# Rare genetic variants impact muscle strength

**DOI:** 10.1101/2022.06.22.22276715

**Authors:** Yunfeng Huang, Dora Bodnar, Chia-Yen Chen, Gabi Gurria, Mark Sanderson, Biogen Biobank Team, Jun Shi, Katherine G Meilleur, Matthew E. Hurles, Sebastian S. Gerety, Ellen A. Tsai, Heiko Runz

## Abstract

Muscle strength is highly heritable and predictive for multiple adverse health outcomes including mortality. Here, we present a rare protein-coding variant association study in 340,319 individuals for hand grip strength, a proxy measure of muscle strength. We identify six significant genes (*KDM5B, OBSCN, GIGYF1, TTN, RB1CC1, EIF3J*), propose shared mechanisms between brain and muscle function and demonstrate additive effects between rare and common genetic variation on muscle strength.

## Supplementary material for "Rare genetic variants impact muscle strength": TableS (part 1 of 3)

### Sheet: Table S1
Table S1. PTV and missense-burden associations with hand grip strength aggregating LoF intolerant genes, LoF tolerant genes, and all genes.
Aggregated Genes	Aggregated exome variants	Beta	SE	P	Bonf.P
pLI>=0.9	PTV	-0.248347	0.0157319	4.05e-56	6.08e-55
pLI>=0.9	missense (CADD: 0-20)	-0.0137883	0.00428111	0.00127878	0.0191817
pLI>=0.9	missense (CADD: 20-30)	-0.0185977	0.00269138	4.85e-12	7.28e-11
pLI>=0.9	missense (CADD > 30)	-0.0348985	0.0127052	0.00601838	0.0902757
pLI>=0.9	Synonymous	0.00041016	0.00242073	0.865454	1
pLI<0.9	PTV	-0.024185	0.00420873	9.12e-09	1.37e-07
pLI<0.9	missense (CADD: 0-20)	-0.0010601	0.00164878	0.520235	1
pLI<0.9	missense (CADD: 20-30)	-0.007329	0.00130988	2.21e-08	3.31e-07
pLI<0.9	missense (CADD > 30)	-0.0263813	0.00671737	8.59e-05	0.0012887
pLI<0.9	Synonymous	-0.00171	0.00124963	0.171187	1
all	PTV	-0.037138	0.00383431	3.49e-22	5.24e-21
all	missense (CADD: 0-20)	-0.0026771	0.00142706	0.0606587	0.909881
all	missense (CADD: 20-30)	-0.0075907	0.00102831	1.57e-13	2.35e-12
all	missense (CADD > 30)	-0.0267562	0.00568604	2.53e-06	3.8e-05
all	Synonymous	-0.0007796	0.00096189	0.417636	1

### Sheet: Table S2
Table S2. Gene-level PTV-burden associations with hand grip strength in the UK Biobank (filtered on MAF<0.001 and number of PTV carriers >= 10)
GENE	CHR	BP	N	beta	se	P	N_carriers	Bonf	FDR	N.male	beta.male	se.male	P.male	N_carrier.male	N.female	beta.female	se.female	P.female	N_carrier.female
KDM5B	1	202729037	340319	-3.63727	0.508677	8.66605e-13	183	1.36802e-08	1.36802e-08	154778	-4.06557	0.824811	8.26995e-07	96	185541	-3.15877	0.609855	2.22671e-07	87
OBSCN	1	228211760	340319	0.692315	0.110934	4.35873e-10	3834	6.88068e-06	2.90702e-06	154778	0.893154	0.191537	3.11776e-06	1752	185541	0.526572	0.125102	2.5648e-05	2063
GIGYF1	7	100681722	340319	-3.92864	0.633283	5.52455e-10	115	8.72106e-06	2.90702e-06	154778	-4.6591	0.9726	1.66636e-06	69	185541	-2.91133	0.812379	0.000338827	45
TTN	2	178527014	340319	-0.606388	0.109085	2.71716e-08	3925	0.000428931	0.000107233	154778	-0.651714	0.191845	0.000681246	1742	185541	-0.569403	0.121144	2.60052e-06	2150
RB1CC1	8	52623784	340319	-4.71523	0.94479	6.01694e-07	50	0.00949834	0.00189967	154778	-6.23577	1.50001	3.22421e-05	25	185541	-2.88123	1.16058	0.0130444	24
EIF3J	15	44537196	340319	-8.49546	1.77569	1.71632e-06	15	0.0270939	0.00451565	154778	-8.57287	2.55405	0.000789311	10	185541	-8.28398	2.54236	0.00112067	5
RBM12	20	35652524	340319	-5.11521	1.11562	4.53988e-06	38	0.0716665	0.0101911	154778	-6.48453	1.80598	0.000330035	20	185541	-3.64123	1.33999	0.0065813	18
NCOR1	17	16032301	340319	-3.74718	0.822099	5.16461e-06	70	0.0815285	0.0101911	154778	-5.47791	1.52654	0.000332756	28	185541	-2.54597	0.877357	0.00370997	42
MAP1A	15	43517698	340319	-3.89355	0.880624	9.81171e-06	61	0.154888	0.0172097	154778	-4.0467	1.68419	0.016273	23	185541	-3.77076	0.922324	4.34672e-05	38
EP400	12	131960624	340319	-1.98985	0.457702	1.37752e-05	223	0.217455	0.0217455	154778	-2.83754	0.80017	0.000390994	102	185541	-1.29048	0.510762	0.0115189	120
PPP4R1	18	9547789	340319	-3.6871	0.866459	2.08769e-05	60	0.329563	0.0299602	154778	-4.96436	1.55436	0.00140425	27	185541	-2.7465	0.947522	0.00374865	32
MYBPC1	12	101595073	340319	-3.66771	0.866659	2.31678e-05	63	0.365727	0.0304773	154778	-3.06431	1.42816	0.0319042	32	185541	-4.29434	1.02124	2.61165e-05	31
SLC1A1	9	4490684	340319	-4.16151	1.01414	4.07086e-05	46	0.642626	0.0494328	154778	-5.20384	1.95919	0.00790548	17	185541	-3.55963	1.05584	0.000748077	29
CAPN15	16	533938	340319	-2.96797	0.733244	5.17276e-05	88	0.816572	0.0554175	154778	-4.11769	1.21784	0.000722032	44	185541	-1.83648	0.857215	0.032164	44
XRN2	20	21303400	340319	-3.25485	0.804948	5.26582e-05	73	0.831262	0.0554175	154778	-3.77814	1.40606	0.00720973	33	185541	-2.81408	0.898895	0.00174481	40
NSD3	8	38275646	340319	-6.31271	1.57792	6.31822e-05	19	0.997394	0.0586651	154778	-8.145	2.43554	0.000825322	11	185541	-3.83813	2.01013	0.0562125	8
GUCY1B1	4	155759143	340319	-2.83254	0.709486	6.54256e-05	94	1	0.0586651	154778	-2.18244	1.10967	0.0492144	53	185541	-3.65278	0.888016	3.90006e-05	41
TCF12	15	56919886	340319	-4.18182	1.04883	6.68929e-05	43	1	0.0586651	154778	-4.21153	1.68419	0.0123985	23	185541	-4.15835	1.27128	0.00107194	20
CNP	17	41966889	340319	-6.58765	1.66811	7.84362e-05	17	1	0.0651681	154778	-5.73517	2.55433	0.0247516	10	185541	-7.84479	2.14887	0.000261642	7
MAP2	2	209653134	340319	-6.93462	1.77638	9.47178e-05	15	1	0.0747608	154778	-7.91728	2.55498	0.00194369	10	185541	-4.99214	2.5435	0.0496818	5
SEC62	3	169966826	340319	-6.65815	1.71963	0.000108032	16	1	0.0812095	154778	-11.114	3.05338	0.00027283	7	185541	-3.20848	1.8953	0.0904826	9
ZDHHC17	12	76764237	340319	-3.83129	0.992883	0.00011399	48	1	0.0815546	154778	-3.68503	1.85337	0.0467823	19	185541	-3.88671	1.05593	0.000232531	29
KIR3DL1	19	54816501	340319	1.18642	0.308273	0.000118824	279	1	0.0815546	154778	1.59202	0.517243	0.00208501	96	185541	0.803401	0.356801	0.0243438	110
TNXB	6	32041353	340319	-0.603919	0.162217	0.000196967	943	1	0.124744	154778	-1.13564	0.283338	6.12453e-05	299	185541	-0.168079	0.181156	0.353504	359
SNAP23	15	42511826	340319	-4.75192	1.27712	0.000198621	26	1	0.124744	154778	-8.1708	2.5542	0.00137949	10	185541	-2.96768	1.30427	0.0228857	15
CNOT9	2	218568958	340319	-6.01983	1.62161	0.000205458	18	1	0.124744	154778	-7.27299	2.85668	0.0108989	8	185541	-4.98065	1.79846	0.00561647	10
RRM2	2	10122623	340319	5.01385	1.37601	0.000268728	25	1	0.149362	154778	6.5746	2.01996	0.00113488	16	185541	2.25721	1.89579	0.233794	9
CHD3	17	7884839	340319	-3.73311	1.02535	0.000271818	45	1	0.149362	154778	-4.37249	1.61556	0.00680064	25	185541	-2.94457	1.2714	0.0205591	20
RPA2	1	27892170	340319	-3.86257	1.06162	0.000274388	42	1	0.149362	154778	-6.20714	1.64932	0.000167646	24	185541	-0.692608	1.34055	0.605395	18
ARHGEF7	13	111115527	340319	-4.40734	1.21576	0.000288806	32	1	0.150933	154778	-4.73711	2.43527	0.051752	11	185541	-4.19446	1.24057	0.000722165	21
CTU1	19	51098601	340319	-5.70477	1.57769	0.000299348	19	1	0.150933	154778	-8.70518	3.05253	0.00434792	7	185541	-3.91009	1.6411	0.0171915	12
RBP3	10	47348489	340319	2.22136	0.615294	0.000305959	125	1	0.150933	154778	3.17637	1.06085	0.0027523	58	185541	1.39004	0.694716	0.0454065	67
HOXD11	2	176107356	340319	-2.75057	0.764518	0.000320992	81	1	0.153551	154778	-3.88437	1.27769	0.00236494	40	185541	-1.62805	0.88829	0.0668354	41
ZBTB10	8	80485883	340319	-5.10075	1.4342	0.000375873	23	1	0.174516	154778	-4.92899	2.43567	0.0430061	11	185541	-5.36532	1.64131	0.00107974	12
ZNF675	19	23653237	340319	1.02641	0.290888	0.00041793	560	1	0.188498	154778	1.14456	0.51438	0.0260748	247	185541	0.925043	0.321644	0.00402823	313
UBE2O	17	76390945	340319	-6.05431	1.71947	0.000429924	16	1	0.188522	154778	-8.74407	2.69245	0.00116399	9	185541	-2.67199	2.14899	0.213733	7
FAXDC2	5	154820316	340319	-1.87774	0.537314	0.000474694	164	1	0.202528	154778	-1.59443	0.892354	0.073976	82	185541	-2.17785	0.628188	0.000526671	82
IRS1	2	226794982	340319	-2.27517	0.653188	0.00049556	111	1	0.205866	154778	-2.89042	1.16648	0.0132169	48	185541	-1.80818	0.716751	0.011645	63
CUL3	2	224474254	340319	-5.33188	1.53841	0.000528657	20	1	0.213984	154778	-8.54934	2.24091	0.000136173	13	185541	0.547904	2.14961	0.798812	7
PKD1	16	2089733	340319	-1.52286	0.444108	0.000605793	240	1	0.234387	154778	-2.05542	0.750224	0.00614934	116	185541	-1.01375	0.51074	0.0471611	124
KCTD20	6	36470045	340319	2.11674	0.617852	0.000612678	124	1	0.234387	154778	3.18833	1.09951	0.0037348	54	185541	1.27966	0.679802	0.0597831	70
URM1	9	128371381	340319	-5.70569	1.66819	0.000625615	17	1	0.234387	154778	-6.54658	2.43555	0.0071904	11	185541	-3.9984	2.32118	0.0849673	6
CMC1	3	28241796	340319	-3.28931	0.963262	0.000638455	51	1	0.234387	154778	-6.2759	1.68456	0.000194966	23	185541	-0.842405	1.07464	0.433102	28
ACOT7	1	6264601	340319	-1.21459	0.356413	0.000654943	367	1	0.234976	154778	-1.37493	0.618199	0.0261435	167	185541	-1.10923	0.400378	0.00559829	198
ZNF536	19	30443553	340319	-3.51126	1.03681	0.000707695	44	1	0.24614	154778	-8.00109	1.76249	5.63901e-06	21	185541	0.612357	1.18542	0.605454	23
ANKRD12	18	9182436	340319	-1.59833	0.472468	0.000717247	212	1	0.24614	154778	-1.69486	0.796077	0.0332543	103	185541	-1.49325	0.544662	0.00611441	109
TMEM176A	7	150800834	340319	-2.24716	0.668177	0.000770732	106	1	0.257769	154778	-2.9597	1.1661	0.0111461	48	185541	-1.6594	0.74671	0.0262659	58
SUGT1	13	52652922	340319	-6.39719	1.90737	0.000796823	13	1	0.257769	154778	-5.20504	3.29734	0.11444	6	185541	-7.50208	2.14871	0.000480555	7
MYCBP2	13	77045381	340319	-2.12054	0.633176	0.000810988	118	1	0.257769	154778	-2.26509	1.13111	0.0452284	51	185541	-2.01946	0.694617	0.0036461	67
HECTD3	1	45003495	340319	-1.86758	0.558125	0.000819456	131	1	0.257769	154778	-2.31009	0.881725	0.00879486	64	185541	-1.32048	0.689789	0.0555796	60
ZNF335	20	45948955	340319	-0.699732	0.209394	0.000832778	513	1	0.257769	154778	-1.05174	0.356472	0.00317384	146	185541	-0.393079	0.239101	0.100181	182
PSMC2	7	103347715	340319	-5.55775	1.66829	0.000864156	17	1	0.262338	154778	-5.7849	2.55448	0.023538	10	185541	-5.16442	2.14925	0.0162668	7
KDM1A	1	23019605	340319	2.46065	0.741951	0.000911758	86	1	0.271504	154778	3.40043	1.19142	0.0043165	46	185541	1.42101	0.899366	0.114106	40
ADAM8	10	133263159	340319	0.625273	0.18883	0.00092875	1329	1	0.271504	154778	0.954296	0.325588	0.00337934	618	185541	0.340224	0.213193	0.110523	710
ZSCAN21	7	100056908	340319	1.18984	0.361733	0.00100458	362	1	0.287902	154778	1.57539	0.614548	0.0103635	173	185541	0.84001	0.413828	0.0423731	189
UBE3B	12	109483527	340319	0.913978	0.278521	0.00103251	611	1	0.287902	154778	1.17534	0.487573	0.015928	275	185541	0.695881	0.310471	0.0250032	336
MACO1	1	25431110	340319	-6.25793	1.90812	0.00103955	13	1	0.287902	154778	-7.37971	3.29858	0.0252723	6	185541	-5.2617	2.1496	0.0143759	7
RYR1	19	38433836	340319	-0.626313	0.191474	0.00107175	1292	1	0.291702	154778	-0.743429	0.333436	0.0257755	589	185541	-0.529494	0.214362	0.0135088	702
COL11A1	1	102878022	340319	-1.69387	0.518707	0.00109258	158	1	0.292329	154778	-1.57339	0.939464	0.0939795	70	185541	-1.7843	0.563246	0.00153574	82
HBP1	7	107169184	340319	-3.24781	1.00336	0.00120838	47	1	0.313811	154778	-4.71539	1.68441	0.00511992	23	185541	-1.84161	1.16073	0.112605	24
SLC11A1	2	218382373	340319	-1.93088	0.5967	0.00121262	133	1	0.313811	154778	-1.66332	1.03475	0.107953	61	185541	-2.15634	0.670386	0.00129756	72
C1orf105	1	172420887	340319	-3.43044	1.06165	0.00123264	42	1	0.313846	154778	-5.01622	1.85367	0.00680856	19	185541	-2.09784	1.18599	0.0769209	23
DDX60	4	168216937	340319	-0.814936	0.253165	0.00128655	740	1	0.318174	154778	-1.25831	0.42807	0.00328805	357	185541	-0.39926	0.290891	0.169896	383
CENPM	22	41939057	340319	-3.19456	0.992645	0.00128995	48	1	0.318174	154778	-2.95129	1.68411	0.0797014	23	185541	-3.41576	1.137	0.0026633	25
FBN2	5	128259460	340319	-2.06281	0.644319	0.00136709	111	1	0.328248	154778	-2.43655	1.19118	0.0408083	42	185541	-1.80631	0.689638	0.00881412	68
NPHP1	2	110123800	340319	-1.73998	0.544064	0.00138339	160	1	0.328248	154778	-2.93333	0.959133	0.00222626	71	185541	-0.792604	0.603042	0.188732	89
RDH12	14	67722644	340319	-1.12825	0.35301	0.00139317	380	1	0.328248	154778	-1.25172	0.591028	0.0341874	187	185541	-1.01935	0.409445	0.0127897	193
TNRC6B	22	40178136	340319	-2.72159	0.853043	0.00142064	65	1	0.329798	154778	-4.30325	1.52637	0.00481408	28	185541	-1.50665	0.934647	0.106965	37
SOX17	8	54458140	340319	-2.40481	0.755039	0.00144762	83	1	0.331191	154778	-4.27399	1.26166	0.000705255	41	185541	-0.572646	0.877395	0.513973	42
G3BP2	4	75645433	340319	-3.12201	0.982596	0.00148661	49	1	0.335252	154778	-4.47642	1.68436	0.00786975	23	185541	-1.88756	1.11511	0.0905125	26
OTUD7A	15	31483295	340319	-4.76064	1.50078	0.00151346	21	1	0.3365	154778	-6.13164	2.33165	0.00854578	12	185541	-3.02303	1.89504	0.110661	9
PKD2	4	88007735	340319	-2.45244	0.77884	0.00163932	78	1	0.355664	154778	-2.60098	1.61561	0.10742	25	185541	-2.38626	0.781047	0.00224934	53
SHPRH	6	145886704	340319	-1.42782	0.453719	0.00165008	230	1	0.355664	154778	-2.66744	0.770481	0.000536236	110	185541	-0.28803	0.51926	0.579105	120
LRRC57	15	42544086	340319	4.32455	1.37554	0.00166725	25	1	0.355664	154778	3.46561	2.01933	0.0861241	16	185541	5.91247	1.89509	0.00180944	9
PLCB4	20	9307815	340319	1.86921	0.596407	0.00172385	133	1	0.362837	154778	3.94128	1.02587	0.000122141	62	185541	0.050652	0.674767	0.940162	71
MXD3	5	177307585	340319	2.04412	0.653078	0.00174834	111	1	0.363148	154778	1.99615	1.06104	0.0599304	58	185541	2.08419	0.781289	0.00763955	53
DHRS11	17	36592010	340319	-2.32826	0.746091	0.00180488	85	1	0.368498	154778	-2.82176	1.32805	0.0336096	37	185541	-1.96024	0.820751	0.0169251	48
ARID1B	6	156777931	340319	-1.16654	0.374336	0.0018316	335	1	0.368498	154778	-1.51163	0.640968	0.0183575	155	185541	-0.872564	0.425218	0.0401672	179
PRM2	16	11275830	340319	2.35161	0.755108	0.00184412	83	1	0.368498	154778	3.32876	1.26179	0.00833726	41	185541	1.42618	0.877489	0.104102	42
SLX1A	16	30194732	340319	5.18006	1.6681	0.00190065	17	1	0.375046	154778	4.75014	2.55436	0.0629415	10	185541	5.75559	2.14879	0.00739551	7
S1PR3	9	89001205	340319	4.24397	1.37567	0.00203547	25	1	0.385551	154778	6.54369	2.69264	0.015091	9	185541	2.93061	1.42149	0.0392426	16
SLC22A15	1	115976628	340319	1.55567	0.504597	0.00204939	183	1	0.385551	154778	2.26118	0.897977	0.0118008	77	185541	1.01181	0.55518	0.0683832	105
UBN2	7	139231485	340319	-3.0255	0.982684	0.00207843	49	1	0.385551	154778	-4.90534	1.76283	0.00539233	21	185541	-1.65868	1.07466	0.122723	28
F10	13	113122859	340319	-3.63105	1.17944	0.00207972	34	1	0.385551	154778	-4.16084	2.15855	0.053905	14	185541	-3.27206	1.27119	0.0100536	20
TMEM161A	19	19119940	340319	1.94348	0.633177	0.00214499	118	1	0.385551	154778	1.92302	1.05172	0.0674822	59	185541	1.94995	0.740165	0.00842746	59
ZCCHC14	16	87411508	340319	-6.66119	2.17489	0.00219321	10	1	0.385551	154778	-6.08006	3.29748	0.0652069	6	185541	-7.63652	2.84265	0.00722307	4
RGS5	1	163147344	340319	-3.98032	1.30022	0.00220416	28	1	0.385551	154778	-6.62559	2.15943	0.00215382	14	185541	-1.38856	1.52012	0.361005	14
ZNF765	19	53398016	340319	1.09168	0.357231	0.00224375	368	1	0.385551	154778	0.870644	0.617986	0.158884	171	185541	1.27411	0.402182	0.00153524	196
HIVEP2	6	142753111	340319	-3.20357	1.04904	0.0022597	43	1	0.385551	154778	-4.7039	1.85338	0.0111495	19	185541	-2.05755	1.16075	0.0762959	24
DDR2	1	162719031	340319	-3.32021	1.08792	0.00227433	40	1	0.385551	154778	-3.86757	1.7228	0.024774	22	185541	-2.63639	1.34064	0.0492409	18
LAMB1	7	107923953	340319	-1.15775	0.379396	0.00227664	329	1	0.385551	154778	-1.79336	0.659869	0.00657354	150	185541	-0.638654	0.425231	0.133124	179
SLC9A1	1	27100312	340319	-2.54591	0.83441	0.00227985	68	1	0.385551	154778	-3.7505	1.38583	0.00680408	34	185541	-1.33735	0.975496	0.170393	34
ATP2A1	16	28878672	340319	0.94671	0.310295	0.002281	492	1	0.385551	154778	1.11479	0.542525	0.0398978	222	185541	0.79937	0.346242	0.0209611	270
ANKRD13B	17	29593626	340319	-2.90833	0.953846	0.00229582	52	1	0.385551	154778	-4.01195	1.80623	0.0263402	20	185541	-2.18561	1.00514	0.029673	32
RALGAPB	20	38488399	340319	-3.30589	1.08741	0.00236487	40	1	0.392966	154778	-4.17105	1.58411	0.00846285	26	185541	-1.71255	1.51936	0.259679	14
DNAJA1	9	33026471	340319	3.29305	1.08756	0.00246269	40	1	0.40419	154778	3.6711	1.85328	0.0476078	19	185541	2.92336	1.24078	0.0184709	21
SH3BP5L	1	248811905	340319	4.00404	1.32406	0.00249421	27	1	0.40419	154778	5.44706	2.69322	0.0431256	9	185541	3.31197	1.34055	0.0134894	18
TTLL10	1	1179181	340319	-0.90418	0.299174	0.00250923	530	1	0.40419	154778	-1.46013	0.545291	0.00741368	220	185541	-0.50024	0.323394	0.121902	310
RDH16	12	56952031	340319	-2.67783	0.888094	0.00256786	57	1	0.409457	154778	-6.81504	1.8534	0.000236035	19	185541	-0.725481	0.888094	0.413988	37
TMEM245	9	109020460	340319	-1.43197	0.475902	0.00262171	209	1	0.413863	154778	-1.96508	0.833364	0.0183746	94	185541	-1.00294	0.53035	0.0586127	115
CDS2	20	5127094	340319	-2.21215	0.737393	0.00270038	87	1	0.422062	154778	-3.43703	1.17826	0.00353413	47	185541	-0.754917	0.898938	0.401028	40
E2F6	2	11446477	340319	3.00592	1.0036	0.00274332	41	1	0.424569	154778	2.25982	1.85381	0.222841	19	185541	3.46549	1.07482	0.00126327	20
IL1RN	2	113118021	340319	3.03023	1.01444	0.00281673	46	1	0.431698	154778	2.548	1.85385	0.169309	19	185541	3.40973	1.09455	0.00183852	27
ALK	2	29193225	340319	-1.62267	0.544052	0.00285859	160	1	0.4339	154778	-1.80669	0.994795	0.0693502	66	185541	-1.47021	0.586769	0.0122251	94
LDLRAD4	18	13387727	340319	-3.08548	1.0368	0.00292079	44	1	0.438515	154778	-4.44917	1.80601	0.0137587	20	185541	-1.92462	1.16044	0.0972127	24
CHRNA2	8	27461630	340319	2.39347	0.805103	0.00295041	73	1	0.438515	154778	3.59506	1.34641	0.00758347	36	185541	1.21637	0.934831	0.193203	37
XYLB	3	38346871	340319	1.15734	0.389596	0.00297232	303	1	0.438515	154778	1.61265	0.666592	0.0155539	139	185541	0.768944	0.442851	0.082504	161
CCNL2	1	1387232	340319	2.94054	0.993067	0.00306592	48	1	0.447825	154778	3.22339	1.80674	0.0744109	20	185541	2.75145	1.07486	0.0104738	28
AGPAT3	21	43959630	340319	-6.13392	2.07336	0.00309216	11	1	0.447825	154778	-9.98047	3.05237	0.00107669	7	185541	0.607943	2.84214	0.830623	4
ZNF440	19	11814448	340319	-0.622287	0.21073	0.00314717	960	1	0.448802	154778	-0.617191	0.362109	0.088302	435	185541	-0.642185	0.238634	0.00712257	489
TCAP	17	39665360	340319	3.64632	1.23532	0.00316023	28	1	0.448802	154778	5.31716	2.24031	0.017626	13	185541	2.46163	1.34011	0.0662279	14
SLC39A6	18	36109593	340319	1.75249	0.594187	0.0031842	131	1	0.448802	154778	2.56509	0.903157	0.00451002	76	185541	0.520678	0.773691	0.500961	54
ZBTB8B	1	32470634	340319	-2.21302	0.755253	0.00338794	83	1	0.46791	154778	-3.05548	1.38571	0.0274561	34	185541	-1.62908	0.812625	0.0449948	49
TYRP1	9	12693905	340319	-1.27721	0.436042	0.00339967	246	1	0.46791	154778	-1.80221	0.756843	0.0172567	114	185541	-0.847263	0.489531	0.0834957	131
HMMR	5	163460693	340319	-0.844856	0.289119	0.00347622	567	1	0.46791	154778	-1.5283	0.512363	0.00285625	249	185541	-0.304052	0.319146	0.34074	318
NPDC1	9	137040358	340319	-5.572	1.90761	0.00349006	13	1	0.46791	154778	-8.99816	3.29761	0.00635933	6	185541	-2.62181	2.14903	0.222467	7
CYB5R1	1	202962527	340319	-2.70456	0.927739	0.00355462	55	1	0.46791	154778	-5.70519	1.52697	0.000186835	28	185541	0.416286	1.09459	0.703715	27
ADAMTS3	4	72283137	340319	2.28468	0.783908	0.00356304	77	1	0.46791	154778	3.86874	1.40628	0.00594104	33	185541	1.11281	0.857252	0.194251	44
XKR6	8	10897952	340319	-4.09	1.40401	0.00357911	24	1	0.46791	154778	-3.18207	2.33184	0.172375	12	185541	-4.95049	1.64133	0.00256046	12
COX20	1	244835715	340319	-2.60854	0.895752	0.00359	59	1	0.46791	154778	-6.76627	1.7631	0.000124242	21	185541	-0.320437	0.922711	0.728383	38
LHX2	9	124012354	340319	-6.02259	2.07385	0.00368374	11	1	0.46791	154778	-6.66658	3.61246	0.0649757	5	185541	-5.49385	2.32127	0.0179466	6
FAF2	5	176448411	340319	-4.84169	1.66831	0.0037064	11	1	0.46791	154778	-7.58336	2.43555	0.00184846	7	185541	0.175257	2.32156	0.939824	2
SLC44A4	6	31863642	340319	0.896943	0.309071	0.00370742	454	1	0.46791	154778	0.733652	0.543799	0.1773	197	185541	1.02985	0.343112	0.00268675	243
FARS2	6	5368542	340319	-1.20171	0.414218	0.00371803	276	1	0.46791	154778	-1.63702	0.714356	0.0219296	128	185541	-0.813424	0.467581	0.0819235	148
TMED6	16	69343412	340319	-1.42885	0.492661	0.00372874	195	1	0.46791	154778	-2.72015	0.846927	0.00131937	91	185541	-0.296925	0.55767	0.594423	104
ARMC6	19	19034124	340319	-1.8361	0.633189	0.00373474	118	1	0.46791	154778	-3.23153	1.10954	0.00358607	53	185541	-0.702049	0.705238	0.319505	65
PGPEP1	19	18340683	340319	2.99034	1.0368	0.00392417	44	1	0.480641	154778	4.79705	1.76249	0.00649441	21	185541	1.34594	1.18542	0.256203	23
PEX11B	1	145912166	340319	-1.31661	0.456781	0.00394722	227	1	0.480641	154778	-1.15705	0.760367	0.128087	113	185541	-1.47683	0.532812	0.00557594	114
MAMDC4	9	136852417	340319	-0.517884	0.179726	0.00395793	1465	1	0.480641	154778	-0.815779	0.311828	0.00889438	666	185541	-0.272886	0.201838	0.176376	797
SCRN2	17	47837847	340319	1.96261	0.681107	0.00395815	102	1	0.480641	154778	2.24002	1.13126	0.0476917	51	185541	1.64034	0.796241	0.0393898	51
SULT1B1	4	69727092	340319	-1.4185	0.492718	0.00399054	192	1	0.480875	154778	-1.24829	0.851777	0.142783	90	185541	-1.55495	0.555064	0.00508896	101
ATF3	1	212615024	340319	-3.80591	1.32408	0.00404845	27	1	0.484158	154778	-3.47066	1.95971	0.0765611	17	185541	-4.40853	1.79853	0.0142398	10
ADAMTS8	11	130405560	340319	1.00155	0.34985	0.00419935	387	1	0.498428	154778	1.1907	0.610966	0.0513116	175	185541	0.838228	0.390762	0.0319454	212
SUPT16H	14	21352682	340319	-3.46936	1.21585	0.00432502	29	1	0.505851	154778	-4.19277	1.8531	0.0236634	15	185541	-2.38236	1.57687	0.130837	13
TRIM37	17	58999378	340319	1.22907	0.430867	0.00433741	255	1	0.505851	154778	1.15508	0.73158	0.114363	122	185541	1.3156	0.49317	0.0076392	133
CACNA1B	9	137877934	340319	-1.55481	0.545582	0.00437462	159	1	0.505851	154778	-3.64696	0.932897	9.26098e-05	75	185541	0.321377	0.620485	0.604497	84
ZNF506	19	19794553	340319	-1.35978	0.478135	0.00445641	207	1	0.505851	154778	-1.28688	0.803941	0.109442	101	185541	-1.41598	0.552304	0.010355	106
SLTM	15	58880002	340319	-1.3817	0.486436	0.0045052	197	1	0.505851	154778	-2.28218	0.846901	0.00704491	91	185541	-0.627728	0.544683	0.249131	105
TRPC6	11	101452957	340319	-1.5689	0.55259	0.00452318	155	1	0.505851	154778	-1.71074	0.958834	0.0743953	71	185541	-1.43767	0.620539	0.0205149	84
KCNQ1	11	2445100	340319	0.854378	0.301029	0.00453726	523	1	0.505851	154778	1.48898	0.525146	0.00457807	237	185541	0.338541	0.33653	0.314428	286
CLUH	17	2690592	340319	-1.73814	0.612828	0.00456475	126	1	0.505851	154778	-2.17075	1.06084	0.0407329	58	185541	-1.38262	0.689566	0.0449585	68
ZNF22	10	45003273	340319	-3.04579	1.07416	0.00457549	41	1	0.505851	154778	-2.61545	2.0194	0.195266	16	185541	-3.29836	1.1371	0.00372398	25
PTX3	3	157436935	340319	2.3478	0.828139	0.00458233	69	1	0.505851	154778	3.7081	1.38551	0.00744404	34	185541	1.03336	0.961182	0.282336	35
TUBG2	17	42659505	340319	-1.42506	0.503169	0.00462374	187	1	0.506878	154778	-1.26523	0.903476	0.161395	80	185541	-1.53089	0.54986	0.00536759	107
NTN5	19	48661682	340319	-1.0441	0.37043	0.00482356	345	1	0.521853	154778	-1.61478	0.636842	0.0112264	161	185541	-0.530052	0.419291	0.206173	184
CAND2	3	12796721	340319	-1.04975	0.372677	0.00485114	341	1	0.521853	154778	-0.764594	0.664379	0.2498	148	185541	-1.26354	0.409484	0.00203108	193
FKBP9	7	32957578	340319	1.47064	0.523079	0.00493131	170	1	0.521853	154778	1.21866	0.92076	0.185657	77	185541	1.66552	0.580469	0.00411469	92
RGL1	1	183742118	340319	-3.47399	1.23568	0.0049328	31	1	0.521853	154778	-6.21178	2.15938	0.0040197	14	185541	-1.23426	1.37943	0.370917	17
COL12A1	6	75086548	340319	-1.54211	0.54912	0.0049803	157	1	0.521853	154778	-1.08621	0.952351	0.254059	72	185541	-1.95801	0.616885	0.00150361	85
PCDH1	5	141854044	340319	-3.36009	1.19743	0.00501494	33	1	0.521853	154778	-4.63329	2.01959	0.021782	16	185541	-2.18272	1.37914	0.113501	17
ADCK5	8	144374102	340319	2.17082	0.773892	0.00503082	61	1	0.521853	154778	1.66868	1.23195	0.175578	27	185541	2.75711	0.947626	0.0036206	28
C1QTNF5	11	119339334	340319	-1.45406	0.518601	0.00505062	176	1	0.521853	154778	-1.42563	0.914884	0.119173	78	185541	-1.45822	0.574529	0.0111459	98
KDM4B	19	5032858	340319	-3.35503	1.19717	0.00507143	33	1	0.521853	154778	0.283556	2.33146	0.903199	12	185541	-5.41492	1.24052	1.27163e-05	21
ZER1	9	128731337	340319	-3.30381	1.17966	0.00510022	34	1	0.521853	154778	-6.3088	2.08582	0.00248989	15	185541	-0.902848	1.30452	0.48888	19
MAN2B1	19	12647481	340319	-0.934361	0.333801	0.00512398	425	1	0.521853	154778	-0.85464	0.614414	0.164232	173	185541	-0.990755	0.35835	0.00569694	252
NACA	12	56712538	340319	0.916616	0.327721	0.00515922	389	1	0.522073	154778	1.63646	0.553844	0.00312995	184	185541	0.255932	0.376754	0.496943	191
LOC101927322	18	58671545	340319	-3.00049	1.07407	0.00521326	41	1	0.522089	154778	-3.07019	1.85299	0.0975455	19	185541	-2.88844	1.21205	0.0171684	22
DRICH1	22	23608767	340319	1.8559	0.66498	0.00525641	104	1	0.522089	154778	2.82544	1.13116	0.0124969	47	185541	0.99945	0.759848	0.188402	56
CRCT1	1	152515355	340319	-6.0709	2.17559	0.00526364	10	1	0.522089	154778	-8.03772	3.61337	0.0261202	5	185541	-4.18427	2.54339	0.0999402	5
FICD	12	108516908	340319	-1.91876	0.68832	0.00531032	100	1	0.522089	154778	-2.33614	1.08042	0.0306008	56	185541	-1.3404	0.857628	0.118074	44
POTEM	14	18967486	340319	1.30943	0.470294	0.00536505	211	1	0.522089	154778	1.80317	0.816184	0.0271572	94	185541	0.887545	0.528042	0.0927991	116
CTNNA1	5	138781917	340319	2.5358	0.911135	0.00538418	57	1	0.522089	154778	3.17252	1.50014	0.0344466	29	185541	1.85407	1.07467	0.0844852	28
SELENOS	15	101272759	340319	-1.33391	0.479357	0.00539088	203	1	0.522089	154778	-2.10619	0.781182	0.00701523	103	185541	-0.482869	0.571552	0.398202	99
PROKR1	2	68645824	340319	-1.93337	0.698655	0.00565315	94	1	0.529585	154778	-3.49576	1.21822	0.00411098	40	185541	-0.616155	0.78135	0.43036	53
RSPO2	8	107901076	340319	-2.47796	0.895502	0.00565576	59	1	0.529585	154778	-3.34517	1.42803	0.0191563	32	185541	-1.44294	1.09426	0.187292	27
IRS2	13	109782034	340319	-3.41734	1.23521	0.00566451	31	1	0.529585	154778	-5.33972	2.2402	0.0171459	13	185541	-2.02761	1.33996	0.130232	18
LCN6	9	136744667	340319	0.982892	0.355337	0.00567369	373	1	0.529585	154778	0.893913	0.606539	0.140539	174	185541	1.05191	0.404773	0.00935695	198
LHB	19	49016068	340319	3.17031	1.14643	0.00568612	36	1	0.529585	154778	5.85807	1.8067	0.00118549	20	185541	-0.0992676	1.42134	0.944321	16
TRIL	7	28955616	340319	-2.12492	0.769108	0.0057304	80	1	0.529585	154778	-2.66782	1.2043	0.0267449	45	185541	-1.42661	0.96121	0.137763	35
C10orf120	10	122697737	340319	2.80067	1.01415	0.00575217	46	1	0.529585	154778	5.04883	1.64886	0.00219886	24	185541	0.343522	1.21223	0.776885	22
ZNF479	7	57119837	340319	2.46821	0.895617	0.00585386	59	1	0.529585	154778	5.11191	1.5844	0.00125387	26	185541	0.359608	0.990017	0.716431	33
PSMA6	14	35292481	340319	-4.46379	1.62114	0.00589661	18	1	0.529585	154778	-7.98031	2.85581	0.00520009	8	185541	-1.63345	1.7979	0.3636	10
XPOT	12	64409955	340319	-2.38504	0.866664	0.00592402	63	1	0.529585	154778	-4.34489	1.4281	0.0023472	32	185541	-0.378875	1.02129	0.710657	31
CEP95	17	64507098	340319	0.642605	0.23352	0.00592677	867	1	0.529585	154778	0.743407	0.395666	0.0602637	414	185541	0.558136	0.267807	0.0371527	452
LRRCC1	8	85107296	340319	0.851805	0.309674	0.00594801	494	1	0.529585	154778	1.3646	0.541293	0.0117031	223	185541	0.428285	0.345621	0.215283	271
MACF1	1	39084227	340319	-1.04047	0.37833	0.00595712	331	1	0.529585	154778	-1.60342	0.63908	0.0121102	160	185541	-0.508429	0.435119	0.242613	171
PIK3AP1	10	96595578	340319	4.12648	1.5009	0.00597197	21	1	0.529585	154778	7.28595	3.29758	0.0271425	6	185541	2.91276	1.46803	0.0472427	15
CLRN3	10	127878163	340319	-2.42084	0.880699	0.00598219	61	1	0.529585	154778	-2.20427	1.38547	0.111616	34	185541	-2.65222	1.09421	0.0153569	27
GORASP1	3	39098239	340319	2.67289	0.972836	0.00600505	50	1	0.529585	154778	2.40233	1.7629	0.172974	21	185541	2.85777	1.05596	0.00680376	29
ZNF681	19	23743617	340319	0.727646	0.265193	0.00607291	674	1	0.532165	154778	1.18944	0.454857	0.00892432	316	185541	0.326714	0.30079	0.277399	358
APC	5	112737922	340319	-2.23749	0.816405	0.00613185	71	1	0.532165	154778	-3.03981	1.34652	0.0239764	36	185541	-1.37368	0.961229	0.152982	35
ZBTB14	18	5290861	340319	-4.71156	1.71925	0.00613544	16	1	0.532165	154778	-5.23373	2.55398	0.04044	10	185541	-3.87777	2.32082	0.0947497	6
CCL4	17	36103906	340319	2.16075	0.789065	0.00617472	76	1	0.532645	154778	2.89768	1.34644	0.0313912	36	185541	1.5175	0.899087	0.091447	40
DNMT3B	20	32780311	340319	-2.42472	0.887891	0.0063169	60	1	0.537639	154778	-2.55333	1.58408	0.106991	26	185541	-2.35718	0.975024	0.0156261	34
ELAVL3	19	11454527	340319	-4.42352	1.62092	0.0063527	18	1	0.537639	154778	-5.6429	2.69212	0.0360769	9	185541	-3.21524	1.89491	0.0897406	9
PRUNE1	1	151008635	340319	-2.62702	0.963407	0.00639543	51	1	0.537639	154778	-2.78831	1.72262	0.105525	22	185541	-2.50861	1.05614	0.0175378	29
B4GALT1	9	33113454	340319	-4.09015	1.50096	0.00643003	21	1	0.537639	154778	-4.03294	2.08573	0.0531664	15	185541	-4.22413	2.32118	0.0687877	6
LBX1	10	101227276	340319	5.92318	2.17492	0.00646174	10	1	0.537639	154778	10.6493	3.29741	0.00123992	6	185541	-1.00536	2.84276	0.723597	4
PHC2	1	33324870	340319	1.91196	0.702249	0.00647695	93	1	0.537639	154778	3.17973	1.29389	0.013992	35	185541	1.04255	0.753399	0.166423	57
KALRN	3	124094843	340319	-2.08042	0.764366	0.00649374	81	1	0.537639	154778	-2.86693	1.26176	0.0230773	41	185541	-1.24416	0.899141	0.166447	40
UGT1A10	2	233636524	340319	-0.732813	0.269299	0.00650507	648	1	0.537639	154778	-0.724356	0.474936	0.127219	286	185541	-0.733228	0.298399	0.0140032	360
TNNI1	1	201410319	340319	3.90082	1.43457	0.00654535	23	1	0.53815	154778	3.83861	2.555	0.132997	10	185541	3.95659	1.57741	0.0121327	13
KCNJ16	17	70130873	340319	1.05611	0.388938	0.00662049	313	1	0.53881	154778	1.31454	0.714238	0.0657007	128	185541	0.899747	0.418222	0.0314488	185
ZSWIM8	10	73785879	340319	-3.59147	1.32367	0.00666276	27	1	0.53881	154778	-5.7284	2.15881	0.00796685	14	185541	-1.29922	1.57695	0.410009	13
KIF5C	2	148875619	340319	-3.11054	1.14671	0.00667643	36	1	0.53881	154778	-3.71331	2.02007	0.066034	16	185541	-2.63208	1.27176	0.0384887	20
CCSER2	10	84371006	340319	1.48427	0.547313	0.0066899	158	1	0.53881	154778	1.62296	0.939188	0.0839829	74	185541	1.38151	0.620531	0.0259925	84
BRAP	12	111644203	340319	1.44275	0.532403	0.00673109	167	1	0.539323	154778	2.53086	0.958943	0.00831046	71	185541	0.638604	0.580459	0.27126	96
SCN9A	2	166198676	340319	-0.853722	0.315232	0.0067646	477	1	0.539323	154778	-1.11406	0.54888	0.0423882	217	185541	-0.638705	0.352963	0.0703672	260
GPRC5C	17	74432042	340319	-1.83194	0.67779	0.0068758	103	1	0.545434	154778	-2.01559	1.17836	0.0871733	47	185541	-1.72151	0.759876	0.0234824	56
NCOA2	8	70113633	340319	-4.047	1.50096	0.00701222	21	1	0.553475	154778	-5.6976	2.24044	0.0109892	13	185541	-1.35369	2.01019	0.500685	8
MAPKAP1	9	125438892	340319	-3.86272	1.43417	0.00707435	23	1	0.555601	154778	-7.87159	2.69256	0.00346217	9	185541	-1.29381	1.51959	0.39454	14
BMP10	2	68865635	340319	-4.62891	1.72003	0.00712031	16	1	0.556442	154778	-5.65262	2.69335	0.0358424	9	185541	-3.23613	2.14965	0.132216	7
GOLIM4	3	168010278	340319	-1.53131	0.569397	0.00715934	146	1	0.556736	154778	-1.44051	1.05194	0.170882	59	185541	-1.60342	0.609729	0.00854589	87
SPATA24	5	139396803	340319	1.666	0.62031	0.00723702	117	1	0.556739	154778	2.06599	1.04305	0.0476248	56	185541	1.3004	0.716497	0.0695338	59
RARB	3	25428732	340319	-3.77007	1.40412	0.00725305	24	1	0.556739	154778	-5.43414	2.24059	0.0152959	13	185541	-1.77455	1.71444	0.300642	11
TTC17	11	43358959	340319	-1.83746	0.684501	0.00726674	98	1	0.556739	154778	-1.96036	1.01786	0.0541123	59	185541	-1.60691	0.922469	0.0815153	38
MTMR3	22	29970968	340319	1.69149	0.630486	0.00730045	119	1	0.556739	154778	2.45969	1.14231	0.0313006	50	185541	1.13604	0.684447	0.0969588	69
VPS4B	18	63390977	340319	-2.63085	0.982503	0.00741323	49	1	0.562621	154778	-2.96183	1.72212	0.0854586	22	185541	-2.36892	1.09409	0.0303737	27
TP53	17	7669613	340319	-3.20257	1.19733	0.0074787	33	1	0.564874	154778	-5.03896	1.80625	0.00527564	20	185541	-0.45018	1.57693	0.775277	13
BORA	13	72728006	340319	-1.48886	0.557929	0.00761843	152	1	0.572688	154778	-0.830308	0.986961	0.400194	67	185541	-1.9864	0.616715	0.00127792	85
GPR108	19	6730314	340319	-0.898728	0.337425	0.00773387	416	1	0.57861	154778	-1.3078	0.565907	0.0208356	204	185541	-0.508078	0.390707	0.193463	212
PAPPA2	1	176556322	340319	-1.20447	0.452825	0.00781696	231	1	0.581085	154778	-1.36532	0.781389	0.0805878	107	185541	-1.07292	0.510922	0.0357326	124
NSUN2	5	6599930	340319	1.48381	0.558058	0.00784057	152	1	0.581085	154778	1.91626	1.00219	0.055868	65	185541	1.15639	0.609777	0.0579067	87
ESPN	1	6424956	340319	1.23735	0.466104	0.00793909	218	1	0.585638	154778	2.23143	0.838031	0.00775228	93	185541	0.498933	0.508875	0.326859	125
RIPOR3	20	50587233	340319	-0.732688	0.276434	0.00803771	608	1	0.590155	154778	-0.984324	0.47473	0.0381331	286	185541	-0.50919	0.313196	0.103997	318
REEP4	8	22138489	340319	-0.733894	0.277148	0.00809687	617	1	0.591746	154778	-0.949113	0.479758	0.0478948	284	185541	-0.552397	0.311845	0.0764987	333
CPXM1	20	2794191	340319	1.43878	0.543819	0.00815263	160	1	0.593076	154778	1.93202	0.96553	0.0453947	70	185541	1.06955	0.599393	0.0743634	90
SLC16A13	17	7036387	340319	1.74936	0.66191	0.00822027	108	1	0.595253	154778	1.86652	1.19107	0.117094	46	185541	1.64155	0.722173	0.023023	62
ATP13A1	19	19645423	340319	-1.6632	0.630525	0.00834489	119	1	0.601046	154778	-3.89319	1.23181	0.00157508	43	185541	-0.408931	0.652206	0.530663	76
ADAM19	5	157480949	340319	-1.12947	0.428394	0.00837642	255	1	0.601046	154778	-1.22999	0.685458	0.0727506	135	185541	-1.02553	0.521422	0.0492092	119
CHST9	18	26916264	340319	-1.53661	0.583428	0.00844512	139	1	0.603234	154778	-2.92722	0.952058	0.00210806	72	185541	-0.047333	0.694632	0.945673	67
FAT4	4	125316413	340319	-1.47318	0.559848	0.00850394	148	1	0.604699	154778	-1.91924	0.994455	0.0536154	66	185541	-1.15534	0.616863	0.0610788	81
LARGE1	22	33274427	340319	-2.31507	0.88056	0.00856188	61	1	0.605291	154778	-2.76411	1.47467	0.0608775	30	185541	-1.84882	1.02107	0.0701933	31
RAD18	3	8881357	340319	-1.2326	0.469273	0.00862402	215	1	0.605291	154778	-2.32915	0.816286	0.00432665	98	185541	-0.283795	0.525861	0.58942	117
NPHS1	19	35826517	340319	-0.592576	0.225615	0.00862729	932	1	0.605291	154778	-1.04906	0.383471	0.00622563	445	185541	-0.175057	0.257989	0.497428	487
PPFIA3	19	49127854	340319	-4.03286	1.53778	0.00872864	20	1	0.609691	154778	-6.51603	2.85553	0.0224964	8	185541	-2.40139	1.6411	0.143393	12
QTRT2	3	114056852	340319	0.810072	0.309382	0.00883582	408	1	0.61446	154778	0.68672	0.533	0.197607	166	185541	0.925801	0.349563	0.00808677	213
STRN4	19	46720530	340319	-3.46165	1.3235	0.00890936	27	1	0.616214	154778	-3.5624	2.43514	0.143494	11	185541	-3.41073	1.42122	0.0164024	16
MX2	21	41376836	340319	-1.1538	0.441326	0.00893912	243	1	0.616214	154778	-0.812637	0.753439	0.280781	115	185541	-1.46237	0.502637	0.0036218	128
GPRIN1	5	176596813	340319	-4.01768	1.53806	0.00899739	17	1	0.617534	154778	-6.18019	3.61261	0.0871332	5	185541	-3.30744	1.46812	0.0242707	11
RCE1	11	66843456	340319	-3.82455	1.46646	0.00910717	22	1	0.622172	154778	-4.28088	2.69275	0.111887	9	185541	-3.50845	1.57709	0.0261069	13
MAST4	5	66596656	340319	-0.815661	0.313272	0.00922309	483	1	0.622172	154778	-0.665966	0.521943	0.20198	240	185541	-0.966548	0.365101	0.00811337	243
ACTC1	15	34790415	340319	2.82839	1.08757	0.00930517	40	1	0.622172	154778	3.48196	2.24029	0.120127	13	185541	2.56897	1.09433	0.0188994	27
MAPK8IP2	22	50600824	340319	-2.27016	0.873453	0.00934831	62	1	0.622172	154778	-3.23686	1.52647	0.0339665	28	185541	-1.45149	0.975017	0.136574	34
ARID3A	19	929530	340319	3.80981	1.46622	0.00936656	22	1	0.622172	154778	5.56062	2.43521	0.0224067	11	185541	2.07978	1.71403	0.224983	11
UFC1	1	161154000	340319	-2.07739	0.79984	0.00939736	74	1	0.622172	154778	-3.10146	1.36581	0.0231619	35	185541	-1.15638	0.910784	0.204208	39
SIGLEC5	19	51629829	340319	-2.78908	1.07406	0.00941144	41	1	0.622172	154778	-2.84355	1.68418	0.0913378	23	185541	-2.72211	1.33995	0.0422054	18
TMEM184A	7	1546953	340319	-1.83257	0.705785	0.00941826	95	1	0.622172	154778	-1.19069	1.29363	0.357353	39	185541	-2.27077	0.759914	0.00280669	56
CACYBP	1	175000181	340319	-2.32579	0.895757	0.00941969	59	1	0.622172	154778	-2.35014	1.50048	0.11729	29	185541	-2.27671	1.03844	0.028349	30
SLCO1B7	12	21015696	340319	-1.04702	0.404099	0.0095705	290	1	0.6295	154778	-1.20608	0.690481	0.080687	137	185541	-0.918049	0.459884	0.045907	153
FAM71B	5	157162451	340319	-4.93946	1.90775	0.00962168	13	1	0.63024	154778	-7.74704	3.05321	0.0111706	7	185541	-1.6797	2.32137	0.469325	6
MAP3K1	5	56815575	340319	-2.68194	1.03703	0.00970497	44	1	0.631457	154778	-3.64569	1.85331	0.0491702	19	185541	-1.96142	1.1373	0.084597	25
FYB2	1	56719673	340319	0.844608	0.326715	0.00973395	444	1	0.631457	154778	1.96003	0.58804	0.00085887	189	185541	0.00535196	0.356409	0.988019	255
SLC25A41	19	6426391	340319	-1.50757	0.583422	0.00976637	136	1	0.631457	154778	-2.32933	0.926687	0.0119513	72	185541	-0.479374	0.716322	0.503359	63
CARMIL3	14	24052159	340319	0.760701	0.294584	0.00981517	546	1	0.631457	154778	1.13297	0.529613	0.0324172	233	185541	0.48471	0.321627	0.131798	313
GALC	14	87934734	340319	1.07779	0.417976	0.00992051	271	1	0.631457	154778	2.35789	0.725621	0.00115643	124	185541	-0.0093618	0.469154	0.98408	147
WIPF3	7	29834661	340319	-1.01757	0.394691	0.00993402	301	1	0.631457	154778	-1.76022	0.67345	0.0089568	140	185541	-0.350602	0.449771	0.435679	160
LRP10	14	22872304	340319	1.77151	0.687883	0.0100155	100	1	0.631457	154778	2.42138	1.13124	0.0323185	51	185541	1.09279	0.812322	0.178539	49
HUS1B	6	656111	340319	5.34129	2.07408	0.010017	11	1	0.631457	154778	4.31134	4.03961	0.285854	4	185541	5.95913	2.14922	0.00556	7
AFDN	6	167827137	340319	-1.97779	0.769179	0.0101323	80	1	0.631457	154778	-3.37087	1.24672	0.00685602	42	185541	-0.505887	0.922578	0.583459	38
IL3	5	132060707	340319	5.1046	1.98566	0.0101486	12	1	0.631457	154778	5.97546	4.03905	0.139029	4	185541	4.58051	2.01034	0.0226998	8
LCN9	9	135663326	340319	2.66563	1.03697	0.0101532	44	1	0.631457	154778	3.03835	1.90405	0.110551	18	185541	2.38228	1.11512	0.0326524	26
SHISA6	17	11241424	340319	2.86795	1.11575	0.010158	35	1	0.631457	154778	6.80497	2.08557	0.00110312	15	185541	0.301237	1.18554	0.799425	19
ZSCAN1	19	58037839	340319	-0.653158	0.25415	0.0101711	731	1	0.631457	154778	-0.699333	0.460696	0.129018	308	185541	-0.630199	0.275812	0.0223208	422
ZSCAN30	18	35253445	340319	-1.18343	0.460662	0.0102003	220	1	0.631457	154778	-2.13553	0.753379	0.00458889	111	185541	-0.183947	0.547176	0.736738	108
COL2A1	12	47973412	340319	-4.15732	1.62131	0.0103427	18	1	0.637772	154778	-2.72675	2.69269	0.31123	9	185541	-5.48222	1.89542	0.00382413	9
LIMCH1	4	41538350	340319	-0.719808	0.281032	0.0104285	594	1	0.638964	154778	-0.893054	0.489287	0.0679707	265	185541	-0.579706	0.314693	0.0654573	327
DSCAM	21	40013037	340319	-2.41905	0.944638	0.010443	53	1	0.638964	154778	-3.73782	1.58396	0.0182866	26	185541	-1.18268	1.09403	0.279685	27
C9orf50	9	129612350	340319	-2.31037	0.903231	0.0105313	58	1	0.641406	154778	-6.40317	1.85315	0.000549842	19	185541	-0.354714	0.910607	0.69688	39
PSTPIP2	18	45988694	340319	-1.69219	0.661837	0.0105642	105	1	0.641406	154778	-2.86483	1.0794	0.00795289	56	185541	-0.42499	0.788442	0.589871	48
TXNIP	1	145993854	340319	-1.6378	0.641651	0.0106964	115	1	0.646945	154778	-1.43446	1.0799	0.184073	56	185541	-1.83899	0.740524	0.0130155	59
SPPL2C	17	45844903	340319	-1.79039	0.702065	0.0107672	96	1	0.648746	154778	-2.81426	1.166	0.0157974	48	185541	-0.754795	0.820782	0.35778	48
TBC1D29	17	30559718	340319	4.51632	1.77589	0.0109869	15	1	0.650904	154778	11.2889	4.0386	0.00518646	4	185541	2.07686	1.71432	0.225715	11
EIF5A	17	7307051	340319	-3.36628	1.32378	0.0109933	24	1	0.650904	154778	-4.86188	1.95929	0.013086	13	185541	-0.806381	1.79804	0.653809	10
INTS7	1	211941830	340319	1.83333	0.7213	0.0110318	91	1	0.650904	154778	2.00494	1.21829	0.0998275	44	185541	1.66672	0.829692	0.0445552	47
BRINP3	1	190098019	340319	-3.90946	1.53838	0.0110448	20	1	0.650904	154778	-4.05287	2.55499	0.112684	10	185541	-3.75463	1.79851	0.0368318	10
C19orf81	19	50649445	340319	2.35647	0.927351	0.0110517	55	1	0.650904	154778	3.42662	1.64874	0.0376806	24	185541	1.5451	1.0211	0.130238	31
HSDL2	9	112380164	340319	-2.00501	0.789047	0.0110522	76	1	0.650904	154778	-4.08916	1.47485	0.00556181	30	185541	-0.642722	0.838405	0.44332	46
KCNB2	8	72567635	340319	-3.5659	1.404	0.0110917	24	1	0.650904	154778	-4.60287	2.15897	0.0330104	14	185541	-2.06698	1.798	0.250309	10
DTYMK	2	241676131	340319	-1.28748	0.507419	0.0111711	184	1	0.651028	154778	-2.33352	0.856837	0.00646185	89	185541	-0.31162	0.583746	0.593461	95
DCC	18	52340791	340319	-1.67799	0.661832	0.0112333	108	1	0.651028	154778	-3.01919	1.17822	0.0103933	47	185541	-0.649647	0.727965	0.372171	61
FHIT	3	59752214	340319	-3.42	1.34901	0.0112388	26	1	0.651028	154778	-7.90803	2.69281	0.00331753	9	185541	-1.09065	1.3791	0.429035	17
AIRE	21	44286007	340319	0.766393	0.302375	0.0112587	512	1	0.651028	154778	1.2828	0.549879	0.0196561	212	185541	0.400732	0.327372	0.220921	298
ACBD7	10	15078534	340319	3.80058	1.50092	0.0113363	21	1	0.652299	154778	3.91781	2.15892	0.0695703	14	185541	3.52353	2.14894	0.101078	7
CUX1	7	101816036	340319	-0.77129	0.304806	0.0113926	510	1	0.652299	154778	-1.54236	0.552554	0.0052499	214	185541	-0.225388	0.330761	0.495605	296
TGM2	20	38130220	340319	0.820729	0.324395	0.0114056	447	1	0.652299	154778	1.15326	0.55638	0.0381937	211	185541	0.523	0.36794	0.155195	235
GPR161	1	168085531	340319	-1.17293	0.464002	0.0114765	220	1	0.652299	154778	-2.07713	0.808213	0.01017	100	185541	-0.43271	0.519386	0.40478	120
OLFM4	13	53028838	340319	-1.56126	0.617701	0.0114873	124	1	0.652299	154778	-2.83872	1.08922	0.00915649	55	185541	-0.530466	0.68454	0.438386	69
CD80	3	119527727	340319	4.63765	1.83836	0.011646	14	1	0.658936	154778	7.99896	3.05331	0.00879988	7	185541	1.3308	2.14913	0.535768	7
MAP2K2	19	4090603	340319	-2.42439	0.963019	0.0118198	51	1	0.664165	154778	-3.1676	1.85293	0.0873586	19	185541	-1.98608	1.005	0.0481342	32
C19orf44	19	16500786	340319	-0.642786	0.255336	0.0118225	727	1	0.664165	154778	-0.975326	0.425	0.0217409	362	185541	-0.316938	0.297854	0.287298	365
CELF3	1	151705027	340319	-3.60922	1.43457	0.011874	23	1	0.664508	154778	-2.17839	2.55502	0.393888	10	185541	-4.70837	1.57744	0.00283777	13
MALT1	18	58671647	340319	-1.56596	0.622715	0.0119128	119	1	0.664508	154778	-2.52444	1.17821	0.0321466	47	185541	-0.962868	0.656544	0.142494	71
MITF	3	69739598	340319	3.10369	1.23546	0.0119993	31	1	0.665127	154778	1.31276	2.43569	0.589908	11	185541	4.07748	1.27147	0.00134194	20
TJP1	15	29701589	340319	-1.6852	0.671319	0.0120642	105	1	0.665127	154778	-3.84254	1.15408	0.000870149	49	185541	0.227618	0.759887	0.764527	56
SPCS1	3	52706047	340319	-2.1753	0.866661	0.0120742	60	1	0.665127	154778	-2.90751	1.36557	0.0332426	31	185541	-1.26441	1.07459	0.239339	28
HSPA1B	6	31827954	340319	-1.71789	0.684567	0.0120925	101	1	0.665127	154778	-1.1912	1.24669	0.339331	42	185541	-2.07805	0.740394	0.00500596	59
HAVCR1	5	157029589	340319	-0.652808	0.260327	0.0121544	697	1	0.666137	154778	-0.713883	0.457988	0.119061	308	185541	-0.596791	0.289038	0.0389479	388
DEDD	1	161122150	340319	-4.97799	1.98607	0.0121952	12	1	0.666137	154778	-5.12375	2.69323	0.0571133	9	185541	-4.44752	3.28358	0.175587	3
IFNK	9	27524337	340319	-0.942091	0.376534	0.0123495	316	1	0.670402	154778	-0.948118	0.647057	0.142847	144	185541	-0.934248	0.42636	0.0284373	166
ARPC3	12	110435157	340319	-4.77275	1.90776	0.0123582	13	1	0.670402	154778	-4.33822	3.29787	0.188356	6	185541	-5.11754	2.14909	0.0172546	7
IFT81	12	110127352	340319	0.701772	0.28107	0.0125329	600	1	0.677549	154778	0.401338	0.488491	0.411314	274	185541	0.949102	0.315189	0.00260238	326
RNFT2	12	116740500	340319	-2.2508	0.903248	0.012707	58	1	0.684615	154778	-2.84286	1.58441	0.072773	26	185541	-1.79005	1.00521	0.0749495	32
SIRT1	10	67884722	340319	-3.07395	1.23531	0.0128323	31	1	0.689017	154778	-3.31964	2.24033	0.138405	13	185541	-2.85844	1.34008	0.0329224	18
ESF1	20	13714877	340319	-1.15536	0.464844	0.0129382	204	1	0.689985	154778	-1.34036	0.734472	0.068013	105	185541	-0.969522	0.574409	0.0914395	94
CEACAM21	19	41576275	340319	1.26313	0.50849	0.0129895	180	1	0.689985	154778	1.15925	0.908897	0.202151	75	185541	1.34466	0.557581	0.0158842	104
DISP2	15	40358326	340319	-1.3994	0.563549	0.0130214	149	1	0.689985	154778	-3.54868	0.986957	0.000323771	67	185541	0.364298	0.627964	0.56183	82
WTAP	6	159727331	340319	-4.26601	1.71972	0.013115	16	1	0.689985	154778	-4.50779	3.05342	0.139863	7	185541	-4.02822	1.89546	0.0335718	9
FAM160A2	11	6211510	340319	-2.54275	1.0254	0.0131473	45	1	0.689985	154778	-3.85093	1.68437	0.0222394	23	185541	-1.16036	1.21233	0.338502	22
DCAF4L1	4	41981798	340319	-4.13487	1.66815	0.0131861	17	1	0.689985	154778	-5.00005	2.55438	0.0502971	10	185541	-2.79705	2.149	0.193069	7
NEURL2	20	45888761	340319	-2.31806	0.935913	0.0132574	54	1	0.689985	154778	-3.72996	1.5544	0.0164135	27	185541	-0.933322	1.09411	0.393638	27
ABHD12	20	25294974	340319	1.31299	0.530691	0.0133573	168	1	0.689985	154778	1.74053	0.903193	0.0539708	80	185541	0.896417	0.606125	0.13916	88
FBH1	10	5894492	340319	-1.92628	0.778854	0.0133905	78	1	0.689985	154778	-0.63371	1.32821	0.63328	37	185541	-3.11252	0.887971	0.000456363	41
KXD1	19	18562032	340319	-3.71125	1.50072	0.0133995	21	1	0.689985	154778	-4.46324	2.69229	0.0973628	9	185541	-3.16307	1.64105	0.0539232	12
CCDC114	19	48296983	340319	1.8656	0.75493	0.0134655	83	1	0.689985	154778	3.77	1.31032	0.00401311	38	185541	0.280656	0.847536	0.740537	45
ABCC4	13	95021580	340319	-0.721082	0.2919	0.0135001	556	1	0.689985	154778	-1.08903	0.470684	0.0206849	295	185541	-0.305508	0.35213	0.385615	261
DEPDC1B	5	60597752	340319	-1.53778	0.622862	0.0135538	116	1	0.689985	154778	-1.57281	1.07969	0.145195	52	185541	-1.49743	0.700031	0.0324295	62
CTAGE15	7	143571819	340319	-1.5977	0.647201	0.0135636	110	1	0.689985	154778	-2.37526	1.07015	0.0264507	57	185541	-0.788558	0.76001	0.299475	52
PRDM14	8	70052079	340319	2.24568	0.911083	0.0137075	57	1	0.689985	154778	2.20926	1.72229	0.199582	22	185541	2.26981	0.961124	0.0181962	35
MATN2	8	97888072	340319	0.791111	0.321273	0.0138005	459	1	0.689985	154778	0.812503	0.541347	0.133385	223	185541	0.770535	0.370349	0.0374752	236
CACNA1G	17	50561465	340319	1.43129	0.581408	0.0138263	140	1	0.689985	154778	0.964644	0.945635	0.307682	73	185541	1.96026	0.694693	0.00477646	67
HHEX	10	92689990	340319	4.88666	1.9855	0.0138487	12	1	0.689985	154778	20.2584	5.7116	0.000389921	2	185541	1.79688	1.79796	0.317602	10
CSN1S1	4	69932540	340319	1.23136	0.500448	0.0138745	186	1	0.689985	154778	1.46329	0.851686	0.0857784	86	185541	1.01613	0.571602	0.0754579	99
MROH7	1	54653002	340319	0.875337	0.355961	0.0139297	371	1	0.689985	154778	1.38237	0.605938	0.0225282	174	185541	0.413754	0.406486	0.308737	196
MAGI2	7	78019315	340319	-2.0654	0.840402	0.0139861	67	1	0.689985	154778	-2.64142	1.52669	0.0836036	28	185541	-1.63781	0.91061	0.0720866	39
DAGLB	7	6409838	340319	1.05897	0.430896	0.0139877	255	1	0.689985	154778	1.23619	0.750283	0.0994306	116	185541	0.894224	0.482459	0.0638164	139
VPS35L	16	19555463	340319	-1.06053	0.431704	0.0140259	251	1	0.689985	154778	-2.19679	0.743851	0.00314481	114	185541	-0.0790537	0.487688	0.871228	136
MATN1	1	30713583	340319	-2.08053	0.846938	0.014029	66	1	0.689985	154778	-2.79711	1.40662	0.0467542	33	185541	-1.30078	0.990154	0.188945	33
POLR3A	10	77977480	340319	0.820014	0.33423	0.0141501	421	1	0.689985	154778	0.820879	0.571542	0.150933	196	185541	0.819188	0.380111	0.0311531	224
LMO7	13	75636658	340319	-0.649182	0.264602	0.0141507	671	1	0.689985	154778	-1.13819	0.469138	0.0152615	297	185541	-0.265838	0.291963	0.36255	372
LCORL	4	17883723	340319	-2.63533	1.07421	0.0141565	38	1	0.689985	154778	-3.55267	1.58419	0.0249251	22	185541	-1.03134	1.46808	0.482363	15
DTNA	18	34755975	340319	-1.98803	0.810526	0.0141769	69	1	0.689985	154778	-3.68495	1.40605	0.00877369	33	185541	-0.583623	0.910362	0.521466	35
PSG9	19	43258194	340319	0.715704	0.29187	0.0142016	523	1	0.689985	154778	0.832179	0.49464	0.0924948	243	185541	0.608965	0.334652	0.0688072	269
GPR18	13	99254879	340319	-2.19381	0.895392	0.0142817	59	1	0.689985	154778	-2.81194	1.45071	0.0525868	31	185541	-1.47645	1.07441	0.169381	28
STOX2	4	183906791	340319	-3.86537	1.57791	0.0142992	19	1	0.689985	154778	-7.44863	3.05287	0.0146932	7	185541	-1.77818	1.64136	0.278653	12
DENND5A	11	9139679	340319	-1.83717	0.750568	0.0143775	84	1	0.689985	154778	-2.04819	1.27736	0.108835	40	185541	-1.6834	0.857329	0.0495845	44
TTYH1	19	54415557	340319	-2.48098	1.014	0.0144164	46	1	0.689985	154778	-3.79073	1.76252	0.0314975	21	185541	-1.37918	1.13697	0.225121	25
SLC2A13	12	39760032	340319	-3.50638	1.43431	0.0145	23	1	0.689985	154778	-2.15881	2.24065	0.335311	13	185541	-5.21414	1.79806	0.00373364	10
ARHGAP30	1	161047722	340319	2.05403	0.840567	0.014541	67	1	0.689985	154778	3.88951	1.47517	0.00837366	30	185541	0.567312	0.935063	0.544044	37
HSD17B1	17	42552938	340319	3.29537	1.3489	0.0145656	26	1	0.689985	154778	7.53693	2.24028	0.000767624	13	185541	-0.9244	1.57691	0.557736	13
CEACAM1	19	42509111	340319	1.74983	0.717055	0.0146758	92	1	0.689985	154778	1.88495	1.32791	0.155758	37	185541	1.66417	0.766633	0.0299511	55
MED13	17	61946469	340319	-4.19547	1.71947	0.0146886	16	1	0.689985	154778	-5.9753	3.05301	0.0503275	7	185541	-2.89508	1.89525	0.126628	9
ADPRM	17	10704903	340319	-1.60024	0.655875	0.0146934	110	1	0.689985	154778	-1.46002	1.13123	0.196828	51	185541	-1.70813	0.740296	0.021036	59
CFHR1	1	196819862	340319	-1.16955	0.479422	0.0147079	125	1	0.689985	154778	-1.68788	0.792408	0.0331678	44	185541	-0.619539	0.563222	0.271337	54
ACOT6	14	73617075	340319	2.87597	1.17957	0.0147634	34	1	0.689985	154778	7.34322	2.15883	0.000670377	14	185541	-0.230033	1.27138	0.856422	20
ATP13A2	1	16986221	340319	1.00232	0.411312	0.0148146	277	1	0.689985	154778	1.05802	0.711657	0.137096	125	185541	0.959828	0.463003	0.0381691	151
TRERF1	6	42228348	340319	-3.05853	1.25593	0.0148811	30	1	0.689985	154778	-2.10553	2.24056	0.347356	13	185541	-3.78581	1.37921	0.00605312	17
IL13	5	132658187	340319	-4.82826	1.98565	0.0150336	12	1	0.689985	154778	-5.05108	4.03899	0.21109	4	185541	-4.76995	2.01034	0.0176593	8
OPLAH	8	144051330	340319	0.709787	0.291932	0.0150433	550	1	0.689985	154778	1.09257	0.52072	0.0358893	237	185541	0.421224	0.320623	0.188926	311
MAP9	4	155347784	340319	1.18212	0.486472	0.0151003	200	1	0.689985	154778	1.40771	0.846969	0.0965043	91	185541	0.990028	0.544737	0.0691509	109
KCNN1	19	17973800	340319	3.21499	1.32351	0.0151354	27	1	0.689985	154778	5.90795	2.15857	0.00620131	14	185541	0.328617	1.5767	0.834901	13
PLA2G2F	1	20139437	340319	-3.40953	1.40438	0.0151916	24	1	0.689985	154778	-5.76864	2.69319	0.0322001	9	185541	-1.97085	1.46854	0.179582	15
LRP8	1	53247022	340319	-1.98063	0.81656	0.0152847	71	1	0.689985	154778	-4.37247	1.36579	0.00136781	35	185541	0.327709	0.947971	0.729572	36
SMKR1	7	129502825	340319	-2.4597	1.01421	0.0152982	46	1	0.689985	154778	-3.78483	1.85325	0.0411266	19	185541	-1.53805	1.09435	0.159889	27
TPP2	13	102597039	340319	1.80909	0.746003	0.0153068	85	1	0.689985	154778	3.89267	1.47473	0.00830172	30	185541	0.644807	0.766641	0.400304	55
PGM3	6	83169237	340319	-1.05963	0.436954	0.0153076	248	1	0.689985	154778	-1.05852	0.760212	0.163805	113	185541	-1.05262	0.489568	0.0315482	135
WASHC2C	10	45727319	340319	0.487965	0.201254	0.0153246	1172	1	0.689985	154778	0.828418	0.341055	0.0151421	563	185541	0.177488	0.230769	0.441825	609
PCLO	7	82758577	340319	-0.686619	0.283277	0.0153577	269	1	0.689985	154778	-1.16002	0.485521	0.0168849	77	185541	-0.259128	0.321512	0.420263	85
SNORC	2	232870277	340319	2.70253	1.11615	0.0154656	38	1	0.689985	154778	5.22841	2.02009	0.00964846	16	185541	0.88814	1.21262	0.463917	22
FILIP1	6	75308696	340319	-0.835346	0.345023	0.0154728	398	1	0.689985	154778	-1.51513	0.589589	0.0101763	188	185541	-0.239969	0.392618	0.541067	210
FZD7	2	202034652	340319	-2.77615	1.14671	0.0154795	36	1	0.689985	154778	-6.44478	1.90441	0.000714199	18	185541	0.907305	1.34059	0.498537	18
EDEM3	1	184694065	340319	-1.61717	0.668332	0.0155335	106	1	0.689985	154778	-1.53405	1.12066	0.171038	52	185541	-1.70463	0.774042	0.027649	54
CMTR2	16	71283608	340319	1.17705	0.486462	0.0155373	200	1	0.689985	154778	0.852251	0.792311	0.282085	104	185541	1.50926	0.5804	0.00931256	96
DCHS2	4	154234541	340319	0.474133	0.195965	0.0155434	1141	1	0.689985	154778	0.525278	0.337122	0.119206	515	185541	0.431728	0.221687	0.0514801	596
IPO9	1	201829211	340319	-3.39744	1.4044	0.0155574	24	1	0.689985	154778	-6.40207	2.55502	0.0122224	10	185541	-1.2767	1.5201	0.400978	14
ZFHX3	16	72787167	340319	-1.92135	0.794249	0.0155603	75	1	0.689985	154778	-5.77431	1.38539	3.07433e-05	34	185541	1.27502	0.88798	0.151043	41
DMAC2	19	41432237	340319	1.84752	0.764193	0.0156231	81	1	0.690832	154778	2.26792	1.3462	0.0920526	36	185541	1.52827	0.847528	0.0713571	45
CPNE9	3	9703998	340319	-1.22786	0.508605	0.0157712	183	1	0.693419	154778	-2.68761	0.866297	0.00191988	87	185541	0.0740466	0.580474	0.898495	96
GCNT7	20	56491558	340319	-0.922726	0.382241	0.0157793	324	1	0.693419	154778	-1.32498	0.642846	0.0392933	158	185541	-0.533377	0.441437	0.226944	166
GYS1	19	48969288	340319	-1.0872	0.45068	0.01585	230	1	0.693419	154778	-0.755771	0.728527	0.299553	119	185541	-1.47318	0.542165	0.00658406	110
SYS1	20	45363555	340319	4.43356	1.83798	0.0158573	14	1	0.693419	154778	7.32464	3.05278	0.0164259	7	185541	1.5581	2.14865	0.468359	7
ATP11AUN	13	112679382	340319	-2.52832	1.04891	0.0159341	43	1	0.694272	154778	-2.36032	1.80605	0.19125	20	185541	-2.70557	1.18568	0.0224983	23
IL9	5	135892393	340319	3.13251	1.29994	0.0159648	28	1	0.694272	154778	5.34854	2.332	0.0218181	12	185541	1.45374	1.42157	0.306482	16
PCDHGA7	5	141382901	340319	-1.00849	0.41962	0.0162471	269	1	0.703783	154778	-2.27463	0.717229	0.00151729	127	185541	0.129015	0.477424	0.786983	142
BPIFB6	20	33031654	340319	1.70453	0.709408	0.0162727	94	1	0.703783	154778	1.91735	1.19106	0.107449	46	185541	1.53438	0.82062	0.0615165	48
RTN1	14	59596750	340319	-4.126	1.71942	0.0164113	16	1	0.705174	154778	-8.66899	3.05294	0.00451826	7	185541	-0.657959	1.89517	0.728458	9
GSC	14	94768501	340319	-3.99606	1.66811	0.0165955	17	1	0.705174	154778	-5.24761	2.69244	0.051295	9	185541	-2.60665	2.01016	0.194724	8
KIF2A	5	62306478	340319	2.26275	0.944909	0.0166354	53	1	0.705174	154778	1.70357	1.90414	0.370967	18	185541	2.55209	0.961216	0.00793005	35
ASPHD2	22	26433616	340319	-4.56663	1.90729	0.0166525	13	1	0.705174	154778	-6.13173	3.29722	0.0629344	6	185541	-3.29328	2.14856	0.125332	7
ACP4	19	50790419	340319	0.941628	0.393315	0.0166627	306	1	0.705174	154778	1.39899	0.692873	0.0434774	136	185541	0.575042	0.436207	0.187413	170
ATXN1	6	16306340	340319	-4.96381	2.07402	0.0166966	11	1	0.705174	154778	-4.65077	3.29802	0.158491	6	185541	-5.33543	2.5429	0.0358916	5
LRRC10B	11	61509000	340319	-4.96274	2.07384	0.0167107	11	1	0.705174	154778	-10.1087	3.61224	0.0051353	5	185541	-0.665531	2.32133	0.774341	6
DUSP14	17	37512174	340319	3.77307	1.57789	0.0167932	19	1	0.705174	154778	6.46325	2.55426	0.011395	10	185541	0.767823	1.89518	0.685372	9
PAX1	20	21705717	340319	0.841839	0.352061	0.0167952	376	1	0.705174	154778	1.06647	0.563088	0.0582306	202	185541	0.573264	0.428704	0.181158	172
IGF1R	15	98649583	340319	-1.63593	0.684468	0.0168455	101	1	0.705174	154778	-2.65328	1.24651	0.0332916	42	185541	-0.886617	0.740314	0.231065	59
SVIL	10	29458250	340319	0.805361	0.337017	0.0168637	417	1	0.705174	154778	1.12361	0.584813	0.0546931	191	185541	0.54025	0.37843	0.153406	226
NEK6	9	124258083	340319	-2.06988	0.86662	0.0169201	63	1	0.705174	154778	-2.75941	1.52664	0.0706855	28	185541	-1.52494	0.961124	0.112601	35
SUPT20H	13	37009680	340319	0.989057	0.414101	0.0169203	252	1	0.705174	154778	0.891824	0.711347	0.209948	117	185541	1.05228	0.469046	0.0248688	127
PSMD13	11	237054	340319	-4.74208	1.9856	0.0169303	12	1	0.705174	154778	-6.86156	3.29775	0.0374649	6	185541	-2.52622	2.32141	0.276496	6
TECR	19	14529697	340319	-2.99541	1.25559	0.0170491	30	1	0.708256	154778	-4.01587	1.95888	0.040358	17	185541	-1.67744	1.57669	0.287378	13
ACTN2	1	236686674	340319	-2.17208	0.911325	0.0171526	57	1	0.709099	154778	-2.92987	1.47523	0.0470312	30	185541	-1.32358	1.09459	0.226585	27
LILRA4	19	54333581	340319	1.1767	0.493853	0.0171865	176	1	0.709099	154778	1.69987	0.856277	0.0471262	69	185541	0.72883	0.55493	0.189059	101
MDM1	12	68295257	340319	0.663258	0.278519	0.0172488	569	1	0.709099	154778	0.916805	0.484896	0.0586628	242	185541	0.450876	0.311884	0.148277	313
OR10H5	19	15794030	340319	-3.75713	1.57772	0.0172491	19	1	0.709099	154778	-8.13806	3.61183	0.0242502	5	185541	-2.21712	1.51937	0.144502	14
PYGM	11	64746662	340319	-0.936167	0.393375	0.0173208	300	1	0.709629	154778	-1.22013	0.700714	0.0816393	129	185541	-0.720522	0.432501	0.0957266	169
AHCY	20	34281037	340319	2.14854	0.903062	0.0173519	58	1	0.709629	154778	3.16348	1.55451	0.0418491	27	185541	1.27174	1.02107	0.212952	31
OTOA	16	21678503	340319	0.817047	0.343654	0.0174296	392	1	0.710968	154778	1.54947	0.618012	0.0121705	171	185541	0.290234	0.375115	0.439098	218
MADCAM1	19	496501	340319	-1.14986	0.484016	0.0175177	202	1	0.710977	154778	-1.44641	0.866149	0.0949342	87	185541	-0.921633	0.530297	0.0822203	115
KMT5B	11	68157689	340319	-4.71552	1.98556	0.0175539	12	1	0.710977	154778	-6.08863	2.85587	0.0330109	8	185541	-1.84296	2.84297	0.516824	4
CST7	20	24949507	340319	-1.00547	0.423416	0.017565	264	1	0.710977	154778	-1.18844	0.70063	0.0898412	133	185541	-0.834429	0.496855	0.0930713	131
PDE4DIP	1	148889792	340319	-0.455712	0.192212	0.0177466	1274	1	0.71265	154778	-0.54894	0.330772	0.0970024	595	185541	-0.374964	0.21739	0.0845565	675
AKNAD1	1	108816177	340319	1.31034	0.55273	0.0177562	155	1	0.71265	154778	1.39824	1.04327	0.180167	60	185541	1.25415	0.583657	0.0316539	95
SCIN	7	12570788	340319	0.679353	0.2866	0.01777	574	1	0.71265	154778	1.03028	0.495716	0.0376771	262	185541	0.377209	0.32272	0.242469	311
SLC35E2A	1	1725415	340319	0.58068	0.245197	0.0178744	735	1	0.71265	154778	1.05867	0.422796	0.0122817	330	185541	0.171551	0.276822	0.535445	387
COL6A1	21	45981853	340319	-1.14592	0.483985	0.0179005	202	1	0.71265	154778	-0.777119	0.796025	0.328943	103	185541	-1.53256	0.571472	0.00732379	99
ANKRD11	16	89268482	340319	-3.39477	1.43415	0.0179292	23	1	0.71265	154778	-2.92787	2.43551	0.229305	11	185541	-3.83574	1.64122	0.0194339	12
TARSL2	15	101654589	340319	0.959499	0.405424	0.0179503	288	1	0.71265	154778	1.12975	0.763457	0.138935	112	185541	0.838295	0.428749	0.0505597	176
TRIM68	11	4600277	340319	-0.816563	0.34508	0.0179675	398	1	0.71265	154778	-1.28686	0.567433	0.0233386	203	185541	-0.333988	0.407552	0.412504	195
KNOP1	16	19706914	340319	1.22563	0.518557	0.0181023	176	1	0.716196	154778	2.31695	0.965598	0.0164186	70	185541	0.505033	0.552374	0.360563	106
CDH13	16	82627058	340319	-1.9839	0.840318	0.0182319	67	1	0.717865	154778	-1.72939	1.45086	0.233271	31	185541	-2.22733	0.947638	0.0187541	36
JPH2	20	44114774	340319	-1.9136	0.810568	0.0182354	72	1	0.717865	154778	-2.49813	1.24639	0.0450409	42	185541	-1.07248	1.03801	0.301507	30
NRIP2	12	2827209	340319	-0.884012	0.374894	0.0183728	337	1	0.719006	154778	-1.21888	0.633112	0.0542031	163	185541	-0.569156	0.431273	0.186933	174
ZNF37A	10	38096633	340319	-3.82262	1.62118	0.0183781	18	1	0.719006	154778	-7.61592	3.2976	0.0209151	6	185541	-1.85996	1.64134	0.257135	12
FBXL22	15	63597392	340319	-1.30594	0.554323	0.0184775	154	1	0.719006	154778	-1.75273	1.0429	0.0928381	60	185541	-1.00675	0.586519	0.0860741	94
ASCL3	11	8937618	340319	-2.70089	1.14652	0.0184872	36	1	0.719006	154778	-3.99411	1.95939	0.0415069	17	185541	-1.60505	1.30474	0.218634	19
FAM120B	6	170317361	340319	0.74005	0.314187	0.018501	480	1	0.719006	154778	1.10913	0.548787	0.0432752	217	185541	0.442146	0.350867	0.207616	263
DMRTA2	1	50418669	340319	-5.12158	2.17562	0.0185696	10	1	0.719006	154778	-6.2438	2.85663	0.0288374	8	185541	-0.267612	4.02168	0.946946	2
GBA3	4	22693017	340319	-0.838749	0.356339	0.0185832	373	1	0.719006	154778	-1.83072	0.653361	0.00507917	153	185541	-0.145935	0.383581	0.703608	220
LINC00452	13	113915788	340319	-2.73348	1.1625	0.0187044	32	1	0.719548	154778	-4.78472	2.01927	0.0178121	16	185541	-0.967806	1.30431	0.458084	15
ADRA1B	5	159916912	340319	-2.52575	1.07431	0.0187217	41	1	0.719548	154778	-4.11719	1.64908	0.0125383	24	185541	-0.276086	1.37916	0.841337	17
NDE1	16	15664729	340319	-1.79628	0.764285	0.0187599	81	1	0.719548	154778	-2.63763	1.232	0.0322818	43	185541	-0.888115	0.92238	0.335623	38
RNF148	7	122701834	340319	-1.48825	0.633329	0.0187795	118	1	0.719548	154778	-2.76568	1.07017	0.00975768	57	185541	-0.283379	0.728176	0.697156	61
MTMR14	3	9649584	340319	-0.806864	0.343711	0.0189	401	1	0.72241	154778	-1.17735	0.631212	0.0621523	164	185541	-0.550237	0.369582	0.136539	237
AKR1B10	7	134527912	340319	-1.16819	0.497877	0.0189599	191	1	0.722947	154778	-1.93535	0.871336	0.0263439	86	185541	-0.545168	0.555133	0.326077	105
MRPL27	17	50368092	340319	3.43836	1.46642	0.0190411	22	1	0.724296	154778	6.13404	2.43546	0.0117819	11	185541	0.835751	1.71437	0.625907	11
TEX47	7	88794182	340319	2.15293	0.91923	0.0191758	56	1	0.726056	154778	3.19623	1.55471	0.0397994	27	185541	1.21083	1.05597	0.251526	29
FKBP6	7	73328430	340319	1.55763	0.665076	0.0191794	107	1	0.726056	154778	2.59982	1.15421	0.0242947	49	185541	0.67572	0.74674	0.365524	58
C8A	1	56854915	340319	-0.925511	0.395413	0.0192525	303	1	0.727082	154778	-0.864455	0.700896	0.217444	133	185541	-0.959714	0.436402	0.0278684	170
COBLL1	2	164685946	340319	-1.09482	0.468335	0.0194038	216	1	0.731048	154778	-1.7895	0.808407	0.0268566	100	185541	-0.466658	0.528283	0.377049	116
TMC4	19	54160313	340319	-0.948402	0.406103	0.0195246	287	1	0.732463	154778	-1.4188	0.7285	0.0514686	123	185541	-0.602924	0.444097	0.174579	164
CSNK2A3	11	11351945	340319	0.609373	0.260985	0.0195494	666	1	0.732463	154778	1.28548	0.459243	0.00512466	286	185541	0.0608583	0.289712	0.833617	370
RNASEH1	2	3545786	340319	-2.18561	0.9363	0.0195806	54	1	0.732463	154778	-4.89064	1.72267	0.00452616	22	185541	-0.300368	1.00548	0.765144	32
NAV3	12	77831465	340319	-1.37102	0.587775	0.0196721	131	1	0.733779	154778	-1.65684	0.972696	0.0885053	69	185541	-1.07864	0.689627	0.117796	60
TRPA1	8	72022908	340319	0.421691	0.180839	0.0197088	1444	1	0.733779	154778	0.826998	0.320222	0.00980746	627	185541	0.101728	0.199742	0.610546	814
CRACR2B	11	828608	340319	1.13589	0.487719	0.0198601	199	1	0.737675	154778	1.40721	0.833387	0.0913091	94	185541	0.922415	0.555056	0.0965462	105
FBXL2	3	33277513	340319	2.35964	1.01424	0.0199922	46	1	0.738506	154778	2.10743	1.7629	0.23192	21	185541	2.58877	1.13727	0.0228284	25
TGM4	3	44874680	340319	0.726336	0.312252	0.0200128	480	1	0.738506	154778	0.928592	0.541366	0.0862967	223	185541	0.545839	0.35088	0.119798	255
TCTEX1D4	1	44806006	340319	1.57629	0.677992	0.0200757	103	1	0.738506	154778	1.97438	1.16636	0.0905004	48	185541	1.24081	0.767009	0.105722	55
BAG6	6	31639134	340319	-2.41028	1.03706	0.0201186	44	1	0.738506	154778	-2.44323	1.7225	0.15607	22	185541	-2.40232	1.21235	0.0475315	22
SPTBN2	11	66685877	340319	-1.20859	0.520072	0.020132	175	1	0.738506	154778	-1.86443	1.00205	0.0628017	65	185541	-0.824745	0.542316	0.128316	110
YTHDC1	4	68314109	340319	-4.4313	1.90758	0.0201801	13	1	0.738506	154778	-4.33002	2.69248	0.107796	9	185541	-4.49174	2.84279	0.114098	4
IL36B	2	113022675	340319	0.842394	0.362857	0.0202573	360	1	0.738506	154778	1.7698	0.649391	0.00642448	155	185541	0.141843	0.397526	0.721231	205
EFEMP1	2	55867076	340319	-3.99027	1.72006	0.0203501	16	1	0.738506	154778	-3.72898	2.85671	0.191779	8	185541	-4.24818	2.01093	0.0346409	8
HSPD1	2	197487047	340319	-0.703614	0.303398	0.0203893	515	1	0.738506	154778	-0.698508	0.52417	0.182666	238	185541	-0.702917	0.341965	0.0398299	277
ACSM1	16	20623490	340319	0.503423	0.217135	0.0204241	1007	1	0.738506	154778	0.655285	0.370542	0.0769877	477	185541	0.369289	0.247395	0.135515	530
ADIG	20	38581251	340319	-4.8052	2.07349	0.0204801	11	1	0.738506	154778	-0.78956	4.66305	0.865543	3	185541	-6.30966	2.00983	0.00169319	8
SRR	17	2315555	340319	-1.44917	0.625395	0.0204929	121	1	0.738506	154778	-2.58639	1.10976	0.019777	53	185541	-0.548039	0.689625	0.426793	68
CSNK2A1	20	483961	340319	-1.5859	0.6844	0.0204929	101	1	0.738506	154778	-2.69738	1.1311	0.0170921	51	185541	-0.442435	0.804081	0.582158	50
COL5A3	19	9960413	340319	0.790027	0.341077	0.0205441	407	1	0.738506	154778	1.26779	0.59254	0.0323893	186	185541	0.392163	0.382616	0.305388	221
DNAJC6	1	65309747	340319	-1.9041	0.822398	0.0205969	70	1	0.738506	154778	-2.89016	1.50054	0.0540959	29	185541	-1.22843	0.888327	0.16671	41
NUDT16L1	16	4693727	340319	3.55711	1.5379	0.0207249	20	1	0.738506	154778	4.79072	2.33165	0.0399153	12	185541	1.69469	2.01009	0.399178	8
CASC1	12	25108554	340319	0.5555	0.240199	0.0207415	819	1	0.738506	154778	0.758867	0.423327	0.0730343	365	185541	0.382563	0.2663	0.150838	453
RGCC	13	41457708	340319	-2.2265	0.963054	0.0207828	51	1	0.738506	154778	-2.55709	1.72208	0.137577	22	185541	-1.97226	1.05572	0.0617418	29
CASD1	7	94510087	340319	-1.55182	0.671377	0.0208112	105	1	0.738506	154778	-2.44923	1.07967	0.0233	56	185541	-0.483718	0.812424	0.551576	49
DHCR24	1	54852235	340319	-3.06027	1.32406	0.0208181	27	1	0.738506	154778	-4.12243	2.24097	0.0658331	13	185541	-2.00871	1.52008	0.186353	14
ARID2	12	45729848	340319	-3.24266	1.40409	0.0209203	24	1	0.740262	154778	-5.66879	2.01962	0.00500344	16	185541	1.60982	2.01028	0.42325	8
UGT8	4	114622872	340319	-4.78758	2.07372	0.0209614	11	1	0.740262	154778	-10.9002	4.03859	0.00695541	4	185541	-1.28504	2.14895	0.549851	7
MROH9	1	170945519	340319	0.771344	0.334326	0.0210463	421	1	0.740703	154778	0.972368	0.567425	0.086595	199	185541	0.581065	0.382821	0.129053	221
SARS2	19	38921600	340319	-4.57944	1.98521	0.0210678	12	1	0.740703	154778	-4.51192	3.61188	0.211598	5	185541	-4.55253	2.14859	0.0341045	7
TMED3	15	79311250	340319	-0.799058	0.346688	0.0211766	394	1	0.74177	154778	-1.07611	0.594184	0.0701311	185	185541	-0.555518	0.393486	0.158015	209
ALKBH2	12	109088209	340319	-2.71851	1.17967	0.0211975	28	1	0.74177	154778	-3.75909	1.76285	0.0329761	13	185541	-1.08333	1.57703	0.492118	13
SLC2A8	9	127397231	340319	-0.660995	0.28709	0.0213135	575	1	0.74177	154778	-0.955707	0.49114	0.0516693	271	185541	-0.401613	0.326374	0.2185	304
KCNC4	1	110211501	340319	2.07876	0.903481	0.0214018	58	1	0.74177	154778	3.23996	1.45134	0.0255904	31	185541	0.771187	1.09465	0.48112	27
WIF1	12	65051353	340319	3.16511	1.37572	0.0214094	25	1	0.74177	154778	4.93076	2.33197	0.0344816	12	185541	1.4844	1.57703	0.346571	13
C15orf48	15	45430798	340319	2.98892	1.29974	0.0214703	28	1	0.74177	154778	2.62469	1.90386	0.168015	18	185541	3.64765	1.79779	0.0424638	10
HIRA	22	19331446	340319	-3.72665	1.62091	0.0214993	18	1	0.74177	154778	-5.30713	2.43512	0.0293028	11	185541	-1.31087	2.14859	0.541791	7
MTDH	8	97644508	340319	2.43976	1.06134	0.0215201	42	1	0.74177	154778	2.42282	1.90401	0.203204	18	185541	2.46601	1.16061	0.0336085	24
ZPLD1	3	102435115	340319	1.13265	0.492727	0.021521	195	1	0.74177	154778	1.50448	0.816269	0.0653145	98	185541	0.756839	0.577498	0.190012	97
GCN1	12	120127849	340319	-1.38018	0.601083	0.0216675	131	1	0.743762	154778	-2.03167	1.00997	0.0442615	64	185541	-0.778378	0.69478	0.262578	67
MAT1A	10	80273781	340319	2.43685	1.06132	0.021673	42	1	0.743762	154778	3.03642	1.95912	0.12117	17	185541	2.05266	1.13716	0.0710641	25
HCN4	15	73322481	340319	1.34321	0.58555	0.0217951	135	1	0.74633	154778	1.91557	1.07	0.0734145	57	185541	0.94188	0.631803	0.136021	77
PRDM10	11	129902329	340319	-1.64451	0.717192	0.0218497	92	1	0.746577	154778	-2.46551	1.24656	0.0479465	42	185541	-0.959905	0.804241	0.232654	50
TRAPPC10	21	44012498	340319	-3.03341	1.32345	0.021904	24	1	0.746818	154778	-4.80586	2.33146	0.0392752	12	185541	-1.67544	1.46777	0.25367	11
MYH2	17	10521280	340319	-0.762437	0.333021	0.0220537	390	1	0.748089	154778	-0.553317	0.602378	0.35833	164	185541	-0.91653	0.36195	0.0113357	217
SLC16A9	10	59652774	340319	1.79412	0.783883	0.022094	77	1	0.748089	154778	2.36759	1.4062	0.0922461	33	185541	1.3533	0.857215	0.114402	44
OR4S2	11	55650865	340319	0.957907	0.418688	0.0221452	156	1	0.748089	154778	0.929366	0.697981	0.183025	58	185541	0.982651	0.487668	0.0439061	60
PLEK	2	68365359	340319	-2.10169	0.919438	0.0222642	56	1	0.748089	154778	-1.10753	1.6494	0.501922	24	185541	-2.8708	1.00549	0.00430248	32
SLC16A3	17	82235976	340319	1.18542	0.518644	0.0222774	176	1	0.748089	154778	1.81823	0.861389	0.0347902	88	185541	0.541506	0.606334	0.371814	88
S100A4	1	153543761	340319	-2.77936	1.21622	0.0222996	32	1	0.748089	154778	-4.25619	2.08621	0.041336	15	185541	-1.54568	1.37944	0.262499	17
CBFA2T2	20	33490271	340319	-1.67568	0.733278	0.0223022	88	1	0.748089	154778	-2.14504	1.27741	0.0931118	40	185541	-1.26162	0.820685	0.124228	48
PIGT	20	45416158	340319	-0.77652	0.339851	0.0223204	407	1	0.748089	154778	-0.99615	0.577275	0.08442	196	185541	-0.571712	0.388837	0.141479	210
AP5S1	20	3822118	340319	1.7562	0.768966	0.0223808	80	1	0.748523	154778	3.02844	1.34623	0.0244778	36	185541	0.740169	0.85713	0.38784	44
TANC1	2	159065889	340319	-1.53169	0.671515	0.0225525	105	1	0.752673	154778	-2.42058	1.21825	0.0469308	44	185541	-0.899264	0.728329	0.216946	61
AP2B1	17	35594000	340319	3.59382	1.57793	0.0227533	19	1	0.753925	154778	4.75113	2.33184	0.0416013	12	185541	1.41069	2.14898	0.511539	7
RPGRIP1L	16	53602078	340319	-0.788357	0.346261	0.0228005	392	1	0.753925	154778	-0.81383	0.604084	0.177914	179	185541	-0.773835	0.387064	0.0455835	212
ADAM9	8	38997065	340319	-0.878175	0.385875	0.0228585	318	1	0.753925	154778	-0.935848	0.708736	0.186688	130	185541	-0.846626	0.414874	0.0412838	188
TMEM132B	12	125326628	340319	-1.95544	0.859879	0.0229615	64	1	0.753925	154778	-3.31036	1.50025	0.0273475	29	185541	-0.853642	0.961167	0.374472	35
SPC24	19	11147185	340319	-2.21169	0.972607	0.022968	50	1	0.753925	154778	-2.4478	1.64868	0.137624	24	185541	-2.015	1.11494	0.0707219	26
JPH4	14	23569637	340319	-1.89639	0.834114	0.0229947	68	1	0.753925	154778	-2.18827	1.36548	0.109033	35	185541	-1.60968	0.989744	0.103874	33
DGAT1	8	144316555	340319	-1.02909	0.45269	0.02301	231	1	0.753925	154778	-1.21927	0.792324	0.123841	104	185541	-0.89019	0.504687	0.0777596	127
BMPR2	2	202377478	340319	-2.90375	1.27763	0.0230416	29	1	0.753925	154778	-3.5239	1.95977	0.0721603	17	185541	-2.06846	1.64185	0.207732	12
FNDC3B	3	172112445	340319	-2.60551	1.14647	0.0230493	36	1	0.753925	154778	-2.93369	2.1591	0.174226	14	185541	-2.40862	1.21233	0.0469493	22
TRPC4	13	37636907	340319	2.03434	0.895415	0.0230901	59	1	0.753925	154778	2.07843	1.36535	0.127943	35	185541	1.98426	1.16049	0.0872968	24
PCDHGC4	5	141485178	340319	-3.40844	1.50102	0.0231626	21	1	0.753925	154778	-6.62856	2.33199	0.00447753	12	185541	0.907923	1.89538	0.631926	9
PRDM11	11	45181753	340319	-2.85157	1.25582	0.0231664	30	1	0.753925	154778	-5.93504	2.15886	0.00597569	14	185541	-0.167357	1.42157	0.906284	16
INPP5B	1	37862318	340319	0.677635	0.298523	0.0232109	532	1	0.753925	154778	0.598733	0.5355	0.263534	228	185541	0.724375	0.326481	0.026506	304
TVP23A	16	10769108	340319	-1.55287	0.684451	0.0232821	101	1	0.754593	154778	-3.11492	1.19107	0.00891765	46	185541	-0.238039	0.766716	0.756207	55
NYNRIN	14	24399222	340319	1.12574	0.496504	0.0233704	192	1	0.754593	154778	2.06067	0.812043	0.0111613	99	185541	0.108558	0.58971	0.853945	93
TTPA	8	63061254	340319	0.897576	0.395959	0.0234004	302	1	0.754593	154778	1.34765	0.67816	0.0469002	142	185541	0.515686	0.449678	0.25147	160
UACA	15	70657059	340319	0.701841	0.309661	0.0234227	491	1	0.754593	154778	1.42215	0.526179	0.00687689	236	185541	0.0349927	0.354184	0.921299	254
HDAC5	17	44078381	340319	-1.22814	0.542167	0.0234987	149	1	0.754991	154778	-1.22162	0.939201	0.193364	70	185541	-1.23166	0.609688	0.0433695	75
ZNF7	8	144827609	340319	-4.92594	2.17508	0.0235307	10	1	0.754991	154778	-6.74175	3.61252	0.062013	5	185541	-3.1447	2.54273	0.216185	5
PAWR	12	79594321	340319	-2.75211	1.21602	0.0236231	32	1	0.75642	154778	-4.6385	2.33211	0.0467058	12	185541	-1.63328	1.27148	0.198954	20
ADH4	4	99124443	340319	-1.70825	0.755048	0.0236712	77	1	0.756424	154778	-1.06543	1.26162	0.398392	33	185541	-2.34418	0.877434	0.00754913	42
SOX12	20	325926	340319	-4.68568	2.07349	0.0238341	11	1	0.760092	154778	-7.41722	3.05261	0.0151085	7	185541	0.0371413	2.84233	0.989574	4
CYP4V2	4	186191824	340319	-1.13044	0.500429	0.0238882	189	1	0.760279	154778	-1.36043	0.886853	0.125032	83	185541	-0.937539	0.552394	0.0896553	106
ANKUB1	3	149761490	340319	-0.908611	0.402648	0.0240344	212	1	0.760386	154778	-1.9321	0.781162	0.0133857	89	185541	-0.313799	0.418161	0.453	113
ATCAY	19	3885722	340319	4.47694	1.98523	0.0241259	12	1	0.760386	154778	9.05095	4.03822	0.0250068	4	185541	2.19016	2.00987	0.275845	8
C11orf88	11	111514785	340319	1.98554	0.880767	0.0241763	61	1	0.760386	154778	2.20377	1.36555	0.106565	35	185541	1.72058	1.11524	0.122884	26
SLC4A8	12	51424992	340319	-1.82728	0.810712	0.0242016	72	1	0.760386	154778	-3.44153	1.34654	0.0105945	36	185541	-0.296289	0.947764	0.75457	36
SMIM39	2	131035097	340319	1.5063	0.668405	0.0242239	106	1	0.760386	154778	3.96893	1.23245	0.00128056	43	185541	-0.157557	0.716716	0.826003	63
DLC1	8	13085815	340319	-1.67041	0.741776	0.0243285	86	1	0.760386	154778	-0.985036	1.24661	0.42943	42	185541	-2.30289	0.857275	0.00722567	44
GAS1	9	86945745	340319	-2.92651	1.29986	0.0243601	28	1	0.760386	154778	-2.7894	2.43556	0.252093	11	185541	-2.97848	1.37905	0.0307892	17
CLPSL2	6	35776619	340319	-3.75284	1.66835	0.0244858	17	1	0.760386	154778	-3.76213	2.33211	0.106707	12	185541	-3.74886	2.54288	0.140413	5
LRIF1	1	110947961	340319	-1.58768	0.705953	0.0245134	92	1	0.760386	154778	-1.07098	1.29401	0.407872	39	185541	-1.922	0.760093	0.0114514	52
MNAT1	14	60734863	340319	-1.87552	0.834139	0.0245481	68	1	0.760386	154778	-3.12099	1.34642	0.0204508	36	185541	-0.431675	1.00514	0.667583	32
KCNQ4	1	40784095	340319	2.23165	0.993079	0.024628	48	1	0.760386	154778	4.32219	1.64936	0.00878019	24	185541	0.114995	1.161	0.9211	24
KLC4	6	43059684	340319	-1.21374	0.540567	0.0247494	162	1	0.760386	154778	-2.40634	0.965747	0.0127147	70	185541	-0.294393	0.592991	0.619574	92
RPA1	17	1830094	340319	1.65483	0.737486	0.0248405	87	1	0.760386	154778	2.2752	1.19114	0.0561217	46	185541	0.972005	0.88803	0.273709	41
LRRC73	6	43507243	340319	-3.74209	1.66835	0.0248983	17	1	0.760386	154778	-11.0092	3.61278	0.00230946	5	185541	-0.75558	1.64152	0.645306	12
MAPK12	22	50253406	340319	0.911824	0.406822	0.0250051	286	1	0.760386	154778	0.833597	0.703289	0.235907	132	185541	0.987861	0.458277	0.0311164	154
TPST2	22	26528211	340319	2.29721	1.02519	0.0250423	45	1	0.760386	154778	5.04255	2.1585	0.0194851	14	185541	1.05502	1.02106	0.301481	31
COL24A1	1	85730552	340319	-0.631709	0.282068	0.0251199	593	1	0.760386	154778	-0.419815	0.490359	0.391923	272	185541	-0.81143	0.316242	0.010293	320
ZFP2	5	178912579	340319	-0.931449	0.416478	0.0253202	273	1	0.760386	154778	-1.64695	0.750312	0.0281638	116	185541	-0.404617	0.454016	0.372825	157
PRAG1	8	8318154	340319	0.508318	0.227307	0.0253356	915	1	0.760386	154778	0.560678	0.387828	0.148267	431	185541	0.457063	0.259029	0.0776458	483
DCBLD1	6	117482784	340319	-1.01004	0.451788	0.0253756	232	1	0.760386	154778	-1.17857	0.82054	0.150909	97	185541	-0.891671	0.489582	0.0685646	135
MPRIP	17	17042754	340319	-1.05136	0.470298	0.0253834	211	1	0.760386	154778	-1.42297	0.760094	0.0611944	109	185541	-0.627792	0.565874	0.26725	101
CLIP1	12	122272877	340319	0.746978	0.334228	0.0254222	388	1	0.760386	154778	0.802363	0.58638	0.17121	170	185541	0.680769	0.371906	0.0671792	206
RPL7L1	6	42879913	340319	2.76089	1.23553	0.0254459	31	1	0.760386	154778	6.36811	2.33222	0.00632469	12	185541	0.499488	1.30458	0.701815	19
CD8A	2	86785919	340319	-2.09163	0.936311	0.0254898	51	1	0.760386	154778	-4.23371	1.6849	0.0119809	23	185541	-0.510927	1.02153	0.616965	27
MSLN	16	762664	340319	-0.868194	0.388944	0.0256035	313	1	0.760386	154778	-0.717344	0.638948	0.261568	160	185541	-1.00796	0.459839	0.0283816	153
ZYG11A	1	52842884	340319	0.82825	0.371135	0.0256376	344	1	0.760386	154778	1.7198	0.655696	0.00872041	152	185541	0.124212	0.410662	0.762297	192
OPTN	10	13109023	340319	-1.19122	0.53395	0.0256841	166	1	0.760386	154778	-2.92096	0.965629	0.0024873	70	185541	0.0524513	0.580417	0.927995	96
CYP4A11	1	46930117	340319	-0.817252	0.366383	0.0257087	353	1	0.760386	154778	-1.52572	0.647225	0.0184082	156	185541	-0.257001	0.405448	0.526168	197
RWDD2B	21	29006417	340319	0.758823	0.340258	0.025739	406	1	0.760386	154778	0.847156	0.589405	0.150633	184	185541	0.683312	0.382633	0.0741312	221
TXK	4	48067637	340319	1.35571	0.608077	0.0257811	128	1	0.760386	154778	2.10371	1.13129	0.0629474	51	185541	0.834218	0.648143	0.198064	77
BICDL2	16	3028106	340319	0.533841	0.239459	0.0257907	827	1	0.760386	154778	1.11669	0.419864	0.0078232	371	185541	0.0644054	0.26658	0.809091	456
GIT1	17	29574710	340319	-3.12688	1.40397	0.0259365	24	1	0.760386	154778	-3.54409	2.24037	0.11367	13	185541	-2.60814	1.71427	0.128154	11
EPHX4	1	92030079	340319	1.14222	0.51294	0.0259602	180	1	0.760386	154778	2.04647	0.903535	0.0235167	80	185541	0.412508	0.568927	0.468414	100
NEMF	14	49784637	340319	-1.0567	0.474751	0.0260289	210	1	0.760386	154778	-1.9952	0.903281	0.0271875	80	185541	-0.477181	0.498815	0.338755	130
NDUFS7	19	1383928	340319	-2.39058	1.0742	0.026051	41	1	0.760386	154778	-4.71962	1.9038	0.0131743	18	185541	-0.545296	1.18565	0.645579	23
CPSF6	12	69239655	340319	-3.82531	1.71964	0.026117	13	1	0.760386	154778	-5.70602	2.85615	0.0457398	8	185541	-1.90922	2.01031	0.34226	4
DCTN1	2	74361622	340319	-1.56215	0.702284	0.0261237	96	1	0.760386	154778	-1.85254	1.23232	0.132764	43	185541	-1.32824	0.781328	0.0891369	53
TDG	12	103966038	340319	-0.808909	0.363728	0.0261531	358	1	0.760386	154778	-0.868374	0.6236	0.163768	168	185541	-0.746277	0.412706	0.0705685	190
DMRT2	9	1051564	340319	-1.55321	0.698474	0.0261677	97	1	0.760386	154778	-1.24803	1.14259	0.274709	50	185541	-1.8834	0.829443	0.0231677	47
RPL10A	6	35468435	340319	2.99958	1.34907	0.0261862	26	1	0.760386	154778	3.97357	2.15909	0.0657122	14	185541	1.81692	1.64152	0.268357	12
GRIN3A	9	101573177	340319	-1.42603	0.641501	0.0262194	109	1	0.760386	154778	-2.20243	1.02608	0.0318385	62	185541	-0.503134	0.781105	0.519491	45
FAM118A	22	45322364	340319	-0.984468	0.44313	0.0263093	241	1	0.760386	154778	-0.961917	0.79992	0.229165	102	185541	-1.01031	0.482339	0.0362081	139
COPG1	3	129249720	340319	-1.94084	0.873633	0.0263129	62	1	0.760386	154778	-1.61203	1.72233	0.349294	22	185541	-2.11579	0.899117	0.0186143	40
SNX22	15	64151776	340319	1.49762	0.67459	0.026416	104	1	0.760386	154778	0.557843	1.218	0.646953	44	185541	2.19076	0.734173	0.0028456	60
SIX3	2	44942115	340319	1.11987	0.50459	0.0264623	186	1	0.760386	154778	2.35679	0.897965	0.00867607	81	185541	0.167605	0.555169	0.762729	105
KCP	7	128877047	340319	-0.349339	0.157424	0.0264804	1899	1	0.760386	154778	-0.363345	0.269008	0.176799	887	185541	-0.33657	0.17915	0.0602867	1005
CHD5	1	6106227	340319	-1.60944	0.725273	0.0264816	87	1	0.760386	154778	-2.75482	1.31081	0.0355887	38	185541	-0.768658	0.788786	0.329818	48
TCOF1	5	150357752	340319	-2.83261	1.27732	0.0265809	23	1	0.760386	154778	-5.3062	2.33194	0.0228805	12	185541	-1.06251	1.37911	0.441046	9
LCE1B	1	152812448	340319	3.11401	1.40439	0.026601	24	1	0.760386	154778	4.33938	2.55513	0.0894537	10	185541	2.23702	1.52006	0.141112	14
CDC73	1	193122213	340319	-2.78528	1.25615	0.0266021	30	1	0.760386	154778	-4.97748	2.01999	0.0137366	16	185541	-0.318951	1.52007	0.833803	14
SLC4A3	2	219627897	340319	-1.06758	0.481836	0.0267159	204	1	0.760386	154778	-1.0662	0.824897	0.196177	96	185541	-1.07673	0.547428	0.0491982	108
CCR3	3	46264382	340319	4.59477	2.07446	0.0267659	11	1	0.760386	154778	3.44679	3.61323	0.340117	5	185541	5.56078	2.32213	0.0166353	6
TNFRSF6B	20	63696768	340319	2.6923	1.21573	0.0267919	32	1	0.760386	154778	0.820191	2.43521	0.736265	11	185541	3.69581	1.24054	0.00289039	21
ADGRF1	6	47000223	340319	0.734633	0.331929	0.0268828	430	1	0.760386	154778	1.40554	0.599141	0.0189807	182	185541	0.244167	0.361325	0.499198	248
HERC1	15	63609093	340319	-1.09297	0.49391	0.0269051	194	1	0.760386	154778	-0.877607	0.846949	0.300112	91	185541	-1.30642	0.560316	0.0197243	103
IFT74	9	26961941	340319	0.550508	0.248812	0.0269296	766	1	0.760386	154778	0.691134	0.448555	0.123368	325	185541	0.455822	0.271097	0.092688	441
ZNF470	19	56568030	340319	2.21933	1.00321	0.0269516	47	1	0.760386	154778	4.03936	2.01936	0.0454673	16	185541	1.288	1.0211	0.207175	31
REV3L	6	111300019	340319	-1.69035	0.76439	0.0270113	81	1	0.760386	154778	-2.00896	1.16622	0.0849587	48	185541	-1.20626	0.989898	0.223011	33
TDGF1	3	46577970	340319	3.68785	1.66838	0.0270755	17	1	0.760386	154778	2.0219	2.55475	0.428696	10	185541	6.02996	2.14914	0.00502035	7
EPAS1	2	46297918	340319	-3.24234	1.46687	0.0270792	22	1	0.760386	154778	-3.60285	2.08625	0.084179	15	185541	-2.46151	2.14966	0.252183	7
HSD17B6	12	56773826	340319	-1.22517	0.554407	0.0271146	154	1	0.760386	154778	-0.0165877	0.932992	0.985815	75	185541	-2.36749	0.639832	0.000215515	79
PCDHGB3	5	141370396	340319	-0.577373	0.26137	0.0271738	691	1	0.760386	154778	-1.20001	0.464526	0.00978676	299	185541	-0.10025	0.287858	0.727644	391
SMARCA2	9	2028981	340319	-1.69885	0.76907	0.027178	80	1	0.760386	154778	-2.19963	1.50009	0.142559	29	185541	-1.43934	0.796245	0.0706606	51
HIST3H2BB	1	228458130	340319	-0.807087	0.365414	0.0271969	355	1	0.760386	154778	-1.1043	0.62384	0.0767015	168	185541	-0.541889	0.416189	0.192909	187
GPR61	1	109543027	340319	-3.79836	1.72	0.0272203	16	1	0.760386	154778	-2.8036	3.05384	0.358591	7	185541	-4.65762	1.89586	0.0140215	9
ADAMTSL1	9	18474239	340319	-1.04339	0.472535	0.0272396	209	1	0.760386	154778	-1.41833	0.820422	0.0838494	97	185541	-0.727011	0.530355	0.170439	111
DPEP2	16	67987506	340319	1.36376	0.61774	0.0272685	124	1	0.760386	154778	1.90201	1.13123	0.0926934	51	185541	1.00507	0.665543	0.131006	73
MAP3K13	3	185363367	340319	-1.59182	0.721163	0.0272939	91	1	0.760386	154778	-3.13446	1.32819	0.0182791	37	185541	-0.527862	0.773881	0.495179	54
TNKS	8	9555942	340319	-1.75266	0.79428	0.0273428	75	1	0.760386	154778	-3.28792	1.32809	0.0132994	37	185541	-0.246994	0.922428	0.78888	38
GALNT18	11	11271148	340319	-2.14604	0.972796	0.0273812	50	1	0.760386	154778	-4.99898	1.95915	0.0107236	17	185541	-0.666365	0.989927	0.500856	33
NAA15	4	139301778	340319	-2.26034	1.02535	0.0274925	45	1	0.760386	154778	-4.78309	1.72214	0.00548012	22	185541	0.100559	1.18562	0.932408	23
KIF5B	10	32015511	340319	-1.46539	0.66503	0.0275602	107	1	0.760386	154778	-3.07913	1.16607	0.0082766	48	185541	-0.174198	0.740342	0.813981	59
WFDC5	20	45110011	340319	2.36562	1.07407	0.0276313	41	1	0.760386	154778	3.27197	1.80609	0.0700451	20	185541	1.54542	1.24056	0.212859	21
WDR17	4	176096456	340319	0.566553	0.257308	0.0276769	716	1	0.760386	154778	0.860399	0.446455	0.0539592	328	185541	0.324972	0.288954	0.260739	388
REG3G	2	79026094	340319	0.820742	0.37278	0.0276885	341	1	0.760386	154778	1.30895	0.621899	0.0353133	169	185541	0.333225	0.433892	0.442494	172
RAD54B	8	94407670	340319	1.93887	0.880716	0.0277037	61	1	0.760386	154778	3.7266	1.58431	0.0186643	26	185541	0.595913	0.961123	0.535247	35
TNNT1	19	55132918	340319	-1.80966	0.822036	0.0277063	70	1	0.760386	154778	-3.35079	1.42789	0.0189432	32	185541	-0.544644	0.922263	0.554821	38
RIMBP3	22	18606897	340319	0.477227	0.216813	0.0277301	988	1	0.760386	154778	0.925595	0.373094	0.0131075	462	185541	0.0907564	0.245213	0.711299	519
CCDC150	2	196639767	340319	-0.704818	0.320305	0.0277749	459	1	0.760386	154778	-0.456604	0.554013	0.40984	213	185541	-0.925521	0.36066	0.0102831	245
GLIPR1	12	75480881	340319	-1.68138	0.764352	0.027826	81	1	0.760386	154778	-2.2458	1.218	0.0652082	44	185541	-1.00042	0.934824	0.284546	37
SYT15	10	46579173	340319	-0.603556	0.274452	0.0278692	506	1	0.760386	154778	-0.747663	0.477164	0.117143	219	185541	-0.482087	0.307684	0.117158	246
RPS6KA2	6	166412766	340319	-2.11816	0.963252	0.027881	51	1	0.760386	154778	-3.23106	1.95937	0.0991437	17	185541	-1.59367	0.975221	0.102227	34
NAB1	2	190659151	340319	-2.52114	1.14671	0.027908	36	1	0.760386	154778	-3.90813	2.08625	0.0610319	15	185541	-1.5079	1.24114	0.224392	21
ATF1	12	50780132	340319	-2.80775	1.27731	0.0279377	29	1	0.760386	154778	-5.64741	2.43572	0.0204189	11	185541	-1.08693	1.34022	0.417362	18
KDR	4	55079945	340319	-1.70039	0.7739	0.0280092	79	1	0.760628	154778	-2.53685	1.34638	0.0595401	36	185541	-0.987924	0.867157	0.254593	43
SIVA1	14	104753202	340319	4.03784	1.83814	0.0280429	14	1	0.760628	154778	7.26715	2.85571	0.0109356	8	185541	-0.332934	2.32106	0.885942	6
CHRAC1	8	140511501	340319	4.5539	2.07384	0.0281015	11	1	0.760909	154778	5.99426	3.61249	0.0970541	5	185541	3.36597	2.32117	0.147026	6
CROCC	1	16922019	340319	-0.399153	0.181939	0.0282445	1427	1	0.763472	154778	-0.876238	0.311666	0.00493221	671	185541	0.0222167	0.206592	0.914362	753
MREG	2	215944874	340319	-1.9467	0.888282	0.0284139	60	1	0.765016	154778	-2.75259	1.50055	0.0665979	29	185541	-1.16576	1.02157	0.253808	31
SAYSD1	6	39105432	340319	-0.814282	0.371668	0.0284607	340	1	0.765016	154778	-1.39743	0.627483	0.0259463	166	185541	-0.271065	0.427663	0.526193	173
CALML4	15	68194015	340319	-1.96166	0.895436	0.028472	59	1	0.765016	154778	-3.52879	1.55453	0.0232086	27	185541	-0.641066	1.00508	0.523588	32
C17orf98	17	38835190	340319	3.1404	1.43432	0.0285638	23	1	0.765016	154778	3.30708	2.01998	0.101593	16	185541	2.8922	2.149	0.178358	7
ZNF316	7	6642374	340319	-2.47589	1.13085	0.0285682	34	1	0.765016	154778	-2.58353	2.33192	0.267906	12	185541	-2.44442	1.13731	0.0316118	21
SIRT3	11	216701	340319	0.814396	0.37212	0.0286318	342	1	0.765016	154778	1.26206	0.659838	0.0557903	150	185541	0.456777	0.410575	0.265912	192
ECHDC2	1	52896524	340319	-0.901659	0.41208	0.0286655	273	1	0.765016	154778	-1.26285	0.744089	0.0896642	110	185541	-0.6364	0.448458	0.155876	161
BCL2L13	22	17638695	340319	1.60368	0.73319	0.0287238	88	1	0.765016	154778	1.84606	1.29348	0.153523	39	185541	1.4192	0.812196	0.0805766	49
PWWP2A	5	160092384	340319	-2.61821	1.19741	0.0287756	33	1	0.765016	154778	-2.59716	2.15903	0.229006	14	185541	-2.66414	1.3045	0.041127	19
SMPD4	2	130152557	340319	0.897654	0.410584	0.0287955	269	1	0.765016	154778	1.58564	0.714439	0.0264593	116	185541	0.312293	0.459973	0.497179	149
JADE1	4	128831733	340319	-4.16954	1.9076	0.0288347	13	1	0.765016	154778	-7.74319	3.29754	0.018867	6	185541	-1.03596	2.14905	0.629768	7
S100A2	1	153561443	340319	-0.775579	0.354989	0.0289044	368	1	0.765578	154778	-1.13779	0.633175	0.0723438	163	185541	-0.501009	0.389895	0.198799	204
CST2	20	23824020	340319	2.14512	0.982511	0.0290142	49	1	0.767198	154778	3.24504	1.8062	0.0723989	20	185541	1.38593	1.05568	0.189242	29
TMEM219	16	29963099	340319	1.98695	0.911073	0.0291925	57	1	0.770623	154778	2.55709	1.64895	0.120967	24	185541	1.57758	0.989831	0.110986	33
GABRR3	3	97986683	340319	-0.538559	0.24706	0.0292677	777	1	0.77132	154778	-0.339037	0.433549	0.434213	348	185541	-0.701107	0.274855	0.0107477	429
NPEPPS	17	47531302	340319	-2.09844	0.963172	0.0293563	48	1	0.772243	154778	-3.94025	1.58424	0.0128781	26	185541	-0.17606	1.13717	0.876962	21
CASP8AP2	6	89846554	340319	1.09567	0.503157	0.0294368	187	1	0.772243	154778	1.23551	0.881673	0.161121	84	185541	0.976531	0.560418	0.0814218	103
CCL28	5	43381859	340319	-2.23257	1.02546	0.0294703	42	1	0.772243	154778	-1.42971	1.64909	0.38596	20	185541	-3.16985	1.24089	0.0106353	21
ZNF532	18	58918273	340319	-2.49278	1.14622	0.0296469	36	1	0.772243	154778	-3.38688	2.15859	0.116644	14	185541	-1.92974	1.21208	0.111366	22
GLCCI1	7	7969351	340319	-1.55096	0.71336	0.0296936	93	1	0.772243	154778	-2.7252	1.15416	0.0182172	49	185541	-0.203433	0.857323	0.812433	44
GPX5	6	28526014	340319	1.2551	0.577366	0.0297174	142	1	0.772243	154778	1.3273	1.01	0.188797	64	185541	1.19807	0.643982	0.0628285	78
COG4	16	70481012	340319	-1.11771	0.514199	0.0297291	179	1	0.772243	154778	-0.552639	0.886846	0.533186	83	185541	-1.61464	0.580405	0.0054045	96
HADH	4	107989933	340319	2.0331	0.936032	0.029853	54	1	0.772243	154778	2.15644	1.40623	0.125157	33	185541	1.87636	1.24076	0.130468	21
MAP3K20	2	173076000	340319	1.8979	0.873836	0.0298626	62	1	0.772243	154778	3.10452	1.50059	0.0385607	29	185541	0.818158	0.990139	0.408631	33
TJAP1	6	43498970	340319	-0.933883	0.430076	0.0298988	256	1	0.772243	154778	-0.990273	0.737759	0.17951	120	185541	-0.873174	0.487756	0.0734259	136
NBPF7	1	119834765	340319	0.628426	0.28943	0.0299125	563	1	0.772243	154778	0.592086	0.511415	0.246972	246	185541	0.656272	0.320224	0.0404227	316
FNDC11	20	63555647	340319	-1.58253	0.729102	0.029968	89	1	0.772243	154778	-0.854145	1.15404	0.459219	49	185541	-2.40853	0.898992	0.00738164	40
ZBTB48	1	6580535	340319	1.9609	0.903437	0.0299704	58	1	0.772243	154778	2.25506	1.64942	0.171572	24	185541	1.80233	0.975442	0.0646461	34
PSMA8	18	26133970	340319	-1.01114	0.465908	0.0299876	218	1	0.772243	154778	-1.42255	0.803879	0.076795	101	185541	-0.669071	0.525724	0.203138	117
APBB2	4	40816097	340319	0.945674	0.436032	0.0300971	249	1	0.772431	154778	1.4291	0.760168	0.0601124	113	185541	0.555739	0.487731	0.254523	136
ANK3	10	60042666	340319	-1.53851	0.709479	0.0301206	91	1	0.772431	154778	-3.19113	1.21782	0.00878461	40	185541	-0.0945928	0.804145	0.90636	50
TPSAB1	16	1240931	340319	0.932371	0.430014	0.0301417	256	1	0.772431	154778	0.911664	0.773912	0.238801	109	185541	0.959516	0.46911	0.0408173	147
SF3A2	19	2243374	340319	-3.10236	1.43398	0.0305061	23	1	0.773721	154778	-2.08923	3.29724	0.526324	6	185541	-3.41726	1.37878	0.0131956	17
PLEKHA4	19	48837292	340319	-0.757651	0.350239	0.0305233	386	1	0.773721	154778	-0.645141	0.640882	0.314107	159	185541	-0.840611	0.377542	0.0259793	227
MYO1B	2	191276881	340319	-1.50339	0.695089	0.0305513	98	1	0.773721	154778	-1.21302	1.20473	0.313993	45	185541	-1.74451	0.78131	0.0255631	53
HGFAC	4	3442008	340319	-0.855028	0.395321	0.0305521	300	1	0.773721	154778	-1.51887	0.653355	0.0200877	153	185541	-0.182729	0.464446	0.693999	146
GNAQ	9	77721347	340319	-3.97498	1.83825	0.0305904	14	1	0.773721	154778	-1.51904	3.0532	0.618819	7	185541	-6.50789	2.14899	0.00245929	7
ELOA	1	23743432	340319	-1.18704	0.549206	0.0306667	157	1	0.773721	154778	-1.55401	0.92703	0.0936747	76	185541	-0.827376	0.632072	0.190539	81
PDE3A	12	20369286	340319	-1.04602	0.48409	0.0307121	196	1	0.773721	154778	-1.24796	0.83789	0.136383	93	185541	-0.899699	0.544757	0.0986263	101
KLHL7	7	23106029	340319	-1.6513	0.764358	0.0307448	81	1	0.773721	154778	-1.63785	1.26171	0.19425	41	185541	-1.66209	0.899141	0.0645263	40
ADNP2	18	80117522	340319	-4.47543	2.07353	0.0309003	11	1	0.773721	154778	-8.67316	3.2972	0.00852765	6	185541	0.607489	2.54234	0.811146	5
CREB3	9	35732778	340319	-1.24541	0.577332	0.0309924	139	1	0.773721	154778	-1.12075	0.987071	0.256199	67	185541	-1.36666	0.656693	0.0374243	71
HCAR2	12	122702192	340319	-1.81268	0.84043	0.0310178	67	1	0.773721	154778	-1.97003	1.55487	0.205157	27	185541	-1.74554	0.899136	0.0522165	40
RRAGA	9	19049660	340319	2.90924	1.34891	0.0310272	26	1	0.773721	154778	3.32282	2.15896	0.123787	14	185541	2.51532	1.64131	0.125399	12
CHD8	14	21385614	340319	-1.89889	0.880686	0.0310728	61	1	0.773721	154778	-1.53504	1.85327	0.407509	19	185541	-2.08292	0.877336	0.017591	42
TIMP3	22	32802007	340319	-4.11167	1.90732	0.0311052	13	1	0.773721	154778	-4.9291	4.03828	0.222242	4	185541	-3.7079	1.89485	0.0503683	9
TIPARP	3	156677649	340319	-2.58122	1.19747	0.0311191	33	1	0.773721	154778	-2.99908	2.08598	0.150513	15	185541	-2.27511	1.34031	0.0896145	18
SPON1	11	13962909	340319	-0.806676	0.374309	0.0311541	338	1	0.773721	154778	-1.58548	0.659833	0.0162693	150	185541	-0.181322	0.414907	0.662099	188
MMEL1	1	2590996	340319	-0.578104	0.268296	0.0311838	653	1	0.773721	154778	-0.750175	0.474916	0.114202	286	185541	-0.443316	0.296428	0.134778	365
BUD13	11	116748491	340319	-1.67666	0.778889	0.0313487	78	1	0.773721	154778	-1.68569	1.27737	0.186952	40	185541	-1.70825	0.922479	0.0640553	38
RDH8	19	10013437	340319	-3.30923	1.53776	0.0313991	20	1	0.773721	154778	-4.96825	2.85541	0.0818706	8	185541	-2.19584	1.64109	0.180887	12
NAPRT	8	143574839	340319	0.513582	0.238664	0.031406	833	1	0.773721	154778	0.640439	0.415531	0.123257	379	185541	0.410175	0.26724	0.124822	454
CALD1	7	134867686	340319	-1.9269	0.895551	0.0314272	59	1	0.773721	154778	-2.68154	1.52671	0.0790185	28	185541	-1.27263	1.02133	0.212748	31
LHX3	9	136197329	340319	1.22938	0.571377	0.0314291	145	1	0.773721	154778	0.902871	1.03452	0.382802	61	185541	1.47128	0.620586	0.0177507	84
YLPM1	14	74763493	340319	-1.14878	0.53393	0.0314328	163	1	0.773721	154778	-2.38197	0.952074	0.012355	68	185541	-0.212188	0.586545	0.717532	94
MAPK8	10	48401605	340319	-2.61468	1.21592	0.0315267	32	1	0.773721	154778	-3.9002	2.08565	0.061483	15	185541	-1.46217	1.37907	0.289029	17
ABCD2	12	39553915	340319	-1.47159	0.684513	0.0315688	98	1	0.773721	154778	-1.11329	1.17848	0.344822	43	185541	-1.80104	0.773841	0.0199446	54
C3orf20	3	14682714	340319	0.643429	0.299304	0.0315755	529	1	0.773721	154778	0.962668	0.515462	0.0618224	246	185541	0.356801	0.338267	0.291522	283
TBC1D22A	22	46762787	340319	1.52458	0.70938	0.0316217	94	1	0.773721	154778	2.43878	1.17821	0.0384635	47	185541	0.632782	0.829263	0.445426	47
PSPH	7	56011762	340319	-3.3914	1.57802	0.0316236	19	1	0.773721	154778	-10.6764	3.61245	0.00312271	5	185541	-0.779525	1.51971	0.607992	14
LMNTD1	12	25503733	340319	1.0669	0.496546	0.0316642	192	1	0.773721	154778	1.76394	0.837899	0.0352765	93	185541	0.405535	0.571633	0.478057	99
ZNF862	7	149838612	340319	-0.86479	0.402709	0.0317596	292	1	0.773721	154778	-1.29668	0.692984	0.0613255	136	185541	-0.495341	0.455461	0.276791	156
TRIM27	6	28904074	340319	-3.69231	1.71972	0.0317907	16	1	0.773721	154778	-4.41046	2.85628	0.122559	8	185541	-3.04868	2.01041	0.129408	8
GPR75	2	53853134	340319	1.36001	0.633495	0.0318067	118	1	0.773721	154778	1.04224	1.05217	0.3219	59	185541	1.67226	0.740572	0.0239427	59
P3H1	1	42746700	340319	1.21851	0.567591	0.0318095	147	1	0.773721	154778	1.35307	1.04337	0.194693	60	185541	1.13446	0.609907	0.0628789	87
KCNG4	16	84222219	340319	-1.12492	0.524562	0.0319933	166	1	0.775135	154778	-1.36719	0.897737	0.127778	81	185541	-0.893558	0.596131	0.133894	83
UTP6	17	31863362	340319	0.927549	0.432579	0.0320149	253	1	0.775135	154778	0.805674	0.719868	0.263058	126	185541	1.04186	0.504719	0.0389973	127
PSMA4	15	78541904	340319	-3.47587	1.62103	0.032015	18	1	0.775135	154778	-3.06926	2.85566	0.282465	8	185541	-3.86111	1.79781	0.031741	10
SP5	2	170715514	340319	-2.69206	1.25615	0.0321051	30	1	0.776127	154778	-4.95423	1.95973	0.011472	17	185541	0.285694	1.5774	0.856276	13
FIBCD1	9	130904068	340319	-0.975717	0.455663	0.0322496	228	1	0.777126	154778	-1.84184	0.820419	0.0247694	97	185541	-0.35117	0.496934	0.47977	131
FBP2	9	94558939	340319	1.61594	0.755048	0.0323409	83	1	0.777126	154778	2.25189	1.2936	0.0817226	39	185541	1.05096	0.857249	0.220213	44
PQLC2L	3	157553222	340319	-3.37696	1.5781	0.0323644	19	1	0.777126	154778	-5.49179	2.55463	0.0315775	10	185541	-1.03334	1.89545	0.58564	9
OR6C4	12	55551202	340319	2.14656	1.0034	0.0324135	47	1	0.777126	154778	2.78379	1.72242	0.106051	22	185541	1.58481	1.13726	0.163461	25
CYB5R3	22	42619773	340319	-1.12857	0.527576	0.0324237	170	1	0.777126	154778	-2.09705	0.86617	0.0154764	87	185541	-0.127354	0.624104	0.838308	83
DNAJC24	11	31370708	340319	-2.38599	1.11584	0.0324936	38	1	0.777126	154778	-5.11248	1.85327	0.00580517	19	185541	0.258567	1.30455	0.842885	19
METTL25	12	82358567	340319	-1.14157	0.533997	0.0325352	166	1	0.777126	154778	-2.57669	0.952237	0.006812	72	185541	-0.0471476	0.586622	0.935942	94
ABCA2	9	137007930	340319	-1.72103	0.80508	0.0325402	67	1	0.777126	154778	-0.872476	1.58426	0.58183	22	185541	-2.15528	0.829413	0.00936227	43
RNF126	19	648131	340319	-4.23723	1.98519	0.0328091	12	1	0.781529	154778	-3.97205	3.05259	0.19319	7	185541	-4.62293	2.54225	0.0689984	5
FZD10	12	130162944	340319	-1.82103	0.853246	0.0328236	65	1	0.781529	154778	-2.57843	1.47498	0.0804471	30	185541	-1.1588	0.961223	0.227993	35
ITLN1	1	160876665	340319	1.43162	0.671504	0.033011	105	1	0.782759	154778	0.928347	1.19145	0.435877	46	185541	1.83119	0.740531	0.0134064	59
RASGEF1A	10	43196248	340319	-2.51356	1.1796	0.0331012	34	1	0.782759	154778	-2.04352	2.08567	0.327192	15	185541	-2.89958	1.30441	0.0262236	19
C16orf47	16	73127361	340319	-2.76857	1.2998	0.0331726	28	1	0.782759	154778	-1.90731	2.15886	0.376979	14	185541	-3.56617	1.5195	0.018929	14
MSMB	10	46033425	340319	4.63172	2.17499	0.0332102	10	1	0.782759	154778	4.67648	3.05302	0.125585	7	185541	4.43797	3.28248	0.176371	3
ELOVL1	1	43363917	340319	-3.27539	1.53842	0.0332494	20	1	0.782759	154778	-1.32637	2.43616	0.586134	11	185541	-5.73258	1.89581	0.00249639	9
NUCB2	11	17295325	340319	1.57792	0.74178	0.0334037	86	1	0.782759	154778	2.34346	1.20429	0.0516651	45	185541	0.746153	0.88813	0.400831	41
MZF1	19	58562072	340319	-1.97239	0.927347	0.0334277	55	1	0.782759	154778	-1.57102	1.55443	0.312174	27	185541	-2.3898	1.07436	0.0261232	28
PIGP	21	37065583	340319	1.50842	0.709357	0.0334658	94	1	0.782759	154778	2.50916	1.26139	0.0466814	41	185541	0.740403	0.780925	0.343074	53
SERPINB6	6	2948301	340319	-2.98523	1.40415	0.033504	24	1	0.782759	154778	-4.72789	2.01974	0.0192416	16	185541	0.658595	2.01038	0.743217	8
PIAS3	1	145849452	340319	-1.84254	0.866849	0.0335404	63	1	0.782759	154778	-3.51955	1.50049	0.018998	29	185541	-0.400912	0.975467	0.681077	34
FAM129B	9	127506852	340319	-1.26232	0.594295	0.0336658	134	1	0.782759	154778	-2.35229	1.03441	0.0229648	61	185541	-0.35288	0.665634	0.596014	73
SULF1	8	69563908	340319	-2.30874	1.08758	0.0337695	40	1	0.782759	154778	-2.13674	1.61564	0.185992	25	185541	-2.62418	1.46811	0.0738661	15
ESD	13	46771418	340319	0.766734	0.361189	0.0337709	360	1	0.782759	154778	1.32437	0.633005	0.0364231	163	185541	0.316853	0.402246	0.430868	196
TRAK2	2	201380549	340319	0.654732	0.308542	0.0338369	495	1	0.782759	154778	0.820039	0.539085	0.128219	221	185541	0.521158	0.344485	0.130317	273
C9orf135	9	69820880	340319	1.1991	0.565498	0.0339703	148	1	0.782759	154778	1.05004	0.994489	0.291035	66	185541	1.31008	0.628012	0.0369732	82
LMNTD2	11	554980	340319	-0.636373	0.300138	0.0339842	523	1	0.782759	154778	-0.700485	0.523995	0.181285	238	185541	-0.58977	0.335332	0.0786197	284
TEX52	12	2849232	340319	-1.63062	0.769112	0.033996	80	1	0.782759	154778	-0.685202	1.36563	0.615847	35	185541	-2.34433	0.847689	0.00568311	45
LLGL2	17	75543392	340319	0.812878	0.383484	0.0340303	319	1	0.782759	154778	1.16888	0.662064	0.0774802	145	185541	0.499128	0.432482	0.24846	173
SPA17	11	124675237	340319	-1.59125	0.750739	0.0340427	84	1	0.782759	154778	-1.04461	1.24722	0.402287	42	185541	-2.12887	0.877524	0.0152673	42
GNB4	3	179401216	340319	-1.71836	0.81073	0.0340471	60	1	0.782759	154778	-1.89496	1.64909	0.250518	20	185541	-1.62962	0.820801	0.047101	36
DDX10	11	108665154	340319	0.843342	0.397952	0.0340737	299	1	0.782759	154778	1.62203	0.671117	0.0156539	145	185541	0.128805	0.458396	0.778717	154
SSH1	12	108787995	340319	-1.42878	0.674594	0.0341766	98	1	0.782759	154778	-3.76426	1.21805	0.00199923	40	185541	0.30996	0.73417	0.672886	56
PCDHGB1	5	141350262	340319	-0.822406	0.388367	0.0342098	314	1	0.782759	154778	-1.12384	0.731659	0.124536	122	185541	-0.651989	0.410584	0.112298	192
SHBG	17	7630178	340319	-0.546533	0.258208	0.0342911	703	1	0.782759	154778	-0.557879	0.439176	0.203985	330	185541	-0.535757	0.295092	0.0694394	372
IL12A	3	159989059	340319	2.97132	1.40411	0.0343325	24	1	0.782759	154778	3.97566	2.85613	0.163932	8	185541	2.47553	1.42154	0.0816086	16
ATP5F1A	18	46084286	340319	-2.75008	1.29967	0.0343464	28	1	0.782759	154778	-3.61491	2.24006	0.106582	13	185541	-2.03297	1.46781	0.166044	15
PRC1	15	90967132	340319	1.35726	0.641436	0.0343482	115	1	0.782759	154778	2.78843	1.07951	0.00979362	56	185541	-0.0295226	0.740274	0.968188	59
ZXDC	3	126438386	340319	-1.21727	0.575319	0.0343617	143	1	0.782759	154778	-1.59864	1.0519	0.128574	59	185541	-0.944311	0.620525	0.128063	84
TSHZ1	18	75211881	340319	-2.57227	1.21574	0.0343627	32	1	0.782759	154778	-2.20317	2.55402	0.388343	10	185541	-2.69438	1.21207	0.0262205	22
FLNC	7	128830648	340319	-1.53407	0.725131	0.034382	90	1	0.782759	154778	-2.5704	1.24663	0.0392207	42	185541	-0.633676	0.820816	0.440111	48
RASA1	5	87268452	340319	-2.57138	1.21599	0.0344621	32	1	0.782759	154778	-4.48362	2.24047	0.0453727	13	185541	-1.26788	1.30456	0.331109	19
ADGRL3	4	61497300	340319	-1.13592	0.537258	0.0344911	164	1	0.782759	154778	-2.58528	0.965851	0.00743618	70	185541	-0.0708852	0.586616	0.90382	94
CRYBG3	3	97822207	340319	0.560402	0.265287	0.0346501	671	1	0.782759	154778	0.350574	0.459373	0.445371	306	185541	0.736668	0.298429	0.0135696	364
NCEH1	3	172633476	340319	-0.682504	0.323113	0.0346635	454	1	0.782759	154778	-0.920951	0.584949	0.115394	191	185541	-0.50249	0.350973	0.15223	263
GDPD4	11	77217283	340319	1.11099	0.526127	0.0347191	171	1	0.782759	154778	1.23929	0.871281	0.15492	86	185541	0.977435	0.616895	0.113094	85
GFRA3	5	138252970	340319	1.81549	0.859898	0.034749	64	1	0.782759	154778	1.53155	1.68458	0.363268	23	185541	1.93649	0.888116	0.0292255	41
ARL5A	2	151803276	340319	2.84864	1.34932	0.0347582	26	1	0.782759	154778	2.85233	2.43625	0.241685	11	185541	2.86562	1.46855	0.0510199	15
SPATA1	1	84516215	340319	-0.512217	0.242765	0.0348653	796	1	0.782759	154778	-0.892686	0.428108	0.0370539	353	185541	-0.198805	0.269021	0.459911	440
CAMSAP3	19	7596003	340319	-2.03166	0.963044	0.0348911	51	1	0.782759	154778	-2.98515	2.0192	0.139307	16	185541	-1.59624	0.960993	0.0967089	35
CTAGE6	7	143755989	340319	1.20486	0.571336	0.0349587	145	1	0.782759	154778	2.81999	1.00216	0.00489489	65	185541	-0.122686	0.635866	0.847004	80
FAM187A	17	44901522	340319	-1.64261	0.77903	0.0349859	78	1	0.782759	154778	-2.90246	1.36581	0.0335812	35	185541	-0.619206	0.867316	0.475269	43
BTG3	21	17594097	340319	-1.30746	0.620183	0.0350152	123	1	0.782759	154778	-1.54634	1.03428	0.134893	61	185541	-1.07758	0.722067	0.135609	62
MYH15	3	108381547	340319	-0.560589	0.266005	0.0350803	670	1	0.782759	154778	-0.764041	0.452782	0.0915215	319	185541	-0.382257	0.303781	0.208273	351
HECW1	7	43114390	340319	-1.30649	0.620313	0.0351893	123	1	0.782759	154778	-0.825293	1.10979	0.457092	53	185541	-1.67248	0.679747	0.0138776	70
PTEN	10	87864470	340319	-3.23922	1.538	0.0351939	20	1	0.782759	154778	-3.1476	3.29773	0.339845	6	185541	-3.29377	1.51959	0.030195	14
ENPP3	6	131637386	340319	-0.608227	0.28888	0.0352516	568	1	0.782759	154778	-0.762509	0.486744	0.117222	276	185541	-0.457737	0.333023	0.169291	292
DEFB105A	8	7822012	340319	1.59934	0.759639	0.0352579	82	1	0.782759	154778	1.47446	1.31055	0.260564	38	185541	1.72877	0.857215	0.0437251	44
PLG	6	160702311	340319	-1.6191	0.769155	0.0352889	80	1	0.782759	154778	-3.17067	1.58442	0.045377	26	185541	-0.90138	0.773916	0.244142	54
ARHGAP44	17	12789840	340319	-2.11181	1.00331	0.035305	47	1	0.782759	154778	-2.41225	1.85315	0.19302	19	185541	-1.91769	1.07455	0.0743205	28
WNK1	12	753569	340319	-0.661341	0.314508	0.0354857	473	1	0.783758	154778	-0.814289	0.535359	0.128258	224	185541	-0.502806	0.359151	0.16152	247
PLCD1	3	38007773	340319	0.499764	0.237772	0.0355664	839	1	0.783758	154778	0.644901	0.422191	0.126636	367	185541	0.378871	0.262064	0.148258	472
LYRM7	5	131171021	340319	2.2574	1.07431	0.0356196	41	1	0.783758	154778	0.753743	1.95944	0.70048	17	185541	3.34989	1.16071	0.00390136	24
TDRP	8	491572	340319	-1.94855	0.927502	0.0356545	55	1	0.783758	154778	-3.44425	1.61564	0.0330228	25	185541	-0.727139	1.03811	0.48365	30
NCR1	19	54906191	340319	-2.06406	0.982518	0.0356605	49	1	0.783758	154778	-2.56123	1.90375	0.17851	18	185541	-1.79482	1.02114	0.0788053	31
GSTK1	7	143263514	340319	0.750587	0.357312	0.0356726	368	1	0.783758	154778	0.901275	0.629221	0.152041	161	185541	0.643017	0.396412	0.104786	206
ZNF341	20	33732023	340319	-1.26151	0.60095	0.0357999	131	1	0.783758	154778	-0.894676	1.0177	0.379342	63	185541	-1.61822	0.689498	0.0189285	68
CCDC183	9	136796398	340319	0.623397	0.297045	0.0358474	537	1	0.783758	154778	0.950521	0.540106	0.0784304	224	185541	0.384316	0.321638	0.232139	313
BSDC1	1	32366623	340319	-2.10607	1.00361	0.0358629	47	1	0.783758	154778	-1.23716	1.85367	0.504511	19	185541	-2.73199	1.07492	0.0110363	28
SCMH1	1	41028206	340319	1.83262	0.87385	0.0359789	62	1	0.783758	154778	1.42519	1.50043	0.342188	29	185541	2.20983	0.990212	0.0256376	33
HOXA2	7	27100728	340319	-3.99997	1.90773	0.0360191	13	1	0.783758	154778	-4.21356	3.05317	0.16757	7	185541	-3.67024	2.32137	0.113865	6
MCM8	20	5972606	340319	3.39842	1.62091	0.0360289	18	1	0.783758	154778	4.71382	2.69213	0.0799545	9	185541	2.09233	1.89491	0.269515	9
FAM192A	16	57154294	340319	2.51023	1.1973	0.0360317	33	1	0.783758	154778	1.39034	1.85323	0.453121	19	185541	4.00982	1.51949	0.00831755	14
SLC35B2	6	44254707	340319	-1.29525	0.617859	0.0360522	124	1	0.783758	154778	-1.04246	1.16625	0.371399	48	185541	-1.44881	0.652406	0.0263718	76
ORC2	2	200911309	340319	-1.96203	0.936324	0.0361306	54	1	0.783758	154778	-2.38726	1.72276	0.165835	22	185541	-1.70924	1.0055	0.0891548	32
EVI2B	17	31304269	340319	-3.00432	1.43414	0.0361846	23	1	0.783758	154778	-5.65591	2.69249	0.0356754	9	185541	-1.31346	1.51956	0.387384	14
SVEP1	9	110366545	340319	0.976012	0.465989	0.0362166	218	1	0.783758	154778	1.16567	0.833412	0.161913	94	185541	0.828498	0.510753	0.104782	124
MCCC2	5	71587426	340319	-1.25404	0.598817	0.0362437	132	1	0.783758	154778	-2.7656	1.10977	0.0127019	53	185541	-0.272366	0.639901	0.670372	79
ZNHIT3	17	36486700	340319	-1.44721	0.691346	0.0363213	99	1	0.784361	154778	-1.29428	1.166	0.266993	48	185541	-1.6346	0.796259	0.0400891	51
GLS	2	190881090	340319	1.50102	0.717386	0.0364084	92	1	0.785165	154778	2.25613	1.2469	0.0703916	42	185541	0.86656	0.804448	0.281388	50
CTSG	14	24573640	340319	0.930319	0.445084	0.0365997	239	1	0.785165	154778	0.620245	0.796207	0.435981	103	185541	1.15407	0.487755	0.0179783	136
C1orf127	1	10947637	340319	1.26621	0.60584	0.036618	129	1	0.785165	154778	1.14704	1.08961	0.292476	55	185541	1.35189	0.661268	0.0409167	74
CD164L2	1	27379506	340319	-1.92059	0.919493	0.0367307	56	1	0.785165	154778	-3.0466	1.50066	0.0423415	29	185541	-0.752799	1.09467	0.491648	27
INSM1	20	20368275	340319	-2.76416	1.32357	0.0367607	27	1	0.785165	154778	-2.80118	2.33155	0.229589	12	185541	-2.77262	1.46792	0.0589191	15
DBR1	3	138161893	340319	-1.23622	0.592118	0.0368169	135	1	0.785165	154778	-1.49275	0.979824	0.127637	68	185541	-0.979536	0.69476	0.158574	67
SPRED2	2	65313502	340319	-1.74166	0.834385	0.0368559	68	1	0.785165	154778	-2.37546	1.3858	0.086504	34	185541	-1.10481	0.975429	0.257368	34
GTSE1	22	46297372	340319	-1.25435	0.600938	0.0368604	131	1	0.785165	154778	-2.161	1.03424	0.0366689	61	185541	-0.424885	0.679564	0.53182	70
DDOST	1	20652377	340319	-1.36323	0.653115	0.0368638	111	1	0.785165	154778	-2.6976	1.16632	0.020729	48	185541	-0.344165	0.716687	0.631074	63
COL8A1	3	99790674	340319	1.99083	0.953957	0.0368968	52	1	0.785165	154778	2.53243	1.55479	0.10336	27	185541	1.37663	1.13731	0.226116	25
MFAP5	12	8648098	340319	-1.20454	0.577368	0.0369559	127	1	0.785165	154778	-1.9071	1.05195	0.0698473	55	185541	-0.707998	0.624258	0.256736	67
TET1	10	68572339	340319	-2.0928	1.00337	0.0370002	47	1	0.785165	154778	-1.88741	1.64901	0.252389	24	185541	-2.33737	1.18566	0.048683	23
GABRD	1	2019424	340319	-1.80517	0.866846	0.0373015	63	1	0.785165	154778	-2.79419	1.55506	0.0723633	27	185541	-1.09759	0.947981	0.246941	36
MCOLN3	1	85019133	340319	0.963708	0.46295	0.0373737	221	1	0.785165	154778	2.49952	0.774187	0.00124434	109	185541	-0.535804	0.537579	0.318912	112
SMC6	2	17665503	340319	0.682187	0.327832	0.0374434	438	1	0.785165	154778	0.746308	0.543883	0.170008	217	185541	0.622372	0.383672	0.104773	220
CFAP99	4	2426451	340319	-0.479308	0.23041	0.0375041	891	1	0.785165	154778	-0.315274	0.399093	0.429542	411	185541	-0.611175	0.259134	0.0183485	479
PTPRJ	11	47980913	340319	-0.985025	0.47367	0.0375666	211	1	0.785165	154778	-1.0855	0.820421	0.185804	97	185541	-0.918356	0.532728	0.0847325	114
ZDHHC8	22	20131954	340319	-2.08613	1.00319	0.0375715	47	1	0.785165	154778	-2.62575	1.6843	0.119008	23	185541	-1.59791	1.16044	0.168517	24
DENND5B	12	31387611	340319	-1.94519	0.936104	0.0377135	54	1	0.785165	154778	-2.95698	1.55478	0.0571908	27	185541	-0.950156	1.09431	0.385249	27
SYMPK	19	45815562	340319	-1.81452	0.873444	0.0377625	62	1	0.785165	154778	-3.0201	1.55445	0.0520328	27	185541	-0.916403	0.960972	0.340277	35
HVCN1	12	110649413	340319	-1.94327	0.936157	0.0379141	54	1	0.785165	154778	-2.9245	1.6491	0.0761656	24	185541	-1.11046	1.03826	0.284829	30
ELP1	9	108869119	340319	-0.787427	0.379392	0.037941	329	1	0.785165	154778	-1.29898	0.673455	0.0537546	144	185541	-0.394635	0.418245	0.345401	185
PRRT4	7	128350858	340319	-1.10818	0.533989	0.0379613	166	1	0.785165	154778	-0.547185	0.920801	0.552346	77	185541	-1.58107	0.602854	0.00872582	89
LRP4	11	46858986	340319	1.07598	0.518596	0.0380063	176	1	0.785165	154778	2.05765	0.903354	0.0227403	80	185541	0.270441	0.580479	0.641293	96
FAM89A	1	231019868	340319	-1.46464	0.705982	0.0380236	95	1	0.785165	154778	-1.02991	1.2778	0.420242	40	185541	-1.76967	0.766988	0.0210394	55
FLYWCH1	16	2929611	340319	0.781083	0.376536	0.0380436	334	1	0.785165	154778	0.7879	0.662102	0.234049	149	185541	0.77874	0.418212	0.0625948	185
CD6	11	60971868	340319	1.63681	0.789055	0.0380436	76	1	0.785165	154778	1.59017	1.27731	0.213159	40	185541	1.67998	0.947751	0.0762976	36
LATS2	13	20974870	340319	-2.4831	1.19719	0.0380701	33	1	0.785165	154778	-6.0382	2.08545	0.00378738	15	185541	0.460801	1.33998	0.730933	18
C1orf50	1	42767315	340319	0.651766	0.314298	0.038106	480	1	0.785165	154778	0.850917	0.541536	0.116114	223	185541	0.492122	0.355077	0.165762	257
VEPH1	3	157261135	340319	0.469113	0.226241	0.0381256	928	1	0.785165	154778	0.669352	0.401158	0.0952087	407	185541	0.313798	0.249624	0.208725	521
KCNA7	19	49070070	340319	1.43312	0.69128	0.0381595	99	1	0.785165	154778	2.25009	1.29343	0.0819253	39	185541	0.913091	0.734033	0.213524	60
COMP	19	18782915	340319	0.669536	0.322969	0.0381668	454	1	0.785165	154778	0.648742	0.57431	0.258645	198	185541	0.682789	0.355555	0.0548156	256
TLX2	2	74514809	340319	-2.91136	1.40439	0.0381688	24	1	0.785165	154778	-1.8488	2.85671	0.517518	8	185541	-3.47591	1.42187	0.0145017	16
TKT	3	53225756	340319	-1.38521	0.668204	0.0381698	106	1	0.785165	154778	-2.32549	1.10982	0.0361385	53	185541	-0.455529	0.781138	0.559786	53
PLXDC2	10	19817080	340319	-2.03686	0.982636	0.0381863	49	1	0.785165	154778	-3.93084	1.90393	0.0389634	18	185541	-0.954987	1.02127	0.349739	31
KHDC1	6	73241532	340319	-2.69475	1.30002	0.0381866	28	1	0.785165	154778	-4.57352	2.01966	0.0235447	16	185541	-0.142316	1.64156	0.930913	12
PAQR8	6	52403154	340319	1.51148	0.729341	0.0382295	89	1	0.785165	154778	1.97007	1.13157	0.0816843	51	185541	0.932267	0.922624	0.31228	38
PCMTD2	20	64259934	340319	-1.38431	0.66804	0.0382486	106	1	0.785165	154778	-1.20555	1.17826	0.306235	47	185541	-1.53025	0.740176	0.0386968	59
ITGB4	17	75724691	340319	0.55288	0.267175	0.0385139	664	1	0.789586	154778	0.160867	0.468363	0.731249	298	185541	0.874809	0.297475	0.00327424	366
ZNF766	19	52269614	340319	2.37008	1.14621	0.0386632	36	1	0.790535	154778	3.58368	1.90368	0.0597706	18	185541	1.10818	1.33997	0.408228	18
HOXD3	2	176169115	340319	-3.6726	1.77645	0.0386984	15	1	0.790535	154778	-4.03772	3.29861	0.220929	6	185541	-3.4475	1.89585	0.068998	9
DBNDD1	16	90006335	340319	2.05232	0.992771	0.0387105	48	1	0.790535	154778	2.59751	1.58427	0.101099	26	185541	1.44571	1.21219	0.233009	22
TP53INP2	20	34708686	340319	1.67363	0.810553	0.0389421	72	1	0.791134	154778	2.14765	1.49992	0.152189	29	185541	1.35892	0.867006	0.117029	43
WNK2	9	93184934	340319	-1.04439	0.505858	0.0389633	185	1	0.791134	154778	-1.59906	0.847055	0.0590566	91	185541	-0.520094	0.586628	0.375305	94
SERHL2	22	42554023	340319	0.480006	0.232513	0.0389784	853	1	0.791134	154778	0.627968	0.404335	0.120404	388	185541	0.35354	0.260615	0.174922	457
NPAS2	2	100904728	340319	-2.51088	1.21627	0.0389793	32	1	0.791134	154778	-2.74213	2.33253	0.239755	12	185541	-2.36399	1.27179	0.0630588	20
RREB1	6	7181862	340319	-2.36674	1.14651	0.0389904	36	1	0.791134	154778	-4.29814	1.6846	0.0107294	23	185541	1.12579	1.5771	0.475328	13
FAM189B	1	155247798	340319	-0.410256	0.198799	0.0390497	1202	1	0.791319	154778	-0.0952509	0.350593	0.785865	533	185541	-0.66108	0.220289	0.00269166	669
PERM1	1	976173	340319	-0.784761	0.380646	0.0392412	327	1	0.792202	154778	-1.17956	0.698279	0.0911756	134	185541	-0.503096	0.409605	0.219356	193
XAB2	19	7619587	340319	-1.83052	0.887892	0.0392416	60	1	0.792202	154778	-1.98316	1.55449	0.202041	27	185541	-1.66483	0.989655	0.0925246	33
CCDC34	11	27338821	340319	-0.947415	0.45976	0.039335	224	1	0.792202	154778	-1.5883	0.774042	0.0401756	109	185541	-0.338957	0.530456	0.522829	115
CD244	1	160831348	340319	1.65882	0.805322	0.0394158	73	1	0.792202	154778	1.69175	1.47523	0.251479	30	185541	1.60955	0.867435	0.0635221	43
PELO	5	52800395	340319	1.65795	0.805151	0.0394775	73	1	0.792202	154778	1.55112	1.42814	0.277428	32	185541	1.7191	0.888119	0.0529102	41
SEMA4A	1	156154543	340319	-0.984825	0.478332	0.0395073	207	1	0.792202	154778	-1.63169	0.824855	0.0479126	96	185541	-0.429776	0.53999	0.426093	111
WDR18	19	984354	340319	2.10906	1.02525	0.0396748	45	1	0.792202	154778	3.00285	1.64873	0.0685616	24	185541	1.06506	1.24064	0.390632	21
ZNF879	5	179024964	340319	-1.06686	0.518629	0.0396804	176	1	0.792202	154778	-1.02535	0.886985	0.247684	83	185541	-1.0786	0.589774	0.0674255	93
SRFBP1	5	121962033	340319	-0.752352	0.365749	0.0396855	312	1	0.792202	154778	-1.63478	0.668792	0.0145111	122	185541	-0.12948	0.394457	0.742724	176
TAS2R38	7	141972689	340319	-1.94329	0.944909	0.0397261	53	1	0.792202	154778	-3.54684	1.61567	0.0281457	25	185541	-0.504834	1.07469	0.638535	28
SMYD5	2	73214269	340319	1.49971	0.729364	0.0397654	89	1	0.792202	154778	1.59082	1.24688	0.202014	42	185541	1.40305	0.8297	0.0908318	47
CELA3A	1	22001675	340319	-0.76195	0.370568	0.0397667	324	1	0.792202	154778	-0.352613	0.621825	0.570673	157	185541	-1.1452	0.42888	0.00758092	160
PHAX	5	126600962	340319	1.66631	0.810721	0.0398462	72	1	0.792202	154778	2.8479	1.42812	0.0461367	32	185541	0.691252	0.899171	0.442033	40
PARP14	3	122680886	340319	0.648405	0.315492	0.0398588	476	1	0.792202	154778	0.475239	0.581852	0.414061	193	185541	0.770423	0.338242	0.0227441	283
MTSS1L	16	70663680	340319	-2.35481	1.14633	0.0399551	36	1	0.792202	154778	-4.31066	1.58412	0.00650586	26	185541	2.80737	1.7979	0.118414	10
OLFML2B	1	161983676	340319	-0.738937	0.359814	0.0400092	366	1	0.792202	154778	-0.782147	0.633187	0.216738	163	185541	-0.694647	0.399399	0.0819961	203
CBWD5	9	65675977	340319	1.21139	0.58992	0.0400266	130	1	0.792202	154778	1.58798	0.987033	0.107653	63	185541	0.832385	0.684638	0.224062	65
H2AFJ	12	14774471	340319	3.32898	1.62134	0.0400518	18	1	0.792202	154778	6.10586	3.61276	0.0910149	5	185541	2.25339	1.5771	0.153059	13
SERPINB8	18	63978294	340319	0.935256	0.455586	0.0400867	228	1	0.792202	154778	0.916072	0.770349	0.234377	110	185541	0.923682	0.52348	0.0776489	118
OLFML1	11	7485876	340319	1.25313	0.610462	0.0400969	127	1	0.792202	154778	1.44178	1.0796	0.181723	56	185541	1.07553	0.674956	0.111055	71
GBX2	2	236165919	340319	-1.26249	0.615551	0.0402677	125	1	0.793045	154778	-1.21168	1.06127	0.25357	58	185541	-1.32091	0.695017	0.0573627	67
NFKBIZ	3	101849640	340319	-1.23281	0.60109	0.0402721	131	1	0.793045	154778	-1.3278	1.02612	0.19567	62	185541	-1.15718	0.684623	0.0909825	69
LNPK	2	175929968	340319	-1.19621	0.583672	0.0404185	139	1	0.793045	154778	-1.84293	1.05209	0.0798297	59	185541	-0.689547	0.636008	0.278287	80
ZNF805	19	57240894	340319	-1.59587	0.778751	0.0404365	70	1	0.793045	154778	-1.08043	1.61544	0.503615	25	185541	-1.83259	0.78095	0.0189456	44
RGS12	4	3316070	340319	-1.03902	0.507159	0.0404923	176	1	0.793045	154778	-1.29731	0.824612	0.115667	87	185541	-0.758506	0.606226	0.210865	88
CPA2	7	130266883	340319	-0.583136	0.284669	0.0405148	585	1	0.793045	154778	-0.783197	0.498583	0.116221	263	185541	-0.413445	0.317204	0.192438	322
OSTN	3	191212525	340319	-2.41612	1.17971	0.0405548	31	1	0.793045	154778	-4.00476	2.24065	0.0738871	13	185541	-1.38989	1.24087	0.262674	17
C1QTNF3	5	34020655	340319	-1.76043	0.859873	0.0406276	64	1	0.793045	154778	-1.96666	1.45103	0.175305	31	185541	-1.58619	0.989878	0.109067	33
C10orf88	10	122932437	340319	-1.00601	0.491415	0.0406433	196	1	0.793045	154778	-2.3466	0.816193	0.00404009	98	185541	0.358474	0.574478	0.532629	98
PAH	12	102839175	340319	0.641816	0.313531	0.0406536	482	1	0.793045	154778	0.906265	0.556514	0.103428	211	185541	0.420657	0.345646	0.223599	271
GPR52	1	174448112	340319	-1.5267	0.746355	0.040802	85	1	0.793045	154778	-1.84473	1.16653	0.113795	48	185541	-1.17009	0.935077	0.210817	37
VCPIP1	8	66634502	340319	-3.63251	1.7759	0.0408116	15	1	0.793045	154778	-5.09452	3.05313	0.0951938	7	185541	-2.38015	2.01015	0.236387	8
KHSRP	19	6414113	340319	-2.93302	1.43398	0.0408188	23	1	0.793045	154778	-6.96048	2.55402	0.00642503	10	185541	0.162532	1.57671	0.917897	13
IAPP	12	21373329	340319	-1.3005	0.636025	0.0408822	117	1	0.793045	154778	-1.97513	1.07018	0.064953	57	185541	-0.624713	0.734171	0.394821	60
GAL	11	68684917	340319	3.22595	1.578	0.0409222	19	1	0.793045	154778	5.69085	2.85591	0.0463005	8	185541	1.45556	1.71448	0.395894	11
COL9A3	20	62817065	340319	-1.1596	0.567329	0.0409579	147	1	0.793045	154778	-1.60052	0.97962	0.102299	68	185541	-0.784994	0.639733	0.219799	79
VPS53	17	519134	340319	0.925069	0.452686	0.0410023	231	1	0.793045	154778	1.59955	0.750245	0.0330053	116	185541	0.234903	0.530335	0.657815	115
IP6K3	6	33722731	340319	1.72999	0.846809	0.0410584	66	1	0.793045	154778	2.5421	1.64926	0.123233	24	185541	1.25684	0.877492	0.152055	42
MS4A6E	11	60334902	340319	-0.986345	0.482896	0.0410966	200	1	0.793045	154778	-1.09468	0.876392	0.211638	85	185541	-0.885819	0.523613	0.0906969	114
SLC26A1	4	988836	340319	1.63216	0.799613	0.0412333	74	1	0.793045	154778	0.893872	1.29359	0.489567	39	185541	2.47052	0.961093	0.0101551	35
KRT5	12	52514942	340319	1.94715	0.953945	0.041236	52	1	0.793045	154778	2.16288	1.85344	0.243231	19	185541	1.83397	0.989857	0.0639175	33
C1orf198	1	230839853	340319	-2.48113	1.21623	0.0413501	32	1	0.793045	154778	-4.96184	1.9596	0.0113402	17	185541	0.285799	1.46856	0.845697	15
CYP26A1	10	93073935	340319	-1.75393	0.85981	0.0413608	64	1	0.793045	154778	-2.05694	1.38546	0.137636	34	185541	-1.39791	1.03814	0.178125	30
XRN1	3	142311516	340319	-1.41755	0.694925	0.0413652	86	1	0.793045	154778	-1.53099	1.07016	0.152544	49	185541	-1.31118	0.888072	0.13983	33
OXCT1	5	41731732	340319	-1.78186	0.873649	0.0413955	62	1	0.793045	154778	-2.4083	1.64904	0.144174	24	185541	-1.37556	0.922497	0.135929	38
BAIAP3	16	1334663	340319	0.54929	0.269401	0.0414577	653	1	0.793047	154778	0.400002	0.459961	0.384497	309	185541	0.6936	0.306825	0.0237872	344
STYXL1	7	75996471	340319	1.38844	0.681161	0.0415161	102	1	0.793047	154778	2.19464	1.21798	0.0715688	44	185541	0.809335	0.746724	0.278434	58
OSBPL11	3	125530518	340319	-2.40344	1.1797	0.0416173	34	1	0.793047	154778	-1.89519	1.9593	0.333405	17	185541	-2.85646	1.37913	0.0383414	17
NOD2	16	50697244	340319	-0.946554	0.464905	0.0417495	219	1	0.793047	154778	-1.45154	0.792308	0.0669466	104	185541	-0.489613	0.530339	0.3559	115
RBM22	5	150691754	340319	4.22243	2.07393	0.0417553	11	1	0.793047	154778	2.62073	3.05328	0.390709	7	185541	7.00785	2.84295	0.0137026	4
C8orf89	8	73241461	340319	-1.67286	0.822185	0.0418862	70	1	0.793047	154778	-2.48551	1.42815	0.0817968	32	185541	-0.983796	0.922424	0.286184	38
ATP6V1D	14	67338624	340319	-1.69672	0.834142	0.0419437	68	1	0.793047	154778	-3.09451	1.40621	0.0277655	33	185541	-0.384343	0.961157	0.689249	35
TRIM55	8	66127269	340319	1.12754	0.554357	0.0419567	148	1	0.793047	154778	0.648402	0.914853	0.478481	74	185541	1.62327	0.652295	0.0128274	72
AGAP11	10	87001729	340319	-3.49741	1.71951	0.0419569	16	1	0.793047	154778	-6.72846	2.8559	0.0184747	8	185541	-0.322638	2.0102	0.872487	8
CCDC65	12	48904338	340319	1.08929	0.535631	0.0419863	165	1	0.793047	154778	1.6466	0.876486	0.0602965	85	185541	0.50614	0.635851	0.42603	80
ZNF560	19	9466575	340319	0.512094	0.252066	0.0421963	746	1	0.793047	154778	0.838786	0.433422	0.05296	348	185541	0.227145	0.285263	0.425879	398
CCDC97	19	41310311	340319	0.985545	0.485231	0.0422471	201	1	0.793047	154778	0.584843	0.87119	0.502021	86	185541	1.27963	0.530291	0.01582	115
TECPR2	14	102376644	340319	-1.12175	0.552585	0.0423574	155	1	0.793047	154778	-1.94779	0.88693	0.028086	83	185541	-0.191462	0.670181	0.775119	72
HERC3	4	88649848	340319	-1.24399	0.612847	0.0423716	126	1	0.793047	154778	-1.85434	1.01786	0.0684875	63	185541	-0.654174	0.716455	0.361206	63
TBC1D32	6	121080772	340319	0.504636	0.248657	0.0424135	761	1	0.793047	154778	0.15613	0.439243	0.722251	339	185541	0.782515	0.275165	0.00445839	420
SPCS2	11	74949290	340319	-3.12057	1.53805	0.042468	20	1	0.793047	154778	-9.62201	2.85578	0.000753731	8	185541	1.19519	1.6415	0.466549	12
ORC5	7	104126851	340319	-1.37518	0.67789	0.042498	103	1	0.793047	154778	-3.07614	1.29371	0.0174191	39	185541	-0.321677	0.710935	0.650931	64
MYBPHL	1	109294239	340319	1.01252	0.499268	0.0425606	190	1	0.793047	154778	1.06879	0.871527	0.22007	86	185541	0.977639	0.557868	0.079697	104
PHPT1	9	136849431	340319	-2.26044	1.11584	0.042789	38	1	0.793047	154778	-3.39755	2.01948	0.0924956	16	185541	-1.36729	1.21231	0.259392	22
RRP12	10	97357097	340319	-0.727976	0.359373	0.0427981	367	1	0.793047	154778	-0.639415	0.662232	0.334274	149	185541	-0.776421	0.385518	0.0440142	218
GLRA1	5	151822674	340319	-1.39995	0.691424	0.042895	99	1	0.793047	154778	-1.95888	1.10984	0.0775638	53	185541	-0.713206	0.83849	0.395002	46
ZNF264	19	57191915	340319	-2.8418	1.40381	0.0429352	24	1	0.793047	154778	-2.47088	2.55411	0.333338	10	185541	-3.12775	1.51936	0.0395344	14
ADAMTS14	10	70672804	340319	-0.729132	0.3602	0.0429459	365	1	0.793047	154778	-1.09823	0.651227	0.0917209	154	185541	-0.448349	0.391632	0.252284	211
DNAJB9	7	108571711	340319	-3.37662	1.66825	0.042966	17	1	0.793047	154778	-3.69881	3.61247	0.305883	5	185541	-3.21036	1.64147	0.0504921	12
LCE1F	1	152776373	340319	-4.19796	2.07435	0.0429971	11	1	0.793047	154778	-5.87342	3.05378	0.0544405	7	185541	-1.35209	2.84381	0.634467	4
SCN10A	3	38697351	340319	0.535424	0.26463	0.0430438	674	1	0.793047	154778	0.536479	0.46226	0.245824	306	185541	0.537792	0.295501	0.0687709	367
GCM2	6	10873998	340319	-2.72917	1.34906	0.0430723	26	1	0.793047	154778	-0.522319	2.69282	0.846202	9	185541	-3.9066	1.37914	0.004617	17
PSCA	8	142680543	340319	-3.2796	1.6214	0.0431055	18	1	0.793047	154778	-4.70449	2.69287	0.0806363	9	185541	-1.89573	1.89552	0.31726	9
EMILIN2	18	2847189	340319	0.937972	0.463788	0.0431342	214	1	0.793047	154778	1.686	0.828853	0.0419393	91	185541	0.367328	0.508628	0.470176	121
VAPB	20	58389465	340319	-4.19227	2.07348	0.0431925	11	1	0.793047	154778	-6.33431	3.05255	0.0379802	7	185541	-0.577889	2.84243	0.838895	4
FAM229A	1	32361434	340319	1.33868	0.662117	0.0431961	108	1	0.793047	154778	1.45594	1.13154	0.198203	51	185541	1.25644	0.753417	0.0953869	57
CSMD1	8	2938587	340319	-0.926807	0.458698	0.0433308	225	1	0.793047	154778	-1.00203	0.763568	0.189421	112	185541	-0.822716	0.535039	0.12413	113
MYOF	10	93306968	340319	-0.442038	0.218795	0.0433499	982	1	0.793047	154778	-0.515933	0.375133	0.16903	461	185541	-0.375488	0.248247	0.130394	518
ALOX15	17	4631601	340319	-0.696875	0.344957	0.0433655	395	1	0.793047	154778	-0.414047	0.59909	0.489487	182	185541	-0.940544	0.38707	0.0151036	212
BHLHA15	7	98212248	340319	2.7773	1.3757	0.0435056	25	1	0.793047	154778	4.08031	2.69269	0.129691	9	185541	2.02331	1.42159	0.154659	16
AAAS	12	53307490	340319	-0.67861	0.336253	0.0435761	419	1	0.793047	154778	-0.631428	0.583373	0.279088	192	185541	-0.718294	0.377634	0.0571607	227
AVPR1A	12	63147360	340319	-1.43886	0.713363	0.043696	93	1	0.793047	154778	-1.90992	1.2618	0.130118	41	185541	-1.06314	0.788588	0.177611	52
KCNE2	21	34370459	340319	-1.43075	0.709362	0.0437009	94	1	0.793047	154778	-2.44655	1.16583	0.035858	48	185541	-0.3745	0.838212	0.655032	46
DNAJC12	10	67797117	340319	-1.5511	0.769082	0.0437155	80	1	0.793047	154778	-0.51106	1.34645	0.704273	36	185541	-2.38313	0.857226	0.00543565	44
ZIM3	19	57134920	340319	-3.02632	1.50071	0.0437394	18	1	0.793047	154778	-5.51017	2.4353	0.02366	7	185541	-0.332588	1.79768	0.853222	10
ISPD	7	16091700	340319	-0.891897	0.442319	0.0437578	242	1	0.793047	154778	-1.08513	0.829041	0.190572	95	185541	-0.756912	0.469175	0.106685	147
PAN3	13	28138663	340319	2.88898	1.43403	0.0439481	23	1	0.793047	154778	6.17551	2.43517	0.0112148	11	185541	-0.128886	1.64116	0.937404	12
OSCP1	1	36418141	340319	1.81911	0.903446	0.0440608	58	1	0.793047	154778	1.41144	1.68494	0.402211	23	185541	2.13087	0.961442	0.0266701	35
BAMBI	10	28677898	340319	-1.26382	0.627992	0.0441705	120	1	0.793047	154778	-2.14267	1.07961	0.0471835	56	185541	-0.501458	0.710831	0.480529	64
ZNF804B	7	88759980	340319	-1.03781	0.515697	0.0441743	178	1	0.793047	154778	-1.05256	0.914874	0.249941	78	185541	-1.01448	0.568765	0.0744804	100
ELK4	1	205616549	340319	-2.33965	1.163	0.0442493	35	1	0.793047	154778	-5.44058	2.69319	0.0433725	9	185541	-1.2537	1.11552	0.261067	26
NTRK3	15	87876935	340319	-2.71304	1.34882	0.0442822	26	1	0.793047	154778	-6.63847	2.2402	0.00304364	13	185541	1.28307	1.57686	0.415828	13
MYOT	5	137870653	340319	-1.11856	0.556222	0.0443265	153	1	0.793047	154778	-0.407315	0.932978	0.66242	75	185541	-1.83519	0.644004	0.00437702	78
DDX54	12	113158889	340319	0.980748	0.48774	0.044347	199	1	0.793047	154778	1.42913	0.824747	0.0831321	96	185541	0.564361	0.560411	0.313913	103
ACP2	11	47240116	340319	-1.6075	0.799649	0.0444043	74	1	0.793047	154778	-3.10956	1.5266	0.0416596	28	185541	-0.668318	0.838483	0.425419	46
ATP6AP1L	5	82305403	340319	-2.94792	1.46663	0.0444324	22	1	0.793047	154778	-3.7613	2.43585	0.122556	11	185541	-2.06336	1.71459	0.228816	11
PHLDB1	11	118613286	340319	-1.01112	0.503121	0.0444642	187	1	0.793047	154778	-1.09624	0.886851	0.21642	83	185541	-0.947573	0.557735	0.089327	104
FOXN4	12	109279678	340319	2.821	1.40411	0.0445276	24	1	0.793047	154778	1.90904	2.24069	0.394222	13	185541	3.87307	1.71438	0.0238742	11
MIB1	18	21741584	340319	-0.477818	0.23785	0.0445476	838	1	0.793047	154778	-0.0118319	0.411067	0.977037	387	185541	-0.875717	0.268005	0.00108505	451
NCOR2	12	124325406	340319	-1.76931	0.88074	0.0445494	53	1	0.793047	154778	-2.4005	1.52677	0.11589	28	185541	-1.239	0.989819	0.210665	24
CSKMT	11	62665639	340319	0.940258	0.468155	0.0445982	216	1	0.793047	154778	1.26929	0.80804	0.116225	100	185541	0.649291	0.528097	0.21889	116
CNTN1	12	40908350	340319	-1.47272	0.733324	0.0446142	88	1	0.793047	154778	-3.03414	1.1912	0.0108624	46	185541	0.220001	0.877451	0.802026	42
COL8A2	1	36097572	340319	-2.15588	1.07451	0.0448155	41	1	0.793047	154778	-4.52081	1.80675	0.0123444	20	185541	0.0534725	1.24114	0.965635	21
GBP6	1	89368524	340319	-1.1626	0.579503	0.0448357	141	1	0.793047	154778	-1.14488	1.03467	0.268504	61	185541	-1.21418	0.635997	0.0562515	80
GOLGA8A	15	34381414	340319	0.928342	0.462785	0.0448581	221	1	0.793047	154778	2.44427	0.85638	0.00431519	89	185541	-0.0840681	0.495016	0.865145	132
RINL	19	38869104	340319	-1.67303	0.834021	0.0448586	68	1	0.793047	154778	-1.95413	1.38518	0.158323	34	185541	-1.40915	0.975011	0.148386	34
VSTM1	19	54040963	340319	-1.46245	0.729056	0.0448618	89	1	0.793047	154778	-0.395005	1.32797	0.766123	37	185541	-2.2509	0.788414	0.00430456	52
KATNBL1	15	34142340	340319	-1.35962	0.677796	0.0448633	103	1	0.793047	154778	-3.09913	1.17845	0.00854355	47	185541	0.124094	0.75985	0.870271	56
UAP1	1	162566006	340319	-2.10431	1.04921	0.0448984	43	1	0.793047	154778	-4.53234	1.85364	0.0144821	19	185541	-0.174754	1.16099	0.880353	24
NELFB	9	137255410	340319	-1.97063	0.982644	0.0449175	49	1	0.793047	154778	-4.05099	1.64893	0.0140217	24	185541	0.0250492	1.13722	0.982427	25
RERE	1	8355088	340319	-1.12611	0.561852	0.04504	147	1	0.793047	154778	-1.72126	0.945842	0.0687884	69	185541	-0.56128	0.648248	0.386578	77
CCT4	2	61868696	340319	-1.99027	0.993094	0.0450594	48	1	0.793047	154778	-2.64353	1.85372	0.153851	19	185541	-1.58935	1.0562	0.132383	29
SCP2D1	20	18813817	340319	-1.0967	0.547263	0.0450738	158	1	0.793047	154778	-1.41912	1.00984	0.159938	64	185541	-0.872235	0.586505	0.136971	94
CA6	1	8945887	340319	2.15303	1.07454	0.0451051	41	1	0.793047	154778	4.88747	1.76323	0.00557394	21	185541	-0.754197	1.27182	0.553177	20
ZNF292	6	87155600	340319	2.36348	1.17973	0.0451339	31	1	0.793047	154778	3.2197	2.15912	0.135908	10	185541	1.77814	1.27152	0.161984	20
SLC35G3	17	35193293	340319	0.529472	0.264317	0.04516	676	1	0.793047	154778	1.45673	0.481614	0.00248939	278	185541	-0.128315	0.285767	0.653417	397
MYO1D	17	32494765	340319	-0.920563	0.459695	0.045226	224	1	0.793047	154778	-1.50389	0.756789	0.0469013	114	185541	-0.32117	0.542248	0.553655	110
POLB	8	42338634	340319	-1.47625	0.737494	0.045317	84	1	0.793047	154778	-1.05227	1.2043	0.382246	41	185541	-1.91406	0.877405	0.0291474	42
SIN3A	15	75371986	340319	-3.55281	1.77576	0.0454229	15	1	0.793047	154778	-7.04595	2.85569	0.0136131	8	185541	0.307751	2.14883	0.886118	7
IGFL2	19	46148279	340319	1.62141	0.810561	0.0454622	72	1	0.793047	154778	3.31082	1.47472	0.0247659	30	185541	0.426399	0.877288	0.626938	42
NOC4L	12	132144491	340319	1.47527	0.737524	0.045469	78	1	0.793047	154778	1.81945	1.23205	0.139738	39	185541	1.15602	0.857283	0.177509	36
LTN1	21	28930449	340319	-0.94687	0.473546	0.0455516	205	1	0.793047	154778	-0.942112	0.807841	0.243531	96	185541	-0.966805	0.539705	0.0732375	107
USB1	16	58001484	340319	1.18324	0.592055	0.0456594	135	1	0.793047	154778	1.87905	1.07004	0.0790797	57	185541	0.674471	0.643895	0.294877	78
RNF182	6	13977121	340319	1.30511	0.653078	0.0456741	111	1	0.793047	154778	0.691125	1.08959	0.525886	55	185541	1.88414	0.760077	0.0131806	56
TMEM268	9	114617112	340319	-1.25449	0.628004	0.0457627	120	1	0.793047	154778	-2.04072	1.01789	0.0449795	63	185541	-0.376372	0.753224	0.6173	57
SRPRA	11	126263917	340319	1.4324	0.717173	0.0457946	84	1	0.793047	154778	1.48192	1.17836	0.208535	38	185541	1.39299	0.847745	0.100348	45
AASDH	4	56338400	340319	0.557796	0.279421	0.0459071	607	1	0.793047	154778	0.877323	0.498509	0.0784276	263	185541	0.304872	0.306858	0.320454	344
XRCC4	5	83104907	340319	0.641981	0.321663	0.0459542	458	1	0.793047	154778	0.527044	0.560542	0.347096	208	185541	0.737964	0.359906	0.0403235	250
HDAC10	22	50245668	340319	0.732807	0.367247	0.0459992	351	1	0.793047	154778	0.500455	0.65757	0.446618	151	185541	0.897186	0.402173	0.0256926	200
RAPGEF2	4	159104166	340319	-1.36553	0.684473	0.0460429	101	1	0.793047	154778	-2.39062	1.23201	0.0523307	43	185541	-0.609082	0.746664	0.414651	58
POGZ	1	151404805	340319	-2.50586	1.25613	0.0460541	30	1	0.793047	154778	-4.27495	2.08617	0.0404461	15	185541	-0.665755	1.4686	0.650315	15
RRAGC	1	38839558	340319	-2.02305	1.01445	0.0461268	46	1	0.793047	154778	-1.71619	1.58476	0.27884	26	185541	-2.38855	1.27176	0.0603632	20
KDELC2	11	108474831	340319	-0.64259	0.322316	0.0461894	456	1	0.793047	154778	-0.897133	0.555162	0.1061	212	185541	-0.422035	0.364249	0.246602	244
SEZ6L	22	26169671	340319	-1.22154	0.612751	0.0462043	126	1	0.793047	154778	-1.25664	1.00974	0.213308	64	185541	-1.17175	0.72206	0.104637	62
WNT6	2	218860043	340319	-2.14154	1.07452	0.0462593	41	1	0.793047	154778	-1.34151	1.80684	0.457811	20	185541	-2.92547	1.24109	0.018416	21
NAT8L	4	2059512	340319	-3.80153	1.90763	0.0462843	13	1	0.793047	154778	-1.77534	2.69251	0.509665	9	185541	-8.36857	2.84292	0.00324399	4
COL16A1	1	31652656	340319	-0.55986	0.281111	0.0464159	594	1	0.793047	154778	-0.64855	0.495821	0.190864	266	185541	-0.484007	0.311474	0.120203	326
CTSK	1	150796804	340319	-1.44444	0.725295	0.0464243	90	1	0.793047	154778	-2.02034	1.15443	0.0801079	49	185541	-0.776849	0.888302	0.381829	41
PHRF1	11	581485	340319	-1.83057	0.919203	0.0464295	56	1	0.793047	154778	-1.62409	1.76284	0.356901	21	185541	-1.98039	0.961191	0.039367	35
KIF13B	8	29070512	340319	0.820318	0.411941	0.0464436	276	1	0.793047	154778	0.855248	0.680565	0.208874	137	185541	0.808869	0.484163	0.0947916	138
ACAA2	18	49783848	340319	-1.10026	0.552529	0.0464471	152	1	0.793047	154778	-1.26651	0.926762	0.171753	72	185541	-0.964691	0.639746	0.131574	79
METTL7A	12	50925041	340319	2.34909	1.1797	0.0464522	34	1	0.793047	154778	3.73352	2.08586	0.0734689	15	185541	1.21689	1.30449	0.350904	19
UBAC2	13	99200909	340319	-1.79823	0.903081	0.046458	58	1	0.793047	154778	-2.0816	1.58409	0.188825	26	185541	-1.55715	1.00501	0.121291	32
ANXA2	15	60347633	340319	1.86369	0.935982	0.046464	54	1	0.793047	154778	3.50988	1.76263	0.0464526	21	185541	0.82616	0.989765	0.403886	33
TUB	11	8038874	340319	-0.96628	0.485294	0.0464683	198	1	0.793047	154778	-1.50558	0.842413	0.0739029	88	185541	-0.495798	0.544794	0.36279	109
TANK	2	161160486	340319	-3.1416	1.57844	0.0465563	19	1	0.793047	154778	-3.8517	3.05385	0.207217	7	185541	-2.78669	1.64195	0.0896622	12
LPCAT2	16	55509182	340319	-1.05624	0.530728	0.046573	141	1	0.793047	154778	-1.72576	0.892182	0.053077	58	185541	-0.431275	0.613174	0.481839	74
MXRA8	1	1353302	340319	1.27157	0.638972	0.0465891	116	1	0.793047	154778	1.83378	1.07051	0.0867137	57	185541	0.71633	0.740646	0.33346	59
LRRC42	1	53951982	340319	-0.624542	0.313945	0.0466648	451	1	0.793047	154778	-1.35477	0.547658	0.0133715	206	185541	-0.0106775	0.350967	0.97573	235
MARVELD1	10	97713878	340319	3.94912	1.98545	0.0466989	12	1	0.793047	154778	9.17876	3.61226	0.0110545	5	185541	0.158489	2.1489	0.941207	7
ASL	7	66076038	340319	-0.91639	0.460768	0.0467208	223	1	0.793047	154778	-2.16641	0.829006	0.00896911	95	185541	0.0158471	0.502789	0.974856	128
COX6C	8	99887482	340319	3.05756	1.53799	0.0468097	20	1	0.793582	154778	5.49774	2.43559	0.0239936	11	185541	0.102497	1.89518	0.956869	9
MS4A4E	11	60214562	340319	-3.05713	1.53807	0.0468528	20	1	0.793582	154778	-6.19199	2.55439	0.0153494	10	185541	0.0879117	1.79818	0.961008	10
DDX6	11	118754701	340319	-0.633287	0.318842	0.0470107	466	1	0.794785	154778	-0.545058	0.560472	0.330804	208	185541	-0.714332	0.354237	0.0437453	258
STX17	9	99915171	340319	-1.36624	0.687907	0.0470245	100	1	0.794785	154778	-2.60163	1.19118	0.0289578	46	185541	-0.314625	0.773839	0.684319	54
ZNF730	19	23117177	340319	-3.78575	1.90735	0.0471649	13	1	0.796305	154778	-4.82359	3.05262	0.114076	7	185541	-2.57555	2.32083	0.267108	6
PLXNC1	12	94148972	340319	-0.644222	0.324825	0.0473357	446	1	0.797666	154778	-0.542205	0.575886	0.346442	193	185541	-0.728932	0.358422	0.0419805	252
OGDH	7	44624306	340319	1.87385	0.944864	0.0473466	53	1	0.797666	154778	3.63263	1.61567	0.024554	25	185541	0.287129	1.07464	0.789326	28
MED30	8	117520878	340319	-1.43679	0.725108	0.047537	90	1	0.798827	154778	-1.94531	1.27738	0.12779	40	185541	-1.02171	0.804154	0.203892	50
ACTA2	10	88935224	340319	3.30533	1.66814	0.047542	17	1	0.798827	154778	5.81785	2.69255	0.0307184	9	185541	0.50968	2.01011	0.799837	8
POLR2D	2	127848109	340319	2.62311	1.32408	0.0475833	27	1	0.798827	154778	3.13741	2.08629	0.13263	15	185541	1.96264	1.6418	0.231925	12
APOBEC3A	22	38957695	340319	1.78875	0.903057	0.0476179	58	1	0.798827	154778	1.8378	1.58407	0.245978	26	185541	1.76541	1.00501	0.0789866	32
TIMM21	18	74148811	340319	1.41927	0.71707	0.0477879	92	1	0.8006	154778	1.83547	1.45071	0.205795	31	185541	1.24752	0.727975	0.086589	61
FLII	17	18245137	340319	-0.795505	0.401994	0.0478282	290	1	0.8006	154778	-1.71783	0.734569	0.0193595	117	185541	-0.151336	0.433757	0.727168	172
KCNQ2	20	63406645	340319	-2.36862	1.19719	0.0478757	33	1	0.8006	154778	-2.80683	2.01928	0.164527	16	185541	-1.88849	1.3788	0.170794	17
VPS13B	8	99013749	340319	-0.400661	0.20263	0.0480082	1138	1	0.801891	154778	-1.03027	0.358953	0.00410254	492	185541	0.098536	0.223743	0.659649	640
OXA1L	14	22766523	340319	-0.823042	0.416444	0.0481153	273	1	0.801891	154778	-1.00304	0.743901	0.177547	118	185541	-0.681399	0.45687	0.135845	155
2022-09-01	16	30378436	340319	1.19683	0.605666	0.0481491	129	1	0.801891	154778	1.91671	1.02605	0.0617582	62	185541	0.54155	0.694698	0.435659	67
DNAJB6	7	157358542	340319	-1.30206	0.658978	0.0481691	109	1	0.801891	154778	-2.00783	1.20446	0.0955177	45	185541	-0.816724	0.710917	0.250627	64
ATAD2	8	123321134	340319	-1.27272	0.644282	0.0482227	114	1	0.801891	154778	-0.793973	1.26169	0.529158	41	185541	-1.57505	0.665562	0.0179582	73
CCS	11	66593262	340319	0.764583	0.387111	0.0482577	316	1	0.801891	154778	0.46545	0.687924	0.49866	138	185541	0.99738	0.426398	0.0193321	178
OTOP3	17	74935802	340319	1.16011	0.587741	0.0483993	137	1	0.802587	154778	1.1159	0.994471	0.261819	66	185541	1.21092	0.67488	0.0727702	71
PAPOLG	2	60756481	340319	-1.75319	0.888355	0.0484361	60	1	0.802587	154778	-2.96656	1.45148	0.0409731	31	185541	-0.446484	1.05626	0.672513	29
STAG1	3	136338257	340319	-2.89404	1.46653	0.0484521	22	1	0.802587	154778	-7.06723	2.69278	0.00867817	9	185541	-0.0386597	1.57704	0.980443	13
WDR48	3	39052029	340319	-2.04534	1.03703	0.0485748	44	1	0.802669	154778	-3.04759	1.76287	0.0838525	21	185541	-1.10359	1.18567	0.351971	23
METTL14	4	118685536	340319	1.8634	0.944823	0.0485857	50	1	0.802669	154778	4.42171	1.58427	0.005255	22	185541	-0.601989	1.09425	0.582225	27
PHACTR3	20	59605020	340319	-3.39036	1.71924	0.0486096	16	1	0.802669	154778	-3.68543	2.69215	0.171017	9	185541	-2.98821	2.14858	0.164292	7
PDGFC	4	156763093	340319	-2.76654	1.40394	0.0487767	24	1	0.803365	154778	-3.9303	2.6925	0.144369	9	185541	-2.01445	1.46802	0.169995	15
TPBG	6	82364967	340319	-1.29222	0.655939	0.0488351	86	1	0.803365	154778	-0.948091	1.02611	0.355503	38	185541	-1.76122	0.820799	0.0318954	40
LGI4	19	35125207	340319	0.92174	0.468095	0.0489388	216	1	0.803365	154778	1.11833	0.792284	0.15809	104	185541	0.730653	0.537334	0.173903	112
F7	13	113105843	340319	1.00403	0.509904	0.0489475	182	1	0.803365	154778	1.23691	0.920676	0.179117	77	185541	0.867291	0.554944	0.118091	105
DOT1L	19	2164185	340319	-3.49435	1.77568	0.0490808	15	1	0.803365	154778	-9.46696	3.0527	0.0019279	7	185541	1.66493	2.00994	0.407474	8
XRCC1	19	43543392	340319	1.03517	0.526039	0.049086	171	1	0.803365	154778	1.55741	0.886758	0.0790399	83	185541	0.556031	0.606157	0.358984	88
RHBDD2	7	75879083	340319	3.90603	1.98565	0.049169	12	1	0.803365	154778	5.36785	3.29784	0.103593	6	185541	2.37209	2.32141	0.306862	6
RYR3	15	33311042	340319	-0.684389	0.348004	0.049229	388	1	0.803365	154778	-0.467433	0.604055	0.439035	179	185541	-0.876454	0.390674	0.0248696	208
INSRR	1	156840879	340319	-0.684466	0.348132	0.0492868	391	1	0.803365	154778	-1.25379	0.592765	0.0344186	186	185541	-0.171982	0.397454	0.665227	205
ZNF394	7	99493529	340319	-1.85768	0.944886	0.0492947	53	1	0.803365	154778	-0.985816	1.80634	0.585235	20	185541	-2.40084	0.989905	0.0152955	33
RNF43	17	58354944	340319	-1.43247	0.729151	0.0494644	89	1	0.803365	154778	-1.03383	1.16607	0.375299	48	185541	-1.92404	0.888017	0.0302616	41
CFDP1	16	75293952	340319	-1.93042	0.982625	0.0494662	49	1	0.803365	154778	-1.57034	1.76281	0.37303	21	185541	-2.19217	1.07454	0.041342	28
SCAF1	19	49645021	340319	-1.65019	0.840219	0.0495309	67	1	0.803365	154778	-3.23721	1.42785	0.0233802	32	185541	-0.232045	0.960974	0.809192	35
ATP8B3	19	1783030	340319	-0.526622	0.268159	0.0495491	659	1	0.803365	154778	-0.531784	0.479728	0.267643	284	185541	-0.520983	0.293862	0.0762493	375
LIMS1	2	108655077	340319	0.901041	0.458829	0.0495561	225	1	0.803365	154778	1.37841	0.760409	0.0698763	113	185541	0.412004	0.537573	0.443431	112
WASHC2A	10	50068011	340319	-0.314217	0.16008	0.0496616	1669	1	0.803365	154778	-0.630802	0.282229	0.0254139	731	185541	-0.0671375	0.177423	0.705131	876
CMTM7	3	32391907	340319	-1.89046	0.963248	0.049695	51	1	0.803365	154778	-2.06571	1.68456	0.220102	23	185541	-1.75507	1.07463	0.102432	28
NPFFR1	10	70254957	340319	1.42305	0.725095	0.0496977	90	1	0.803365	154778	2.38691	1.26172	0.0585197	41	185541	0.628364	0.812316	0.4392	49
ZNF649	19	51890619	340319	-3.18061	1.62097	0.0497448	18	1	0.803365	154778	-1.92328	2.69213	0.474976	9	185541	-4.46256	1.895	0.0185284	9
PHKG2	16	30748821	340319	2.18917	1.11578	0.0497626	38	1	0.803365	154778	3.61191	1.9039	0.0578158	18	185541	0.885007	1.27138	0.486366	20
ST8SIA2	15	92394066	340319	-2.87649	1.46629	0.0497933	22	1	0.803365	154778	-3.56475	2.43536	0.143265	11	185541	-2.18389	1.71413	0.202645	11
COPZ2	17	48026428	340319	-1.53716	0.783892	0.0498878	77	1	0.803365	154778	-1.72581	1.50013	0.249966	29	185541	-1.45096	0.820739	0.0770847	48
MYO18B	22	25761093	340319	-0.429643	0.219112	0.0498991	979	1	0.803365	154778	-0.515764	0.381301	0.176172	446	185541	-0.365487	0.245445	0.136469	530
THEM5	1	151847373	340319	-1.10538	0.563778	0.049919	149	1	0.803365	154778	-1.83452	0.980103	0.0612415	68	185541	-0.514954	0.632104	0.415264	81
EPS8L3	1	109750396	340319	-0.872699	0.445206	0.0499714	239	1	0.803365	154778	-1.03701	0.7851	0.186549	106	185541	-0.730054	0.493349	0.138931	133
FOXH1	8	144474238	340319	-1.88692	0.96322	0.0501175	51	1	0.803365	154778	-4.34856	1.80636	0.0160693	20	185541	-0.321988	1.02131	0.752558	31
APAF1	12	98648314	340319	0.868237	0.443248	0.0501362	241	1	0.803365	154778	1.26227	0.800167	0.114679	102	185541	0.560182	0.482449	0.245594	139
BCL10	1	85267630	340319	2.0088	1.02562	0.0501588	45	1	0.803365	154778	2.70267	1.68475	0.108673	23	185541	1.3256	1.21262	0.274321	22
COL28A1	7	7358634	340319	0.602267	0.307536	0.0501885	501	1	0.803365	154778	1.23154	0.527352	0.0195276	235	185541	0.0477982	0.348892	0.891031	266
RTKN2	10	62197917	340319	0.510558	0.260745	0.0502216	595	1	0.803365	154778	0.470099	0.454083	0.300544	261	185541	0.544437	0.291907	0.0621686	300
RAB25	1	156061402	340319	-0.561266	0.286651	0.0502294	574	1	0.803365	154778	-0.656054	0.501495	0.190809	260	185541	-0.479141	0.319706	0.133955	313
DYNC1H1	14	101964702	340319	-1.72235	0.880676	0.0505001	61	1	0.806077	154778	-1.96376	1.52657	0.19831	28	185541	-1.47741	0.989798	0.135534	33
CD81	11	2377550	340319	-2.93392	1.50095	0.0506177	21	1	0.806077	154778	-3.39469	2.85589	0.234575	8	185541	-2.64328	1.57704	0.0937186	13
TDRKH	1	151774407	340319	-0.958457	0.490332	0.0506183	197	1	0.806077	154778	-1.78834	0.838084	0.0328572	93	185541	-0.223804	0.557879	0.688295	104
PGBD5	1	230323428	340319	3.72925	1.90811	0.0506527	13	1	0.806077	154778	5.561	3.61319	0.123785	5	185541	2.58655	2.01079	0.198326	8
OR10A3	11	7938583	340319	-0.825917	0.422704	0.0507151	265	1	0.806077	154778	-1.27346	0.74079	0.0856049	119	185541	-0.458363	0.470782	0.330247	146
CELSR3	3	48638210	340319	-0.336291	0.172187	0.0508138	476	1	0.806077	154778	-0.355133	0.307293	0.247813	44	185541	-0.318387	0.189034	0.0921286	58
ZNF839	14	102319770	340319	-1.31694	0.674529	0.0508928	104	1	0.806077	154778	-2.21101	1.2043	0.0663704	45	185541	-0.63905	0.740289	0.388004	59
EED	11	86245230	340319	1.82736	0.936002	0.0509028	16	1	0.806077	154778	2.20784	1.52652	0.148088	6	185541	1.41871	1.11515	0.203296	4
MPPE1	18	11884446	340319	-1.15115	0.589806	0.0509704	136	1	0.806077	154778	-1.48075	1.01774	0.145689	63	185541	-0.861993	0.665471	0.195214	73
NUMBL	19	40667476	340319	-2.49226	1.27709	0.0509966	29	1	0.806077	154778	-1.35006	2.15873	0.531714	14	185541	-3.51724	1.4678	0.0165644	15
LHX9	1	197917824	340319	2.92896	1.50133	0.0510691	21	1	0.806077	154778	6.02712	2.24096	0.00715619	13	185541	-2.07752	2.01075	0.301509	8
PLXNA2	1	208027252	340319	-1.05444	0.54066	0.0511439	156	1	0.806077	154778	-1.00237	0.851879	0.239333	82	185541	-1.12655	0.670428	0.092893	72
COL5A2	2	189034071	340319	2.1213	1.08789	0.0511865	40	1	0.806077	154778	1.13315	1.85386	0.541045	19	185541	3.08902	1.24111	0.0128143	21
NASP	1	45584147	340319	-1.97778	1.01442	0.0512174	46	1	0.806077	154778	-2.23768	2.08625	0.28346	15	185541	-1.85979	1.02154	0.0686737	31
TMEM200B	1	29120909	340319	1.33472	0.684695	0.0512528	101	1	0.806077	154778	2.59419	1.09971	0.0183271	54	185541	-0.0816017	0.829721	0.921656	47
ZNF567	19	36694794	340319	1.49889	0.768953	0.0512652	80	1	0.806077	154778	1.7751	1.38522	0.200036	34	185541	1.29982	0.838265	0.120997	46
PDCL	9	122820086	340319	2.33396	1.19737	0.051267	33	1	0.806077	154778	5.53949	2.15886	0.0102909	14	185541	-0.0503809	1.30451	0.969193	19
PRAMEF2	1	12858977	340319	0.71497	0.36688	0.051322	331	1	0.806139	154778	0.734346	0.641067	0.252002	151	185541	0.694039	0.409596	0.090182	173
CCDC6	10	59792938	340319	-2.73499	1.40397	0.0514115	24	1	0.806741	154778	-8.34008	2.85572	0.00349545	8	185541	0.0468195	1.42142	0.973724	16
MMP10	11	102770796	340319	-0.579795	0.297848	0.0515815	465	1	0.807518	154778	-1.19155	0.528394	0.0241321	190	185541	-0.10748	0.328513	0.743538	252
VPS33B	15	90998976	340319	1.04516	0.537157	0.0516893	164	1	0.807518	154778	0.95802	0.87628	0.274273	85	185541	1.14283	0.639736	0.0740337	79
BAX	19	48954930	340319	-1.95151	1.00316	0.0517327	47	1	0.807518	154778	-2.25112	1.68417	0.181346	23	185541	-1.66944	1.16042	0.150253	24
IL1R1	2	102157713	340319	-2.40382	1.23575	0.0517483	31	1	0.807518	154778	-3.37148	1.95982	0.0853801	17	185541	-1.19589	1.52002	0.431425	14
TNFRSF12A	16	3020398	340319	-1.74155	0.895486	0.0517992	59	1	0.807518	154778	-3.82727	1.61562	0.0178416	25	185541	-0.227665	0.975156	0.8154	34
ZNF626	19	20624292	340319	2.44156	1.25562	0.0518358	30	1	0.807518	154778	5.01851	2.24005	0.0250694	13	185541	0.471389	1.37883	0.732445	17
CRBN	3	3150868	340319	-1.22629	0.630672	0.0518461	119	1	0.807518	154778	-1.56143	1.08949	0.151809	55	185541	-0.91913	0.710904	0.196046	64
COQ5	12	120503785	340319	1.3375	0.687938	0.0518706	97	1	0.807518	154778	2.7415	1.29369	0.0340806	39	185541	0.42887	0.728114	0.555852	57
FAT1	4	186588598	340319	0.821496	0.42266	0.0519407	265	1	0.807518	154778	0.50631	0.734598	0.490677	121	185541	1.09794	0.473975	0.0205342	144
LOC101928193	9	133190304	340319	1.29238	0.665022	0.0519725	104	1	0.807518	154778	1.60483	1.20428	0.182665	41	185541	1.07105	0.722196	0.138065	62
MTX2	2	176269630	340319	-1.35683	0.698627	0.0521215	79	1	0.808701	154778	-0.464464	1.29394	0.71963	31	185541	-1.93645	0.746843	0.00951942	42
SLC10A1	14	69776282	340319	-1.0464	0.538858	0.0521511	163	1	0.808701	154778	-1.50885	0.926865	0.103546	76	185541	-0.619946	0.609711	0.309256	87
IBTK	6	82171423	340319	0.942062	0.485328	0.0522491	201	1	0.809426	154778	0.967709	0.837949	0.248152	93	185541	0.906948	0.547312	0.097502	108
CDCP2	1	54139753	340319	-0.901778	0.465046	0.0524879	219	1	0.811121	154778	-1.48322	0.816414	0.0692567	98	185541	-0.4246	0.517197	0.411668	121
ZC3H10	12	56120505	340319	-2.52065	1.29999	0.0525054	28	1	0.811121	154778	-4.15911	2.33206	0.0745149	12	185541	-1.35509	1.42162	0.34049	16
CDH10	5	24487665	340319	-1.43813	0.741815	0.0525429	86	1	0.811121	154778	-1.89044	1.29368	0.143939	39	185541	-1.06341	0.829499	0.199849	47
KIAA2012	2	202073635	340319	-0.39476	0.203679	0.0526063	1139	1	0.811121	154778	-0.60324	0.360141	0.0939345	501	185541	-0.236324	0.225226	0.294052	636
SLC36A2	5	151316821	340319	0.632417	0.326349	0.0526419	433	1	0.811121	154778	1.32709	0.567482	0.0193595	195	185541	0.0495328	0.365825	0.892295	234
NUPR2	7	56116012	340319	-2.1909	1.13083	0.0526941	34	1	0.811121	154778	-1.68712	1.95922	0.389176	17	185541	-2.61298	1.27145	0.03987	16
GRM2	3	51708992	340319	1.50835	0.77895	0.0528211	78	1	0.811121	154778	2.74679	1.34655	0.0413648	36	185541	0.475307	0.877534	0.588067	42
EXOC1	4	55858307	340319	-0.829379	0.428333	0.0528324	228	1	0.811121	154778	-2.17541	0.770366	0.00474543	98	185541	0.17492	0.467507	0.708289	120
MORF4L1	15	78873021	340319	-3.55845	1.83808	0.0528741	14	1	0.811121	154778	-5.00825	2.69228	0.0628559	9	185541	-0.921378	2.54265	0.717076	5
ACSBG1	15	78171444	340319	1.79456	0.92742	0.0529906	55	1	0.811121	154778	1.7078	1.68433	0.310616	23	185541	1.88202	1.00506	0.0611336	32
CD163	12	7479859	340319	1.1675	0.603393	0.0530052	127	1	0.811121	154778	0.431117	1.00997	0.669481	60	185541	1.87224	0.700013	0.00748298	66
CSF1	1	109911027	340319	-3.84122	1.98601	0.053097	12	1	0.811121	154778	-3.47402	3.61328	0.336323	5	185541	-4.05629	2.14958	0.05916	7
MCM5	22	35400423	340319	-1.41	0.729042	0.053109	89	1	0.811121	154778	-1.12252	1.26147	0.373549	41	185541	-1.62136	0.820611	0.0481793	48
GPIHBP1	8	143213275	340319	3.55425	1.83827	0.053179	14	1	0.811121	154778	4.19451	3.05312	0.169492	7	185541	2.79916	2.149	0.192733	7
PCDHA4	5	140807189	340319	-1.08946	0.563648	0.0532539	149	1	0.811121	154778	-1.32851	1.00998	0.188383	64	185541	-0.913759	0.616916	0.138562	85
COLGALT2	1	183938775	340319	1.11594	0.577467	0.0533015	142	1	0.811121	154778	2.35704	1.00242	0.0187067	65	185541	0.0811101	0.648272	0.900431	77
ACACA	17	37087318	340319	-1.1073	0.573265	0.0534145	144	1	0.811121	154778	-1.05651	1.043	0.311088	60	185541	-1.1673	0.620453	0.0599246	84
COPS7B	2	231786536	340319	-2.51147	1.30025	0.0534184	28	1	0.811121	154778	-3.13831	2.08628	0.132517	15	185541	-1.85517	1.57748	0.239582	13
RWDD3	1	95234231	340319	-1.34921	0.698661	0.053467	97	1	0.811121	154778	-1.9591	1.07989	0.0696547	56	185541	-0.484214	0.888336	0.5857	41
EXTL3	8	28716061	340319	-2.0255	1.04896	0.0534892	43	1	0.811121	154778	-2.66036	1.76283	0.131265	21	185541	-1.42305	1.21225	0.240438	22
PRDM6	5	123089992	340319	-2.6047	1.34906	0.0535137	26	1	0.811121	154778	1.30452	2.6928	0.62807	9	185541	-4.63838	1.37917	0.000770683	17
WFIKKN2	17	50835940	340319	-1.31449	0.681104	0.0536153	102	1	0.811121	154778	-1.24729	1.21789	0.305767	44	185541	-1.36217	0.746646	0.0680965	58
TK1	17	78174761	340319	2.46468	1.27722	0.0536428	29	1	0.811121	154778	3.58057	2.15889	0.0972137	14	185541	1.40524	1.46805	0.33846	15
IGSF23	19	44613647	340319	1.67178	0.8665	0.0536888	63	1	0.811121	154778	2.45316	1.45073	0.0908419	31	185541	0.898244	1.005	0.371444	32
STXBP3	1	108746739	340319	-1.89633	0.982891	0.0536901	46	1	0.811121	154778	-2.78023	1.72266	0.106547	22	185541	-1.16071	1.0946	0.288964	23
CNNM3	2	96816279	340319	-1.2489	0.647331	0.0536945	113	1	0.811121	154778	-0.984384	1.0264	0.337528	62	185541	-1.54297	0.796512	0.052727	51
SLC24A3	20	19212845	340319	1.80503	0.935892	0.0537725	54	1	0.811523	154778	4.00056	1.55445	0.0100652	27	185541	-0.366561	1.09409	0.737597	27
GALK2	15	49170324	340319	-0.768148	0.398579	0.0539534	298	1	0.813475	154778	-0.682487	0.67341	0.310833	144	185541	-0.850604	0.458304	0.0634575	154
ACTN1	14	68874859	340319	-2.50434	1.29979	0.0540145	28	1	0.813619	154778	-3.90983	2.24029	0.0809456	13	185541	-1.24516	1.46804	0.396338	15
ERN1	17	64043994	340319	-1.31788	0.684463	0.0541785	101	1	0.815312	154778	-2.22544	1.21784	0.0676465	44	185541	-0.612835	0.753179	0.415839	57
SCG3	15	51681756	340319	1.22398	0.635923	0.0542632	117	1	0.815808	154778	0.536215	1.13116	0.635471	51	185541	1.75915	0.699916	0.0119593	66
MSX2	5	174724664	340319	-4.18325	2.17514	0.054455	10	1	0.817913	154778	-5.11242	4.66397	0.273014	3	185541	-3.76899	2.1491	0.0794745	7
RARRES1	3	158697688	340319	-2.11733	1.10151	0.0545805	39	1	0.819019	154778	-1.66668	1.90417	0.381423	18	185541	-2.5174	1.24086	0.042484	21
SLC25A26	3	66221095	340319	-0.818446	0.425948	0.0546733	261	1	0.819232	154778	-0.718228	0.753593	0.340555	115	185541	-0.880312	0.470788	0.0615034	146
FGFBP1	4	15935927	340319	-0.539492	0.2808	0.0546985	586	1	0.819232	154778	-0.563282	0.492886	0.253114	253	185541	-0.531218	0.312329	0.0889771	328
JAM2	21	25639825	340319	-1.33436	0.694745	0.0547778	98	1	0.819642	154778	-1.29889	1.09919	0.237335	54	185541	-1.41931	0.85707	0.0977229	44
ZNF174	16	3402008	340319	-1.4409	0.750513	0.0548738	84	1	0.820301	154778	-3.03997	1.32801	0.0220741	37	185541	-0.218178	0.829419	0.792513	47
PRPF4B	6	4021426	340319	-2.5406	1.32384	0.0549717	27	1	0.820987	154778	-2.26593	2.55464	0.375087	10	185541	-2.69338	1.37913	0.0508257	17
ZNF571	19	37564598	340319	-1.07702	0.561638	0.0551572	150	1	0.822039	154778	-1.13802	0.994388	0.252444	66	185541	-1.02116	0.620402	0.0997712	84
MIER1	1	66925030	340319	-0.980631	0.51151	0.0552222	181	1	0.822039	154778	-0.847578	0.861532	0.325214	88	185541	-1.06927	0.589916	0.0698987	93
LEO1	15	51938157	340319	-1.98751	1.03687	0.0552588	44	1	0.822039	154778	-3.30424	1.85312	0.0745779	19	185541	-0.976419	1.13709	0.390508	25
C1QTNF2	5	160349168	340319	-1.3977	0.729233	0.0552807	89	1	0.822039	154778	-1.09883	1.15424	0.3411	49	185541	-1.73805	0.899157	0.053241	40
STRN3	14	30895412	340319	-1.59844	0.834109	0.0553215	68	1	0.822039	154778	-2.29877	1.42799	0.107446	32	185541	-0.947885	0.947627	0.31718	36
ELL2	5	95888875	340319	-2.94682	1.53815	0.0553883	20	1	0.822039	154778	-3.34773	2.85623	0.241168	8	185541	-2.63133	1.64153	0.108941	12
VPS13A	9	77177706	340319	-0.384997	0.201048	0.0554999	841	1	0.822039	154778	-0.119005	0.348958	0.733081	329	185541	-0.613994	0.225701	0.00652112	403
SLC25A18	22	17563712	340319	0.683297	0.356825	0.0555015	369	1	0.822039	154778	0.882315	0.570115	0.121718	201	185541	0.440359	0.435027	0.311417	167
DEUP1	11	93332208	340319	-0.441829	0.230737	0.0555108	888	1	0.822039	154778	-0.771922	0.39705	0.0518797	411	185541	-0.160717	0.260963	0.537985	476
RASA4	7	102592993	340319	-1.32991	0.694874	0.0556348	77	1	0.822929	154778	-2.3928	1.19111	0.0445514	30	185541	-0.380463	0.788599	0.629484	40
PILRB	7	100358303	340319	1.96216	1.02541	0.0556813	45	1	0.822929	154778	2.22637	1.58428	0.159937	26	185541	1.57649	1.30453	0.226865	19
RAVER2	1	64745174	340319	-1.11662	0.58365	0.0557273	139	1	0.822929	154778	-1.72138	1.03467	0.0961741	61	185541	-0.629456	0.644083	0.328426	78
UBFD1	16	23557744	340319	3.3965	1.77584	0.055798	15	1	0.822991	154778	5.00522	3.05301	0.101125	7	185541	2.0158	2.01011	0.315943	8
INAFM1	19	47274921	340319	1.72679	0.903092	0.0558653	58	1	0.822991	154778	1.77261	1.4279	0.214454	32	185541	1.67667	1.11497	0.132641	26
SCYL3	1	169853713	340319	-0.893229	0.467191	0.0558879	217	1	0.822991	154778	-0.924168	0.79256	0.243595	104	185541	-0.856567	0.535185	0.109488	113
DTX4	11	59172596	340319	1.20515	0.630664	0.0560163	119	1	0.823838	154778	1.06141	0.994561	0.285875	66	185541	1.36301	0.781173	0.0810177	53
CLSPN	1	35736497	340319	1.15717	0.605835	0.0561284	129	1	0.823838	154778	2.2092	1.06106	0.0373382	58	185541	0.30458	0.675095	0.651871	71
TMEM74B	20	1180854	340319	-1.89594	0.992646	0.0561353	48	1	0.823838	154778	-3.96524	1.85289	0.0323542	19	185541	-0.555323	1.05566	0.598858	29
ZNF704	8	80641366	340319	4.15394	2.17503	0.0561555	10	1	0.823838	154778	11.817	8.07772	0.143493	1	185541	3.26623	1.8952	0.0848131	9
TBC1D17	19	49877724	340319	-0.768743	0.402632	0.0562248	292	1	0.823838	154778	-1.29671	0.711378	0.0683324	129	185541	-0.352317	0.445491	0.429031	163
LCE1C	1	152805122	340319	-1.62919	0.853443	0.0562679	65	1	0.823838	154778	-3.4473	1.36588	0.0116082	35	185541	0.503016	1.03846	0.628111	30
IPO4	14	24180445	340319	-0.725869	0.380538	0.0564592	321	1	0.823838	154778	-1.11679	0.647036	0.0843464	152	185541	-0.361207	0.435002	0.406339	167
JUP	17	41755752	340319	1.3122	0.687934	0.0564623	100	1	0.823838	154778	2.55079	1.20432	0.0341742	45	185541	0.313619	0.766836	0.682556	55
SLC39A1	1	153960100	340319	1.48585	0.779082	0.0564982	78	1	0.823838	154778	1.6338	1.47529	0.268103	30	185541	1.38753	0.821016	0.0910257	48
NCAM1	11	112961616	340319	-2.3946	1.25583	0.0565483	30	1	0.823838	154778	-2.28125	2.15888	0.29066	14	185541	-2.53014	1.42158	0.0751092	16
SYNJ1	21	32630998	340319	-1.37437	0.720942	0.056605	91	1	0.823838	154778	-1.46642	1.24633	0.239361	42	185541	-1.24644	0.812152	0.12485	49
HIPK1	1	113929531	340319	-1.75269	0.919411	0.0566092	53	1	0.823838	154778	-2.75979	1.42836	0.0533438	28	185541	-0.426605	1.161	0.713287	24
PROM1	4	15971035	340319	-0.450118	0.236215	0.0567096	847	1	0.823838	154778	-0.671713	0.399942	0.0930517	405	185541	-0.253209	0.27109	0.350285	441
CDIP1	16	4512578	340319	1.75116	0.91913	0.0567498	56	1	0.823838	154778	1.5773	1.47483	0.284856	30	185541	1.96829	1.11506	0.0775334	26
ATAT1	6	30627208	340319	1.17709	0.617846	0.0567607	124	1	0.823838	154778	2.71043	1.09955	0.0137008	54	185541	0.00612753	0.679754	0.992808	70
NOXRED1	14	77394631	340319	-1.35156	0.709478	0.0567804	94	1	0.823838	154778	-2.09277	1.24659	0.0931923	42	185541	-0.735486	0.788528	0.350959	52
UGT2B4	4	69480634	340319	-0.582186	0.305991	0.0570903	494	1	0.825107	154778	-0.683068	0.530722	0.198077	224	185541	-0.502366	0.343741	0.143889	266
GPR149	3	154337699	340319	-0.925637	0.486549	0.0571129	200	1	0.825107	154778	-0.443265	0.856566	0.604815	89	185541	-1.31446	0.539882	0.0149039	111
TMEM64	8	90625673	340319	1.62277	0.853215	0.0571783	65	1	0.825107	154778	1.29697	1.64895	0.431551	24	185541	1.82464	0.888052	0.0399142	41
FITM1	14	24132203	340319	-1.11372	0.585602	0.0571928	138	1	0.825107	154778	-1.56594	1.00988	0.120996	64	185541	-0.722539	0.661058	0.274393	74
AMY2B	1	103571549	340319	0.763276	0.401411	0.0572396	291	1	0.825107	154778	1.20121	0.693152	0.0831024	136	185541	0.402938	0.452639	0.373361	154
SCPEP1	17	56978160	340319	0.958917	0.504496	0.0573364	186	1	0.825107	154778	1.885	0.903465	0.036943	80	185541	0.260215	0.552419	0.637609	106
TRAPPC6A	19	45163193	340319	-1.7787	0.935914	0.0573686	54	1	0.825107	154778	-2.87496	1.64875	0.0812099	24	185541	-0.902277	1.03797	0.384702	30
SPEG	2	219434985	340319	-1.06763	0.561863	0.057413	150	1	0.825107	154778	-0.909395	1.0024	0.364293	65	185541	-1.16338	0.617013	0.0593638	85
PSG3	19	42723938	340319	-0.740833	0.390146	0.0575835	311	1	0.825107	154778	-1.3604	0.673359	0.0433518	144	185541	-0.204143	0.440112	0.642759	167
NBPF10	1	146066319	340319	0.660149	0.347686	0.0576058	386	1	0.825107	154778	0.627429	0.627441	0.317321	166	185541	0.68462	0.37855	0.0705247	218
RNF19B	1	32936809	340319	-0.90586	0.477191	0.057655	208	1	0.825107	154778	-0.753822	0.792556	0.341541	104	185541	-1.0715	0.557862	0.0547683	104
GALT	9	34647484	340319	-1.94644	1.02538	0.0576613	45	1	0.825107	154778	-2.18466	1.649	0.185226	24	185541	-1.68166	1.24077	0.175311	21
AFG3L2	18	12329565	340319	-0.846248	0.445977	0.0577607	238	1	0.825107	154778	-1.17207	0.796077	0.14094	103	185541	-0.595811	0.48955	0.223584	135
CMTM5	14	23377252	340319	-1.3461	0.709487	0.0577909	94	1	0.825107	154778	-1.69801	1.16606	0.14534	48	185541	-0.992684	0.838372	0.23639	46
SMPD3	16	68361208	340319	-2.99331	1.57787	0.0578214	19	1	0.825107	154778	-5.7822	2.69246	0.0317511	9	185541	-0.420881	1.79789	0.81491	10
SLC1A7	1	53088010	340319	1.05195	0.554524	0.0578254	154	1	0.825107	154778	0.793533	1.03468	0.443121	61	185541	1.21699	0.589903	0.0391105	93
ABCF3	3	184186208	340319	-1.23272	0.650071	0.0579238	112	1	0.825107	154778	-2.65796	1.1205	0.0176872	52	185541	-0.0228895	0.734161	0.975128	60
ICK	6	53005151	340319	-1.04775	0.552633	0.05797	155	1	0.825107	154778	-2.28752	1.07019	0.0325605	57	185541	-0.34624	0.574543	0.546752	98
OPA1	3	193593378	340319	-1.27873	0.674591	0.0580186	104	1	0.825107	154778	-1.4554	1.16617	0.212027	48	185541	-1.13375	0.759928	0.135723	56
RSPO3	6	127119193	340319	2.46346	1.29999	0.0580956	28	1	0.825107	154778	5.28658	2.15913	0.0143472	14	185541	-0.367745	1.51971	0.808794	14
ZNF827	4	145761598	340319	-2.23524	1.17959	0.0581028	34	1	0.825107	154778	-2.26257	1.76271	0.199293	21	185541	-2.1793	1.57692	0.166974	13
PRIM1	12	56731723	340319	1.80728	0.95394	0.0581543	52	1	0.825107	154778	2.19648	1.80646	0.224023	20	185541	1.58508	1.00521	0.11483	32
SMAD5	5	136153765	340319	2.91225	1.53813	0.0583086	17	1	0.825107	154778	3.84046	3.61265	0.287757	5	185541	2.56627	1.46821	0.080485	11
USP54	10	73498626	340319	-0.779913	0.411932	0.058318	279	1	0.825107	154778	-0.800149	0.714273	0.262618	128	185541	-0.771948	0.462864	0.0953642	151
ASAH2B	10	50742908	340319	2.4609	1.29983	0.0583256	28	1	0.825107	154778	4.17236	2.33176	0.0735584	12	185541	1.22461	1.42145	0.388953	16
EIF3CL	16	28391752	340319	-1.64044	0.866567	0.0583537	54	1	0.825107	154778	-2.37618	1.32803	0.0735773	25	185541	-0.536405	1.11506	0.630477	26
CFAP97	4	185162798	340319	0.683388	0.361203	0.0584948	363	1	0.825107	154778	0.126433	0.62727	0.84026	166	185541	1.154	0.405311	0.00441096	197
FBXW5	9	136940929	340319	0.673269	0.355867	0.0585041	365	1	0.825107	154778	0.752883	0.647064	0.244613	152	185541	0.608168	0.385327	0.114495	210
MRRF	9	122270856	340319	1.60185	0.846707	0.0585101	66	1	0.825107	154778	1.36797	1.45091	0.345766	31	185541	1.8412	0.961151	0.0554147	35
RBM11	21	14216187	340319	0.732106	0.387021	0.058539	316	1	0.825107	154778	0.586941	0.678058	0.386699	142	185541	0.865859	0.431129	0.0446074	174
THUMPD1	16	20736880	340319	1.62612	0.859795	0.0585869	64	1	0.825107	154778	0.802759	1.38543	0.562299	34	185541	2.57467	1.03808	0.0131305	30
MIF	22	23894475	340319	-2.22985	1.17943	0.0586762	34	1	0.825107	154778	-3.6669	2.0192	0.06937	16	185541	-0.976003	1.33992	0.466368	18
PRKAR1B	7	550431	340319	-2.50277	1.32379	0.058677	27	1	0.825107	154778	-4.17373	2.85604	0.143916	8	185541	-1.85593	1.30456	0.15484	19
C3orf79	3	153484559	340319	3.1537	1.66833	0.0587147	17	1	0.825107	154778	1.37205	2.43575	0.573234	11	185541	6.4357	2.32132	0.00556453	6
FGFR1OP2	12	26954137	340319	1.89611	1.00339	0.0587976	47	1	0.825107	154778	0.87766	1.72253	0.610391	22	185541	2.7806	1.13724	0.0144841	25
DNAL1	14	73645041	340319	-2.13677	1.13075	0.0588004	37	1	0.825107	154778	-2.8846	1.72226	0.0939576	22	185541	-1.06634	1.46801	0.467604	15
SEMA4B	15	90185080	340319	-1.1354	0.600998	0.0588667	128	1	0.825107	154778	-1.21954	1.16602	0.295611	48	185541	-1.07311	0.624151	0.0855591	79
GCAT	22	37807968	340319	0.996685	0.527645	0.0589017	170	1	0.825107	154778	0.922005	0.833498	0.268647	94	185541	1.13738	0.65224	0.0811939	76
RAB42	1	28592512	340319	1.98188	1.04922	0.0589064	43	1	0.825107	154778	3.87354	1.85365	0.036648	19	185541	0.491943	1.16102	0.671774	24
RAPGEFL1	17	40184206	340319	-2.5966	1.3756	0.0590783	22	1	0.825201	154778	-2.79707	1.95911	0.153373	13	185541	-2.16712	2.01012	0.28099	8
PUS1	12	131929723	340319	2.19467	1.16274	0.0590945	35	1	0.825201	154778	1.42677	2.1592	0.508749	14	185541	2.72937	1.24083	0.027834	21
SMARCAD1	4	94208338	340319	-1.97861	1.04891	0.0592493	43	1	0.825201	154778	-4.28892	1.90397	0.0242847	18	185541	-0.306718	1.13719	0.787379	25
LAPTM4A	2	20033205	340319	-1.58558	0.840605	0.0592646	67	1	0.825201	154778	-2.64722	1.52705	0.0830005	28	185541	-0.814012	0.910821	0.371477	39
ATP6V1B2	8	20197407	340319	-2.33011	1.23537	0.0592738	25	1	0.825201	154778	-1.87625	1.80631	0.298937	16	185541	-3.18682	1.71434	0.0630393	7
TMEM265	16	30741751	340319	2.54343	1.34885	0.0593452	26	1	0.825201	154778	2.04139	2.43539	0.401908	11	185541	2.90781	1.46802	0.0476181	15
ST6GALNAC6	9	127886473	340319	0.870742	0.461788	0.0593511	222	1	0.825201	154778	2.01034	0.796184	0.0115719	103	185541	-0.137005	0.521397	0.792732	119
AP2A1	19	49767136	340319	-2.54262	1.34873	0.0594032	23	1	0.825201	154778	-1.00216	2.15857	0.642454	10	185541	-4.37665	1.64106	0.00765473	12
URB2	1	229627613	340319	-0.573008	0.303993	0.0594387	513	1	0.825201	154778	-1.0961	0.521966	0.0357349	240	185541	-0.107187	0.344484	0.755686	273
ZNF609	15	64499429	340319	-2.76354	1.46632	0.0594743	22	1	0.825201	154778	-2.2885	2.55423	0.370273	10	185541	-3.17147	1.64122	0.053313	12
AFTPH	2	64551438	340319	-3.3478	1.77642	0.0594881	15	1	0.825201	154778	-3.39443	2.69338	0.207567	9	185541	-3.33311	2.32186	0.151136	6
SPAG16	2	213284484	340319	-0.808599	0.429324	0.0596439	257	1	0.825807	154778	-1.74333	0.73481	0.01767	121	185541	0.0110988	0.487871	0.98185	136
MYL10	7	101613475	340319	2.04756	1.08764	0.0597591	40	1	0.825807	154778	4.50457	2.24056	0.0443833	13	185541	0.844566	1.09439	0.44028	27
HIC1	17	2056312	340319	-3.59103	1.90756	0.059765	13	1	0.825807	154778	-11.888	4.66336	0.0107972	3	185541	-1.10979	1.79793	0.537065	10
KL	13	33016441	340319	0.853732	0.453698	0.059875	230	1	0.825807	154778	1.15361	0.828974	0.164044	95	185541	0.64585	0.489576	0.187103	135
CSRNP3	2	165595038	340319	-2.15727	1.14674	0.059942	36	1	0.825807	154778	-3.39116	1.80689	0.0605486	20	185541	-0.653242	1.42189	0.645935	16
BLOC1S6	15	45587451	340319	-2.3235	1.23526	0.0599751	31	1	0.825807	154778	-3.77735	2.15869	0.0801488	14	185541	-1.17495	1.37893	0.394175	17
DDX19B	16	70294850	340319	-2.0452	1.08751	0.0600232	40	1	0.825807	154778	-1.72681	1.90396	0.36443	18	185541	-2.29801	1.21219	0.0579949	22
MAP4K1	19	38587753	340319	-2.48843	1.3235	0.0600843	27	1	0.825807	154778	-0.522977	2.01916	0.79563	16	185541	-5.3352	1.71404	0.00185445	11
RRM1	11	4095017	340319	-1.99538	1.0614	0.060115	42	1	0.825807	154778	-3.38025	1.76275	0.0551637	21	185541	-0.636889	1.2409	0.607779	21
BASP1	5	17275202	340319	-3.7327	1.98565	0.0601315	12	1	0.825807	154778	-5.45904	3.6128	0.130784	5	185541	-2.52505	2.14913	0.240029	7
ILF3	19	10670509	340319	-3.33781	1.77565	0.0601413	15	1	0.825807	154778	-2.71939	2.85553	0.340934	8	185541	-4.12865	2.14864	0.0546687	7
NEBL	10	20785743	340319	-0.398934	0.212283	0.0602103	1053	1	0.825807	154778	-0.690431	0.373958	0.0648531	468	185541	-0.174762	0.235434	0.457908	585
ANTXR2	4	79907435	340319	-1.29271	0.68789	0.0602118	100	1	0.825807	154778	-1.48555	1.15411	0.198031	49	185541	-1.10675	0.796277	0.164561	51
CSE1L	20	49058452	340319	-2.39936	1.27705	0.0602683	29	1	0.825863	154778	-3.89432	1.90371	0.0407926	18	185541	0.0194836	1.71401	0.99093	11
NES	1	156669322	340319	-1.55575	0.828328	0.0603573	69	1	0.826013	154778	-2.94755	1.45129	0.0422584	31	185541	-0.402157	0.92271	0.662951	38
ZSCAN26	6	28271935	340319	-1.6148	0.859923	0.0604027	64	1	0.826013	154778	-1.48148	1.45112	0.307292	31	185541	-1.7348	0.989904	0.079691	33
FBXL8	16	67161728	340319	2.35752	1.25574	0.060466	22	1	0.826013	154778	1.33508	2.08555	0.522071	6	185541	3.40628	1.46806	0.0203279	15
HIST3H3	1	228424915	340319	1.86423	0.99308	0.0604884	48	1	0.826013	154778	1.21254	1.64934	0.462241	24	185541	2.51035	1.16097	0.0305978	24
MYO5A	15	52313702	340319	1.34545	0.717109	0.0606261	92	1	0.827177	154778	1.06998	1.19104	0.368995	46	185541	1.6247	0.83831	0.0526163	46
CYP2U1	4	107931644	340319	-1.42454	0.759623	0.0607483	82	1	0.827462	154778	-2.66984	1.24651	0.0322073	42	185541	-0.0997421	0.899099	0.911668	40
UBP1	3	33390333	340319	-2.43708	1.3	0.0608376	28	1	0.827462	154778	-3.53989	2.33212	0.129046	12	185541	-1.59253	1.42161	0.262616	16
MRPL18	6	159790593	340319	-1.40694	0.750613	0.0608782	84	1	0.827462	154778	-2.99725	1.26179	0.017531	41	185541	0.0936333	0.867215	0.91402	43
PTGS1	9	122371086	340319	1.25826	0.671316	0.0608871	105	1	0.827462	154778	1.09461	1.24653	0.379876	42	185541	1.37627	0.716434	0.0547327	63
EEF2	19	3976557	340319	-3.7206	1.98521	0.0609091	12	1	0.827462	154778	-4.17189	3.29725	0.205779	6	185541	-3.34873	2.32076	0.149037	6
SLURP1	8	142741145	340319	-1.72219	0.919221	0.0609956	56	1	0.827924	154778	-3.49661	1.61574	0.0304593	25	185541	-0.319819	1.02128	0.754163	31
TMPRSS3	21	42372764	340319	-1.23938	0.661801	0.0611062	108	1	0.828713	154778	-1.04177	1.09918	0.34325	54	185541	-1.43018	0.773642	0.0645131	54
DYSF	2	71466847	340319	0.444761	0.237543	0.0611611	832	1	0.828746	154778	0.277032	0.417757	0.50724	371	185541	0.575933	0.263803	0.0290228	458
PDE1B	12	54549774	340319	-2.525	1.34905	0.0612505	26	1	0.829156	154778	-2.80543	2.15914	0.193833	14	185541	-2.14782	1.64148	0.190717	12
DEK	6	18225721	340319	-1.50643	0.805152	0.061348	70	1	0.829156	154778	-1.05054	1.4282	0.461996	32	185541	-1.87219	0.888107	0.0350263	37
PDE5A	4	119498602	340319	-1.12885	0.603345	0.0613489	130	1	0.829156	154778	-1.50486	1.02605	0.14247	62	185541	-0.788236	0.689614	0.253036	68
MTBP	8	120445471	340319	0.930616	0.497826	0.0615734	191	1	0.829446	154778	1.40867	0.920764	0.126046	77	185541	0.577615	0.532692	0.27822	114
RHOH	4	40243388	340319	4.06225	2.17502	0.0618065	10	1	0.829446	154778	2.73107	8.07746	0.735281	1	185541	4.22779	1.89523	0.0256984	9
OR10G8	11	124029625	340319	-2.94726	1.5781	0.0618184	19	1	0.829446	154778	-6.22514	3.61248	0.0848492	5	185541	-1.75507	1.51987	0.248194	14
TRANK1	3	36828276	340319	0.401529	0.215058	0.0618924	996	1	0.829446	154778	0.882094	0.371994	0.017729	461	185541	-0.0122624	0.242141	0.959611	525
PPIB	15	64156023	340319	1.58058	0.846635	0.061916	66	1	0.829446	154778	2.46553	1.45081	0.0892415	31	185541	0.810628	0.961088	0.398979	35
RBM33	7	155644878	340319	1.38477	0.741803	0.061936	86	1	0.829446	154778	1.22771	1.26173	0.330539	41	185541	1.55582	0.847728	0.0664649	45
ACTR1A	10	102480863	340319	-3.55914	1.90761	0.0620753	13	1	0.829446	154778	-6.36191	3.29755	0.0536973	6	185541	-1.13413	2.14897	0.597669	7
FCGR2B	1	161671384	340319	-1.64358	0.880951	0.0620863	61	1	0.829446	154778	-3.58259	1.555	0.0212286	27	185541	-0.116484	0.975477	0.904948	34
PANK2	20	3889102	340319	0.967046	0.518523	0.0621822	176	1	0.829446	154778	0.757349	0.903199	0.401741	80	185541	1.15258	0.580375	0.0470428	96
FZD3	8	28503018	340319	-1.4162	0.75969	0.0622969	82	1	0.829446	154778	-1.11021	1.36557	0.416219	35	185541	-1.64295	0.829507	0.0476333	47
LRRC63	13	46212994	340319	-0.969091	0.519996	0.0623718	175	1	0.829446	154778	-1.86936	0.914686	0.0409829	78	185541	-0.253592	0.577379	0.660508	97
TNFRSF13B	17	16939550	340319	0.657676	0.353053	0.062488	377	1	0.829446	154778	0.493177	0.618051	0.424897	171	185541	0.808352	0.393563	0.0399836	205
OPN5	6	47782070	340319	-2.23038	1.19748	0.0625257	33	1	0.829446	154778	-4.55835	2.24061	0.0419109	13	185541	-0.708254	1.27156	0.57753	20
KLK3	19	50854957	340319	-1.55319	0.834041	0.0625684	68	1	0.829446	154778	-2.50491	1.58401	0.113794	26	185541	-0.94809	0.87729	0.27983	42
SHISA4	1	201889002	340319	-2.86463	1.53839	0.0625906	20	1	0.829446	154778	-2.04795	2.69331	0.447027	9	185541	-3.45658	1.7149	0.0438419	11
CDK12	17	39462076	340319	-2.29942	1.23531	0.0626871	31	1	0.829446	154778	-4.91316	2.15879	0.0228543	14	185541	-0.16689	1.37898	0.903671	17
ZNF227	19	44217784	340319	-1.6523	0.887871	0.0627489	60	1	0.829446	154778	-1.27108	1.52641	0.404999	28	185541	-1.97326	1.00498	0.0495926	32
C22orf31	22	29058745	340319	2.93541	1.57769	0.0628046	19	1	0.829446	154778	6.96598	2.69213	0.0096676	9	185541	-0.725208	1.79769	0.686647	10
AKAP9	7	91941101	340319	-0.391475	0.210409	0.0628099	1066	1	0.829446	154778	-0.330792	0.365876	0.365939	489	185541	-0.453868	0.235857	0.0543142	575
SLC7A7	14	22773600	340319	0.973083	0.523036	0.0628227	173	1	0.829446	154778	0.86916	0.965612	0.368061	70	185541	1.04874	0.560348	0.0612654	103
ETV6	12	11650138	340319	-2.37634	1.27734	0.0628331	29	1	0.829446	154778	-3.13844	2.15909	0.14606	14	185541	-1.62982	1.46812	0.266939	15
TMEM186	16	8795955	340319	3.69336	1.98548	0.0628605	12	1	0.829446	154778	10.4765	4.66358	0.0246766	3	185541	1.41515	1.89523	0.455249	9
MYCL	1	39897373	340319	2.50863	1.3493	0.062998	26	1	0.829446	154778	2.34885	2.15948	0.276733	14	185541	2.749	1.64184	0.0940644	12
COPS2	15	49127959	340319	-3.1964	1.71938	0.0630218	16	1	0.829446	154778	-4.73134	4.66336	0.310309	3	185541	-2.8373	1.57679	0.0719544	13
SLC35D3	6	136922432	340319	1.56236	0.840442	0.0630315	67	1	0.829446	154778	1.5205	1.47509	0.302645	30	185541	1.5714	0.934877	0.0927908	37
TOR3A	1	179082131	340319	0.720894	0.387813	0.0630465	315	1	0.829446	154778	1.0759	0.64309	0.094325	158	185541	0.350467	0.4541	0.440244	157
WIPI2	7	5190420	340319	1.70832	0.919266	0.0631202	56	1	0.829446	154778	0.325466	1.42821	0.819737	32	185541	3.56561	1.16073	0.00212764	24
C11orf49	11	46936806	340319	-0.734647	0.395324	0.0631213	300	1	0.829446	154778	-0.398874	0.69047	0.563478	137	185541	-0.997522	0.441527	0.0238686	162
CLEC4M	19	7763267	340319	-1.6102	0.866491	0.0631277	63	1	0.829446	154778	-1.74784	1.68416	0.299359	23	185541	-1.51184	0.898916	0.0926001	40
RGS16	1	182600285	340319	3.0128	1.62165	0.0631894	18	1	0.829446	154778	5.01742	3.05393	0.100398	7	185541	1.69531	1.71487	0.322865	11
UQCR11	19	1599454	340319	-3.01043	1.62093	0.0632801	18	1	0.829446	154778	-3.16579	2.55403	0.215151	10	185541	-2.7614	2.00991	0.169476	8
PDIA2	16	283174	340319	0.696131	0.374828	0.0632835	337	1	0.829446	154778	0.39707	0.657606	0.54597	151	185541	0.935322	0.417072	0.0249242	186
TM2D3	15	101642482	340319	-1.34646	0.725058	0.063307	90	1	0.829446	154778	-1.88123	1.17838	0.110387	47	185541	-0.784042	0.867089	0.365878	43
NUP98	11	3676162	340319	-2.15887	1.16269	0.0633412	35	1	0.829446	154778	-2.27634	2.15884	0.291689	14	185541	-2.10488	1.24091	0.0898434	21
LOC100130880	7	137953469	340319	3.41316	1.83835	0.0633623	14	1	0.829446	154778	6.56155	2.69263	0.0148166	9	185541	-2.19304	2.54297	0.388471	5
GPR158	10	25175427	340319	1.30994	0.705764	0.0634453	95	1	0.829446	154778	1.37037	1.0994	0.212594	54	185541	1.21843	0.888027	0.170046	41
NR1H3	11	47248638	340319	0.954273	0.514364	0.0635616	179	1	0.829446	154778	1.48509	0.909316	0.102429	79	185541	0.554715	0.568882	0.329514	100
LEMD1	1	205381659	340319	0.751135	0.40488	0.063568	289	1	0.829446	154778	0.0318988	0.711701	0.96425	129	185541	1.34883	0.449819	0.00271251	160
ANKH	5	14711198	340319	-2.36871	1.27733	0.0636784	29	1	0.829446	154778	-2.32664	2.08583	0.264658	15	185541	-2.3781	1.51969	0.117618	14
CDK11A	1	1703482	340319	0.527622	0.284701	0.0638477	516	1	0.829446	154778	1.22602	0.500534	0.0143094	213	185541	-0.0368103	0.316254	0.90734	280
FSIP2	2	185738895	340319	-0.287695	0.155252	0.0638707	1903	1	0.829446	154778	-0.385667	0.267594	0.149519	869	185541	-0.200871	0.175338	0.251954	1010
ZNF346	5	177022739	340319	2.12447	1.14647	0.0638746	36	1	0.829446	154778	2.49178	2.33214	0.285318	12	185541	1.92549	1.16073	0.0971462	24
ICAM3	19	10333859	340319	-0.853582	0.460681	0.0639019	223	1	0.829446	154778	-1.22689	0.760053	0.106484	113	185541	-0.449058	0.542205	0.407554	110
ACVR1	2	157737536	340319	-1.14482	0.61794	0.0639343	121	1	0.829446	154778	-1.4117	1.02633	0.168984	58	185541	-0.873583	0.722396	0.226554	62
SLC35C1	11	45805802	340319	-2.40726	1.29991	0.0640452	28	1	0.829446	154778	-5.6876	2.2404	0.0111291	13	185541	0.396316	1.46822	0.787215	15
RNF31	14	24147703	340319	1.51108	0.816324	0.0641593	71	1	0.829446	154778	0.912935	1.42805	0.522637	32	185541	1.9675	0.910486	0.0307012	39
ZNF311	6	28995002	340319	2.65467	1.43435	0.0642025	23	1	0.829446	154778	2.00317	2.15916	0.353535	14	185541	3.66345	1.89542	0.0532634	9
OR56B1	11	5736517	340319	0.663818	0.358747	0.0642594	368	1	0.829446	154778	1.13272	0.657655	0.0850054	151	185541	0.337484	0.386223	0.382226	217
BLNK	10	96191981	340319	1.81819	0.98261	0.0642619	49	1	0.829446	154778	1.59176	1.76273	0.366522	21	185541	1.98863	1.07452	0.0642131	28
TAX1BP1	7	27748511	340319	1.04627	0.565523	0.0643014	148	1	0.829446	154778	0.723608	1.02611	0.48069	62	185541	1.27747	0.613285	0.0372525	86
IRAK1BP1	6	78867575	340319	2.09205	1.1309	0.0643292	34	1	0.829446	154778	3.08924	1.95936	0.114876	13	185541	1.22306	1.27156	0.336123	20
ATP5F1D	19	1241857	340319	1.60275	0.866477	0.0643523	63	1	0.829446	154778	2.61341	1.47467	0.0763624	30	185541	0.670973	0.989642	0.497775	33
PHLDB2	3	111859574	340319	1.03856	0.561776	0.0645013	150	1	0.829446	154778	1.08428	1.03457	0.294619	61	185541	1.00907	0.602885	0.0941841	89
SERINC5	5	80143663	340319	1.65542	0.895587	0.0645434	59	1	0.829446	154778	2.54124	1.5548	0.102166	27	185541	0.926635	1.00527	0.356647	32
MRPS22	3	139006094	340319	0.984102	0.532419	0.064551	167	1	0.829446	154778	2.27111	0.903411	0.0119406	80	185541	-0.227396	0.609755	0.709201	87
GPR135	14	59463745	340319	1.71361	0.927461	0.0646567	55	1	0.829446	154778	2.81693	1.42801	0.0485395	32	185541	0.172398	1.18559	0.884386	23
ZBBX	3	167240794	340319	-0.585217	0.316861	0.06476	466	1	0.829446	154778	-0.0106052	0.577432	0.985347	192	185541	-0.993963	0.34254	0.00371133	272
FAM228B	2	24124328	340319	1.36992	0.741971	0.0648461	86	1	0.829446	154778	2.99061	1.27768	0.0192514	40	185541	-0.0397512	0.838662	0.962196	46
RAC3	17	82031768	340319	-3.52191	1.90759	0.0648553	13	1	0.829446	154778	-5.34988	3.61232	0.138606	5	185541	-2.40464	2.01017	0.231604	8
SCUBE1	22	43204004	340319	-1.51755	0.822002	0.0648695	70	1	0.829446	154778	-1.78876	1.49983	0.233014	29	185541	-1.32063	0.887862	0.136904	41
MTFR1L	1	25823105	340319	1.45686	0.789247	0.0649098	76	1	0.829446	154778	1.49995	1.42845	0.293693	32	185541	1.41561	0.857489	0.0987645	44
GALNT10	5	154190872	340319	1.2052	0.652978	0.0649366	111	1	0.829446	154778	0.900554	1.15421	0.435255	49	185541	1.4626	0.722247	0.0428613	62
BEST1	11	61951764	340319	-0.738227	0.399974	0.0649386	296	1	0.829446	154778	-0.992642	0.64296	0.122624	158	185541	-0.451393	0.484242	0.351253	138
MYH10	17	8475802	340319	1.34566	0.729101	0.0649451	73	1	0.829446	154778	2.85107	1.23186	0.0206449	34	185541	-0.074359	0.838357	0.929324	37
SLC8A3	14	70045954	340319	1.58687	0.859797	0.0649468	64	1	0.829446	154778	2.32093	1.32801	0.0805223	37	185541	0.598966	1.09425	0.58412	27
DEFB131A	4	9444534	340319	-3.51862	1.90766	0.0651159	13	1	0.829446	154778	-4.40685	3.61244	0.222501	5	185541	-2.98757	2.01029	0.137243	8
PARD3B	2	204546006	340319	-0.704172	0.381823	0.0651496	325	1	0.829446	154778	-0.477679	0.643127	0.457637	158	185541	-0.923384	0.44031	0.0359842	167
DEFB125	20	87716	340319	0.930211	0.504404	0.0651582	186	1	0.829446	154778	2.08819	0.871219	0.0165374	86	185541	-0.0830266	0.568635	0.883913	100
ARHGEF3	3	56729274	340319	-1.95745	1.06144	0.0651623	42	1	0.829446	154778	-0.908572	1.76291	0.606286	21	185541	-2.95188	1.24086	0.0173652	21
LRCH1	13	46553401	340319	-1.28776	0.698358	0.0651864	97	1	0.829446	154778	-1.90446	1.34622	0.157168	36	185541	-0.94721	0.727999	0.193221	61
CSN2	4	69956308	340319	1.6949	0.919167	0.0651907	56	1	0.829446	154778	1.07007	1.42804	0.453664	32	185541	2.51205	1.16064	0.0304375	24
FGFBP2	4	15962431	340319	1.77601	0.96318	0.0651983	51	1	0.829446	154778	2.32907	1.64893	0.157814	24	185541	1.25433	1.09431	0.251702	27
MRPS34	16	1772221	340319	-1.7748	0.963128	0.0653677	51	1	0.829446	154778	-0.534998	1.72214	0.756061	22	185541	-2.68898	1.05584	0.0108731	29
EML3	11	62602302	340319	-0.937038	0.50859	0.0654143	174	1	0.829446	154778	-1.27422	0.914873	0.163687	70	185541	-0.704579	0.555064	0.204313	101
REPS1	6	138905069	340319	-2.00386	1.08769	0.0654301	40	1	0.829446	154778	-3.60708	1.8065	0.0458565	20	185541	-0.407084	1.27154	0.748855	20
KRT80	12	52171404	340319	-1.54784	0.840423	0.0655137	67	1	0.829446	154778	-2.11427	1.29369	0.1022	39	185541	-0.735336	1.07463	0.493808	28
CALHM1	10	103455267	340319	-2.3934	1.29984	0.0655775	28	1	0.829446	154778	-5.85087	2.69273	0.029794	9	185541	-0.698358	1.30436	0.592373	19
ATP8B4	15	49860194	340319	-0.529834	0.287806	0.0656309	569	1	0.829446	154778	-0.561626	0.527305	0.286838	231	185541	-0.506165	0.309976	0.102488	337
ITM2C	2	230865026	340319	2.31229	1.25618	0.0656626	30	1	0.829446	154778	3.41307	2.43621	0.161222	11	185541	1.6684	1.30487	0.201042	19
IFI44L	1	78627899	340319	-1.45258	0.789241	0.0656988	76	1	0.829446	154778	-2.60709	1.36583	0.0562894	35	185541	-0.453786	0.888294	0.609456	41
MAN1A2	1	117368186	340319	2.00203	1.08784	0.0657152	40	1	0.829446	154778	0.78573	1.80686	0.663665	20	185541	3.31173	1.27175	0.00921332	20
BICC1	10	58513150	340319	-1.77227	0.963155	0.0657587	51	1	0.829446	154778	-2.8088	1.45084	0.0528723	31	185541	-0.161777	1.27138	0.898746	20
CST1	20	23747816	340319	-1.80778	0.982511	0.0657748	49	1	0.829446	154778	-1.98362	1.72205	0.249367	22	185541	-1.62873	1.09413	0.136593	27
KCNB1	20	49372987	340319	-2.82944	1.53783	0.065784	20	1	0.829446	154778	-3.43629	2.08556	0.0994252	15	185541	-0.963157	2.5423	0.704798	5
PPP2R2A	8	26291823	340319	-3.81417	2.07384	0.0658898	11	1	0.830117	154778	-15.0025	5.71153	0.0086223	2	185541	-1.37841	1.89526	0.467047	9
ODF3L2	19	463850	340319	-1.35451	0.737366	0.0662175	87	1	0.830202	154778	-2.11194	1.38523	0.127357	34	185541	-0.870211	0.780958	0.265158	53
EXO5	1	40514507	340319	-1.32348	0.721292	0.0665253	91	1	0.830202	154778	-2.2031	1.26192	0.0808424	41	185541	-0.595908	0.804431	0.458827	50
TMEM212	3	171843386	340319	0.867123	0.472592	0.0665326	212	1	0.830202	154778	1.90682	0.85179	0.0251832	90	185541	0.0913806	0.514983	0.85916	122
NOS1AP	1	162070181	340319	-2.89526	1.57835	0.066602	19	1	0.830202	154778	-2.45122	2.69327	0.362756	9	185541	-3.23116	1.79855	0.0724117	10
EME2	16	1773228	340319	-1.07381	0.585578	0.06669	138	1	0.830202	154778	-0.838174	0.965651	0.385402	70	185541	-1.29182	0.689554	0.0610118	68
GRXCR2	5	145859734	340319	-1.38419	0.755103	0.0667874	83	1	0.830202	154778	-0.744197	1.26177	0.555323	41	185541	-2.01541	0.877468	0.0216286	42
ASAH2	10	50196766	340319	0.587443	0.320555	0.066866	458	1	0.830202	154778	0.469469	0.567284	0.407914	199	185541	0.6717	0.35422	0.0579247	258
ATF5	19	49930851	340319	0.914375	0.499012	0.0668969	100	1	0.830202	154778	1.31191	1.0428	0.208369	28	185541	0.697043	0.498712	0.162209	42
KCTD7	7	66633270	340319	-1.85846	1.01428	0.0669067	46	1	0.830202	154778	-3.4096	1.95933	0.0818274	17	185541	-0.961895	1.05605	0.362378	29
CASP5	11	104995733	340319	0.356016	0.194357	0.0669874	1230	1	0.830202	154778	0.166291	0.331499	0.615926	580	185541	0.536019	0.221553	0.0155482	641
XKR7	20	31968177	340319	-2.74882	1.50068	0.0669952	18	1	0.830202	154778	-3.20046	2.15852	0.138154	10	185541	-1.82142	2.14859	0.396591	7
GAB1	4	143337189	340319	2.16	1.1796	0.0670812	34	1	0.830202	154778	1.74492	2.01944	0.387556	16	185541	2.53449	1.34015	0.0585992	18
KRT18	12	52949165	340319	3.36583	1.83836	0.0671177	14	1	0.830202	154778	3.88251	2.85605	0.174022	8	185541	2.56936	2.3213	0.268354	6
CA1	8	85328559	340319	-2.07035	1.13079	0.0671197	37	1	0.830202	154778	-1.98634	1.72226	0.248775	22	185541	-2.11182	1.46813	0.150311	15
ATP6V0A4	7	138706624	340319	-0.909011	0.496556	0.0671564	192	1	0.830202	154778	-1.47117	0.903372	0.103414	80	185541	-0.500233	0.537473	0.352004	112
ANKS6	9	98736519	340319	1.06035	0.579352	0.0672157	141	1	0.830202	154778	2.15766	1.0608	0.0419543	58	185541	0.272988	0.624227	0.661879	83
MT1HL1	1	237004188	340319	-0.813306	0.444384	0.0672229	240	1	0.830202	154778	-0.505925	0.770974	0.511686	110	185541	-1.07818	0.499101	0.030755	130
TRIM51	11	55885422	340319	-0.831995	0.454696	0.0672832	229	1	0.830202	154778	-1.32023	0.816267	0.105793	98	185541	-0.489037	0.496992	0.32512	131
UIMC1	5	176905283	340319	-0.948672	0.518628	0.0673713	176	1	0.830202	154778	-1.49188	0.886967	0.0925704	83	185541	-0.463107	0.589763	0.432313	93
TNKS2	10	91798691	340319	-0.903088	0.493937	0.0674985	194	1	0.830202	154778	-1.56892	0.876337	0.0734041	85	185541	-0.385323	0.544739	0.479348	109
TINAG	6	54308551	340319	0.606912	0.331947	0.067499	427	1	0.830202	154778	0.823804	0.591142	0.163447	187	185541	0.431024	0.365015	0.237668	239
KCNF1	2	10912430	340319	-2.96419	1.62164	0.0675659	18	1	0.830202	154778	-5.1525	3.05388	0.0915673	7	185541	-1.51045	1.71489	0.378435	11
LTBP3	11	65539081	340319	0.692428	0.378859	0.0676006	330	1	0.830202	154778	0.771337	0.664336	0.245617	148	185541	0.633571	0.42175	0.133037	182
ELP4	11	31509788	340319	-1.00986	0.552611	0.0676369	155	1	0.830202	154778	-0.559473	0.914892	0.540858	78	185541	-1.47846	0.648132	0.0225429	77
LCP1	13	46127593	340319	2.18759	1.19719	0.0676597	33	1	0.830202	154778	3.14434	2.01917	0.119416	16	185541	1.23795	1.37883	0.36928	17
GRM7	3	6861389	340319	1.77729	0.972831	0.0677119	50	1	0.830202	154778	1.6924	1.64907	0.304764	24	185541	1.85833	1.11518	0.0956363	26
TIMM9	14	58409036	340319	-3.97344	2.17494	0.0677129	10	1	0.830202	154778	0.84837	8.07712	0.916349	1	185541	-4.50567	1.89515	0.0174329	9
STIL	1	47251139	340319	1.06239	0.581573	0.0677379	140	1	0.830202	154778	0.165972	0.987307	0.8665	67	185541	1.91859	0.66578	0.0039556	73
AP1G2	14	23559751	340319	-0.516783	0.282912	0.0677527	592	1	0.830202	154778	-0.264612	0.491982	0.590682	270	185541	-0.714961	0.317104	0.0241561	322
SPOUT1	9	128822769	340319	-0.92623	0.507204	0.0678285	184	1	0.830202	154778	-0.483172	0.86135	0.574834	88	185541	-1.3171	0.58046	0.023266	96
SLC35F1	6	117907727	340319	-2.8815	1.57811	0.0678645	19	1	0.830202	154778	-2.81195	2.69287	0.296384	9	185541	-2.954	1.79812	0.100421	10
SULF2	20	47658362	340319	-1.60772	0.880584	0.0678904	61	1	0.830202	154778	-2.52055	1.42785	0.0775195	32	185541	-0.552682	1.05571	0.600617	29
WIPF1	2	174562553	340319	2.9607	1.62168	0.0678968	18	1	0.830202	154778	7.46383	3.29861	0.0236544	6	185541	0.642518	1.64188	0.695553	12
NRG3	10	81875345	340319	-1.11852	0.612823	0.0679727	126	1	0.830202	154778	-2.66157	1.166	0.0224526	48	185541	-0.157646	0.643864	0.806578	78
DUSP8	11	1556521	340319	1.03912	0.569367	0.0679948	146	1	0.830202	154778	0.832135	0.920762	0.366132	77	185541	1.26481	0.68466	0.0646975	69
PTER	10	16484329	340319	-1.01835	0.557993	0.0679994	152	1	0.830202	154778	-0.743232	0.987122	0.451494	67	185541	-1.26755	0.616814	0.0398801	85
PCDHGA9	5	141402954	340319	-1.14615	0.628048	0.0680099	120	1	0.830202	154778	-1.154	1.06101	0.276755	58	185541	-1.14669	0.722254	0.112366	62
ARHGEF11	1	156936003	340319	1.87155	1.02562	0.0680321	45	1	0.830202	154778	4.45567	1.76317	0.0115027	21	185541	-0.390599	1.16096	0.736535	24
SMCO3	12	14806004	340319	1.62044	0.88808	0.0680537	60	1	0.830202	154778	4.5002	1.58436	0.00450651	26	185541	-0.589018	0.975238	0.545862	34
UBE2G2	21	44771383	340319	-2.6746	1.46616	0.0681194	22	1	0.830202	154778	-5.86066	2.6921	0.029483	9	185541	-0.495981	1.57665	0.753082	13
FBLIM1	1	15764987	340319	1.11365	0.610601	0.0681732	127	1	0.830202	154778	1.02944	1.01021	0.30819	64	185541	1.21691	0.716627	0.089488	63
ERCC1	19	45413551	340319	1.36869	0.750471	0.0681867	84	1	0.830202	154778	1.03283	1.29348	0.424589	39	185541	1.64693	0.847564	0.0520017	45
LRRC3	21	44456646	340319	-1.89028	1.03669	0.0682474	17	1	0.830202	154778	-1.71685	2.01908	0.395152	4	185541	-1.97645	1.07427	0.0657968	4
CHTF18	16	788685	340319	0.486771	0.266972	0.0682582	665	1	0.830202	154778	1.01869	0.473957	0.0316104	291	185541	0.0699266	0.294288	0.812181	374
NPIPB15	16	74377975	340319	0.604335	0.331493	0.0682937	431	1	0.830202	154778	1.11035	0.580241	0.0556722	194	185541	0.1885	0.369554	0.61	237
TRABD	22	50193019	340319	-1.57915	0.866516	0.0683926	63	1	0.830202	154778	-2.4203	1.29348	0.0613247	39	185541	-0.208586	1.16043	0.85735	24
PIEZO2	18	10671534	340319	-0.680944	0.373685	0.0684189	333	1	0.830202	154778	-0.367085	0.666432	0.581756	143	185541	-0.92482	0.410462	0.0242528	188
SCN3A	2	165090153	340319	-1.63224	0.895788	0.0684367	56	1	0.830202	154778	-1.52608	1.45138	0.293046	27	185541	-1.67656	1.0749	0.118826	28
PADI4	1	17308223	340319	0.51648	0.283487	0.0684735	590	1	0.830202	154778	1.17116	0.493054	0.0175346	269	185541	-0.0369938	0.317712	0.907306	321
SPTY2D1	11	18609864	340319	-3.03791	1.66821	0.0685984	17	1	0.831078	154778	-3.99308	2.6925	0.138067	9	185541	-1.96783	2.01033	0.327651	8
GNA14	9	77423980	340319	0.887695	0.487704	0.0687373	199	1	0.831532	154778	1.01799	0.861285	0.237229	88	185541	0.769846	0.539815	0.153833	111
HAPLN4	19	19257817	340319	2.02988	1.11564	0.0688407	38	1	0.831532	154778	3.34355	1.95891	0.0878539	17	185541	0.952981	1.24056	0.442376	21
CIB4	2	26581370	340319	1.4553	0.799854	0.0688416	71	1	0.831532	154778	0.96061	1.40664	0.494664	33	185541	1.86319	0.888282	0.0359489	37
SESN2	1	28259848	340319	-0.999193	0.549179	0.0688466	133	1	0.831532	154778	-2.8527	0.965863	0.00314216	58	185541	0.490123	0.609868	0.421598	67
ULK3	15	74837240	340319	1.10562	0.608043	0.0690163	128	1	0.832674	154778	1.81109	1.06084	0.0877845	58	185541	0.503429	0.679713	0.458906	70
C6orf203	6	107028795	340319	-1.45391	0.79974	0.0690682	74	1	0.832674	154778	-2.50989	1.29374	0.0523778	39	185541	-0.296388	0.961286	0.757836	35
NFKBIB	19	38900033	340319	1.48372	0.816231	0.0690994	71	1	0.832674	154778	1.81393	1.40605	0.197022	33	185541	1.19447	0.922293	0.195283	38
SCN11A	3	38846699	340319	0.456541	0.251287	0.0692474	739	1	0.833553	154778	0.607283	0.420472	0.14866	354	185541	0.296823	0.291625	0.308763	381
MSMO1	4	165333336	340319	1.5619	0.859789	0.069278	64	1	0.833553	154778	2.73441	1.40621	0.0518336	33	185541	0.331376	1.02122	0.745568	31
C1orf112	1	169795116	340319	0.527798	0.29073	0.0694594	561	1	0.833662	154778	0.725173	0.500566	0.147421	261	185541	0.362743	0.328655	0.269716	300
GOLGA8N	15	32593554	340319	-0.915814	0.504475	0.0694663	186	1	0.833662	154778	-1.41804	0.85168	0.0959174	90	185541	-0.432228	0.580483	0.456514	96
SLC38A9	5	55626498	340319	-1.63964	0.903259	0.0694869	58	1	0.833662	154778	-0.911469	1.61573	0.572673	25	185541	-2.18225	0.989901	0.0274894	33
BNC1	15	83257450	340319	3.12101	1.7194	0.0694983	16	1	0.833662	154778	4.39008	2.85569	0.124219	8	185541	1.79195	2.01008	0.372672	8
PTGIS	20	49507922	340319	-0.935596	0.515584	0.0695812	172	1	0.834023	154778	-1.57883	0.866133	0.0683277	87	185541	-0.325246	0.596055	0.585298	83
LGI2	4	25003454	340319	-1.2603	0.694863	0.0697182	98	1	0.834306	154778	-2.24825	1.2043	0.0619231	45	185541	-0.405854	0.781107	0.603351	53
NYAP2	2	225408855	340319	1.83956	1.01442	0.0697695	22	1	0.834306	154778	2.60748	1.58464	0.0998733	6	185541	0.847902	1.27177	0.504958	8
RD3L	14	103940808	340319	1.2722	0.702105	0.0699911	96	1	0.834306	154778	2.19155	1.16622	0.0602213	48	185541	0.389793	0.820727	0.634833	48
ZNF282	7	149195590	340319	-2.71979	1.50102	0.0699926	21	1	0.834306	154778	-1.45744	2.15897	0.499638	14	185541	-5.20895	2.14912	0.0153617	7
MDN1	6	89644007	340319	-0.577545	0.318867	0.0701049	466	1	0.834306	154778	-1.18994	0.578897	0.0398297	195	185541	-0.14882	0.345653	0.666799	271
PELP1	17	4671441	340319	1.48835	0.822129	0.0702414	70	1	0.834306	154778	1.48285	1.31046	0.257825	38	185541	1.50126	1.00516	0.135295	32
SYN2	3	12145671	340319	-2.16774	1.19746	0.0702524	33	1	0.834306	154778	-5.43664	2.85616	0.0569796	8	185541	-1.09693	1.13725	0.334776	25
RBP5	12	7124123	340319	-1.24516	0.687954	0.0703055	100	1	0.834306	154778	-1.66189	1.07019	0.120452	57	185541	-0.685342	0.867211	0.429364	43
ANKRD50	4	124668978	340319	-1.60708	0.887993	0.0703298	60	1	0.834306	154778	-2.56609	1.58423	0.105283	26	185541	-0.851341	0.975171	0.382655	34
TLN1	9	35697791	340319	-1.83469	1.01418	0.0704461	46	1	0.834306	154778	-1.94772	1.80642	0.280938	20	185541	-1.7192	1.11514	0.123153	26
EREG	4	74365308	340319	-1.34938	0.746083	0.0705113	82	1	0.834306	154778	-1.32701	1.27726	0.298827	40	185541	-1.34945	0.847638	0.111384	41
RPL19	17	39200345	340319	-3.21167	1.77593	0.070538	15	1	0.834306	154778	-4.43334	2.55441	0.0826437	10	185541	-0.804707	2.54271	0.751642	5
TCF24	8	66948051	340319	-0.951461	0.526132	0.070544	171	1	0.834306	154778	-1.94203	0.933003	0.0373912	75	185541	-0.163299	0.58047	0.778463	96
METTL8	2	171324175	340319	0.956919	0.529371	0.0706614	169	1	0.834306	154778	1.79063	0.939481	0.0566545	74	185541	0.303309	0.583686	0.603312	95
CACNA2D2	3	50364667	340319	-1.64699	0.911145	0.0706686	57	1	0.834306	154778	-1.48569	1.58435	0.348384	26	185541	-1.77806	1.02131	0.0816929	31
SCN8A	12	51662760	340319	-1.89601	1.04902	0.0706997	43	1	0.834306	154778	-2.41227	1.64911	0.143532	24	185541	-1.29019	1.30448	0.322639	19
RPA3	7	7636998	340319	-1.21331	0.671385	0.0707363	105	1	0.834306	154778	-0.575058	1.0797	0.594304	56	185541	-1.93663	0.812407	0.0171351	49
WDR89	14	63598781	340319	1.10707	0.612833	0.0708443	126	1	0.834306	154778	2.47011	1.10968	0.0260188	53	185541	0.123031	0.665561	0.853345	73
ENTPD3	3	40388040	340319	-0.82141	0.454714	0.0708518	229	1	0.834306	154778	-0.806123	0.781277	0.302167	107	185541	-0.857222	0.514975	0.0959967	122
ADIPOR1	1	202941588	340319	-2.8508	1.57835	0.0708893	19	1	0.834306	154778	-6.56812	2.85653	0.0214875	8	185541	-0.222985	1.71486	0.896542	11
RPAP1	15	41517546	340319	-0.574554	0.318128	0.0709119	468	1	0.834306	154778	-1.06235	0.57149	0.0630404	200	185541	-0.205132	0.347523	0.55501	268
SEPSECS	4	25123931	340319	-0.833929	0.461743	0.070912	204	1	0.834306	154778	-1.61053	0.820359	0.049625	89	185541	-0.220863	0.508688	0.664158	109
RBM48	7	92528814	340319	-1.1435	0.633318	0.0709855	118	1	0.834306	154778	-1.41386	1.05185	0.178899	59	185541	-0.893074	0.740404	0.227743	59
ALKBH4	7	102457399	340319	2.58881	1.43433	0.0710919	23	1	0.834306	154778	3.45443	3.05333	0.257904	7	185541	2.17908	1.4216	0.125317	16
ADAMTS18	16	77283957	340319	0.494767	0.27428	0.0712514	624	1	0.834306	154778	0.908815	0.477226	0.0568641	283	185541	0.154446	0.307287	0.615238	339
GINM1	6	149566416	340319	1.24086	0.687969	0.0712867	100	1	0.834306	154778	1.41207	1.23212	0.251778	43	185541	1.09227	0.75326	0.147045	57
ERICH6B	13	45541468	340319	0.628476	0.348452	0.071291	387	1	0.834306	154778	1.06069	0.621627	0.0879509	165	185541	0.291103	0.382657	0.446813	221
RAB5B	12	55986862	340319	-3.73894	2.07396	0.0714199	11	1	0.834306	154778	-4.9042	3.29793	0.137003	6	185541	-2.26923	2.54293	0.372195	5
ZBTB3	11	62752091	340319	1.50356	0.834175	0.0714759	68	1	0.834306	154778	4.31434	1.61555	0.00757451	25	185541	-0.116572	0.867243	0.893073	43
C1QL1	17	44960189	340319	-2.30019	1.27721	0.071712	23	1	0.834306	154778	-2.36107	2.15881	0.274093	10	185541	-2.20851	1.46806	0.132489	11
LRP2	2	169128668	340319	0.629188	0.349468	0.0717961	379	1	0.834306	154778	1.00116	0.589606	0.0895081	176	185541	0.283941	0.402374	0.480398	200
RTN4IP1	6	106571994	340319	1.02164	0.567496	0.0718196	147	1	0.834306	154778	1.25102	0.987174	0.205059	67	185541	0.83415	0.635933	0.189625	80
TPH1	11	18020994	340319	-0.533409	0.296503	0.0720199	539	1	0.834306	154778	-1.17437	0.514395	0.0224305	247	185541	0.00956078	0.333018	0.977096	292
CACNB1	17	39175194	340319	-1.69969	0.944807	0.072022	53	1	0.834306	154778	-2.28864	1.64891	0.165148	24	185541	-1.19776	1.05584	0.25662	29
LETM1	4	1814429	340319	-0.893162	0.4965	0.0720328	192	1	0.834306	154778	-0.88698	0.851652	0.297654	90	185541	-0.896469	0.563114	0.11139	102
MKKS	20	10405249	340319	1.24975	0.694786	0.072058	83	1	0.834306	154778	2.43421	1.19099	0.0409706	38	185541	0.192204	0.788449	0.807406	40
MTAP	9	21815460	340319	-2.15349	1.19736	0.0720933	33	1	0.834306	154778	-3.74542	2.43554	0.124094	11	185541	-1.38234	1.21224	0.254158	22
SH2B1	16	28863660	340319	-2.57899	1.43411	0.0721274	23	1	0.834306	154778	-4.82172	2.85588	0.0913463	8	185541	-1.37112	1.46798	0.350295	15
LHPP	10	124461863	340319	-1.18454	0.65888	0.0722073	109	1	0.834306	154778	-2.49225	1.17834	0.0344269	47	185541	-0.180876	0.722186	0.802234	62
HMCES	3	129279709	340319	1.1634	0.647188	0.0722386	113	1	0.834306	154778	1.4206	1.1205	0.204862	52	185541	0.917094	0.728137	0.207849	61
UBQLN4	1	156036981	340319	-3.5688	1.98606	0.072348	12	1	0.834306	154778	-7.09916	3.61331	0.0494481	5	185541	-1.06157	2.14963	0.621422	7
MMP28	17	35766508	340319	-1.2886	0.717147	0.0723614	92	1	0.834306	154778	-1.93658	1.21786	0.111801	44	185541	-0.678589	0.820716	0.408337	48
RIMKLA	1	42380940	340319	1.84274	1.02565	0.0723895	45	1	0.834306	154778	1.96529	1.95966	0.315922	17	185541	1.77386	1.07489	0.0988881	28
TACR1	2	75049432	340319	0.806873	0.449109	0.0723986	235	1	0.834306	154778	1.07632	0.767419	0.160761	111	185541	0.586605	0.511104	0.251085	124
HIF3A	19	46297077	340319	-1.26762	0.70565	0.0724344	95	1	0.834306	154778	-1.50452	1.20411	0.211488	45	185541	-1.05204	0.804046	0.190728	50
CHADL	22	41229705	340319	-0.741312	0.412715	0.0724659	278	1	0.834306	154778	-0.899539	0.722952	0.213406	125	185541	-0.612209	0.459833	0.183068	153
NLRP12	19	53794051	340319	-0.368725	0.205319	0.0725174	1111	1	0.834306	154778	-0.635604	0.353483	0.0721604	512	185541	-0.135996	0.232124	0.557958	594
CIR1	2	174348503	340319	1.02615	0.571474	0.0725569	145	1	0.834306	154778	1.82692	0.945903	0.0534351	73	185541	0.206956	0.670418	0.757553	72
CACNA1D	3	53495165	340319	-1.43575	0.799701	0.0725968	74	1	0.834306	154778	-3.80632	1.55474	0.0143584	27	185541	-0.080231	0.829498	0.922947	47
LPCAT1	5	1463654	340319	-2.11796	1.1797	0.0725997	34	1	0.834306	154778	-3.99692	2.08594	0.0553518	15	185541	-0.638629	1.30455	0.624461	19
SLC25A12	2	171785276	340319	-1.60804	0.895807	0.0726433	59	1	0.834306	154778	-2.75254	1.61621	0.0885551	25	185541	-0.758177	0.975473	0.437018	34
TPSB2	16	1228650	340319	-1.14126	0.635942	0.072718	117	1	0.834306	154778	-0.548114	1.05173	0.602261	59	185541	-1.7491	0.746642	0.01915	58
TENM3	4	182323938	340319	-1.26633	0.705749	0.0727641	95	1	0.834306	154778	-0.944727	1.10971	0.394589	53	185541	-1.63806	0.877408	0.0619124	42
CFD	19	859690	340319	0.975568	0.543795	0.0728142	160	1	0.834306	154778	1.3336	0.945472	0.158392	73	185541	0.694225	0.609617	0.254792	87
MAVS	20	3854551	340319	-0.819103	0.456591	0.0728213	227	1	0.834306	154778	-0.467384	0.756703	0.536802	114	185541	-1.15384	0.534929	0.0310074	113
PLAC8L1	5	146084437	340319	-1.81905	1.01427	0.0729002	46	1	0.834306	154778	-2.09054	1.72243	0.224859	22	185541	-1.62763	1.16076	0.160856	24
TTLL5	14	75663052	340319	0.547667	0.305374	0.0729047	508	1	0.834306	154778	0.652718	0.552503	0.237452	214	185541	0.465609	0.331839	0.160584	294
SLC43A1	11	57485098	340319	1.039	0.579391	0.0729334	141	1	0.834306	154778	1.90173	1.04303	0.0682632	60	185541	0.36488	0.631971	0.563691	81
NDUFA10	2	239961119	340319	1.086	0.605911	0.0730786	129	1	0.834306	154778	1.39378	0.966082	0.149103	70	185541	0.743312	0.740572	0.315525	59
RNF26	11	119335125	340319	-2.28923	1.27732	0.0731005	29	1	0.834306	154778	-3.22814	2.08575	0.121693	15	185541	-1.32834	1.51978	0.382101	14
C16orf45	16	15434655	340319	-2.32934	1.29978	0.0731183	28	1	0.834306	154778	-4.69947	2.15877	0.029488	14	185541	0.0844072	1.51953	0.955702	14
ANGPTL2	9	127088944	340319	1.44281	0.805141	0.0731349	73	1	0.834306	154778	3.37057	1.45104	0.020188	31	185541	0.00379508	0.877432	0.996549	42
TET3	2	73986405	340319	-1.87871	1.0492	0.073357	25	1	0.834306	154778	-3.28297	1.64932	0.0465373	8	185541	-0.0496186	1.30477	0.969665	11
FAM83F	22	39995043	340319	-0.769907	0.429978	0.0733625	256	1	0.834306	154778	0.020622	0.734524	0.977602	121	185541	-1.45625	0.489437	0.00292693	135
SH3TC2	5	149004720	340319	0.877743	0.490215	0.0733705	197	1	0.834306	154778	1.55316	0.837915	0.0637987	93	185541	0.265082	0.557736	0.634586	104
PIMREG	17	6445069	340319	0.933457	0.521551	0.0734917	174	1	0.834306	154778	0.681237	0.861335	0.428998	88	185541	1.19192	0.613217	0.051932	86
FOXN3	14	89162422	340319	2.28451	1.2772	0.0736667	29	1	0.834306	154778	3.77068	2.24027	0.0923508	13	185541	1.09197	1.42146	0.442369	16
RHBDL1	16	676109	340319	-2.98277	1.66811	0.0737585	17	1	0.834306	154778	-5.17284	3.29759	0.116726	6	185541	-1.75811	1.71422	0.30508	11
DENND6A	3	57628214	340319	-1.2002	0.671378	0.0738317	102	1	0.834306	154778	-0.336187	1.07021	0.753422	53	185541	-2.22937	0.820779	0.00660504	48
FAM219B	15	74902619	340319	2.24468	1.25568	0.0738388	30	1	0.834306	154778	2.19973	2.69244	0.413928	9	185541	2.30047	1.24063	0.0637017	21
CMTM2	16	66579619	340319	-2.82028	1.57787	0.0738733	19	1	0.834306	154778	-2.89025	2.69254	0.28308	9	185541	-2.80264	1.7979	0.119036	10
ME1	6	83211926	340319	0.740397	0.414234	0.0738758	276	1	0.834306	154778	1.48021	0.777666	0.0569906	108	185541	0.248605	0.438909	0.571112	168
TNFRSF4	1	1211557	340319	1.02462	0.573448	0.0739753	144	1	0.834306	154778	0.741493	0.987347	0.452657	67	185541	1.28177	0.648272	0.0480193	77
LIPI	21	14108996	340319	0.99987	0.559724	0.0740417	151	1	0.834306	154778	1.32627	0.932736	0.155052	75	185541	0.665022	0.652171	0.30787	76
WDR41	5	77433135	340319	0.595718	0.33349	0.0740493	423	1	0.834306	154778	0.976011	0.57887	0.0917856	191	185541	0.279706	0.374381	0.454994	231
ZNF503	10	75398747	340319	-2.04768	1.14637	0.0740633	36	1	0.834306	154778	-3.68433	2.24034	0.100067	13	185541	-1.15045	1.18563	0.331883	23
ADCY7	16	50288180	340319	0.519102	0.290678	0.0741277	561	1	0.834306	154778	0.584682	0.508331	0.250064	253	185541	0.472385	0.324291	0.145209	308
ATL2	2	38295994	340319	-1.37362	0.769292	0.0741697	80	1	0.834306	154778	-2.73093	1.27768	0.0325661	40	185541	-0.0151704	0.89936	0.986542	40
NEIL2	8	11771438	340319	1.23426	0.691358	0.0742187	99	1	0.834306	154778	1.55648	1.19117	0.191325	46	185541	0.941295	0.781059	0.228146	53
CRYZ	1	74706296	340319	-0.928675	0.520199	0.0742252	172	1	0.834306	154778	-1.2186	0.927065	0.18869	76	185541	-0.694551	0.571739	0.224443	95
DRC3	17	17977574	340319	0.85172	0.477099	0.0742287	208	1	0.834306	154778	1.31566	0.833403	0.114416	94	185541	0.493714	0.532775	0.354092	114
CLPSL1	6	35781113	340319	-1.37278	0.769163	0.0742992	80	1	0.834306	154778	-3.32822	1.42821	0.019789	32	185541	-0.0673716	0.820878	0.934589	48
STBD1	4	76306770	340319	-0.973647	0.545591	0.0743313	159	1	0.834306	154778	-1.65364	0.958822	0.084591	71	185541	-0.41323	0.606262	0.495491	88
ABCB6	2	219209939	340319	-0.491539	0.275464	0.0743583	616	1	0.834306	154778	-0.414294	0.484189	0.392195	275	185541	-0.556072	0.306048	0.0692276	338
USP24	1	55069056	340319	1.38128	0.774118	0.0743718	79	1	0.834306	154778	2.66837	1.26195	0.0344755	41	185541	-0.0306205	0.922705	0.973527	38
MYO9A	15	71826581	340319	-0.724664	0.406141	0.0743814	287	1	0.834306	154778	-1.05357	0.659834	0.110332	150	185541	-0.334925	0.485903	0.490645	137
VMO1	17	4785368	340319	-1.21523	0.681122	0.0743988	102	1	0.834306	154778	-0.498319	1.19116	0.675694	46	185541	-1.82629	0.759866	0.0162427	56
BIRC6	2	32357162	340319	-1.35556	0.75986	0.0744312	82	1	0.834306	154778	-2.74839	1.45135	0.0582689	31	185541	-0.549141	0.796497	0.490545	51
TRIM23	5	65591769	340319	-1.80911	1.01424	0.0744727	46	1	0.834306	154778	-3.1335	1.95935	0.109765	17	185541	-1.05543	1.05596	0.317554	29
HAS2	8	121614109	340319	-2.89167	1.62119	0.0744781	18	1	0.834306	154778	-2.85039	2.85592	0.318251	8	185541	-2.87959	1.79796	0.109248	10
SHOC2	10	110964362	340319	-3.69811	2.07379	0.0745451	11	1	0.834306	154778	-0.994125	4.03878	0.80557	4	185541	-5.2753	2.14898	0.0140973	7
CEMIP2	9	71685198	340319	0.472117	0.264801	0.0746014	673	1	0.834306	154778	0.562612	0.45272	0.213967	319	185541	0.391021	0.301204	0.194223	353
CPTP	1	1326826	340319	1.71763	0.963423	0.0746125	51	1	0.834306	154778	2.63745	1.52701	0.0841342	28	185541	0.570518	1.18593	0.630466	23
MFSD6	2	190435965	340319	-1.73425	0.973042	0.0747009	50	1	0.834306	154778	-2.70111	1.68492	0.108911	23	185541	-0.96873	1.09461	0.376159	27
SORBS3	8	22552022	340319	-0.632549	0.354909	0.0747042	373	1	0.834306	154778	-0.798685	0.616262	0.194972	172	185541	-0.485762	0.398303	0.222626	200
USF3	3	113654950	340319	1.82689	1.02545	0.074825	42	1	0.834306	154778	1.82703	1.55478	0.239953	23	185541	1.79649	1.34027	0.180118	18
HMOX1	22	35381180	340319	1.30567	0.733179	0.0749415	88	1	0.834306	154778	0.566901	1.3279	0.669442	37	185541	1.87211	0.796126	0.0186979	51
SLC35E4	22	30636451	340319	-0.666429	0.374228	0.0749441	338	1	0.834306	154778	-0.721798	0.653254	0.269193	153	185541	-0.614523	0.418144	0.141659	185
ANKRD10	13	110879645	340319	-1.71485	0.963053	0.0749727	51	1	0.834306	154778	-2.72665	1.80605	0.131113	20	185541	-1.05822	1.02113	0.300053	31
DSE	6	116371119	340319	-1.69834	0.953984	0.0750335	52	1	0.834306	154778	-0.895413	1.58449	0.571998	26	185541	-2.52465	1.1152	0.0235839	26
TRPC4AP	20	35003151	340319	-0.8813	0.495194	0.0751251	193	1	0.834306	154778	-1.1929	0.816153	0.14385	98	185541	-0.556094	0.583427	0.340515	95
RABEP1	17	5282487	340319	-1.56703	0.880692	0.0751878	61	1	0.834306	154778	-2.23198	1.47485	0.130189	30	185541	-0.922561	1.02125	0.366335	31
FAM163A	1	179813068	340319	-2.01166	1.13111	0.0753257	37	1	0.834306	154778	-1.40462	2.15946	0.515402	14	185541	-2.39946	1.18599	0.0430567	23
CTSH	15	78922133	340319	0.817389	0.459681	0.0753774	224	1	0.834306	154778	1.70414	0.807974	0.0349328	100	185541	0.0993547	0.510719	0.845754	124
SLC25A23	19	6441979	340319	-0.639536	0.359662	0.075379	366	1	0.834306	154778	-0.344803	0.607419	0.570271	177	185541	-0.908076	0.413705	0.0281658	189
SLC26A2	5	149977620	340319	0.747323	0.420366	0.0754393	268	1	0.834306	154778	1.04109	0.737765	0.158206	120	185541	0.526256	0.467615	0.260419	148
COX15	10	99714589	340319	0.635175	0.357307	0.0754585	371	1	0.834306	154778	1.30289	0.614497	0.0339857	173	185541	0.0497808	0.404306	0.902007	198
TMEM63B	6	44134555	340319	-1.78365	1.00343	0.0754791	44	1	0.834306	154778	-2.51448	1.5548	0.10583	23	185541	-0.769457	1.27156	0.545096	20
NR4A1	12	52041802	340319	1.14026	0.641522	0.0754976	115	1	0.834306	154778	0.525311	1.09953	0.632821	54	185541	1.70378	0.728121	0.0192865	61
KLB	4	39406956	340319	0.708337	0.398593	0.0755538	298	1	0.834306	154778	1.5771	0.734573	0.0317974	121	185541	0.12547	0.427553	0.769171	177
APOC1	19	44914867	340319	-1.88557	1.0612	0.075597	42	1	0.834306	154778	-3.08439	1.85293	0.0959935	19	185541	-0.890793	1.18543	0.452381	23
DOCK4	7	111728271	340319	1.04043	0.585644	0.0756414	138	1	0.834306	154778	1.98851	1.03444	0.0545703	61	185541	0.297599	0.648131	0.646116	77
MPHOSPH9	12	123156808	340319	-0.86212	0.485324	0.075671	192	1	0.834306	154778	-1.73946	0.812138	0.0322088	95	185541	-0.0130152	0.563162	0.981562	94
KDM5A	12	285456	340319	-1.1811	0.665067	0.0757483	107	1	0.834306	154778	-0.825273	1.20445	0.493226	45	185541	-1.45357	0.722201	0.0441482	62
TP53RK	20	46686754	340319	1.36557	0.768991	0.0757672	80	1	0.834306	154778	1.11775	1.29352	0.387526	39	185541	1.62088	0.887918	0.0679292	41
PARP16	15	65259407	340319	-0.971787	0.547314	0.0758069	158	1	0.834306	154778	-2.1994	1.00993	0.029424	64	185541	-0.126116	0.586576	0.829764	94
SBF2	11	9780421	340319	0.849022	0.478208	0.0758288	204	1	0.834306	154778	1.38913	0.804018	0.0840385	101	185541	0.344931	0.552439	0.53238	102
LARP4	12	50401013	340319	-1.01391	0.571344	0.0759646	142	1	0.834306	154778	-1.17161	0.979826	0.231804	68	185541	-0.876342	0.648106	0.176326	73
DPEP3	16	67975774	340319	0.861135	0.485257	0.0759657	201	1	0.834306	154778	0.659034	0.856444	0.441598	89	185541	1.02203	0.537385	0.0571919	112
PNPLA2	11	819566	340319	0.869689	0.490183	0.0760287	197	1	0.834306	154778	2.41627	0.876373	0.00583195	85	185541	-0.283802	0.537441	0.597457	112
NKAIN3	8	62249074	340319	1.7087	0.96318	0.0760612	51	1	0.834306	154778	4.41464	1.90396	0.0204143	18	185541	0.247946	0.989806	0.802201	33
ZNF496	1	247300520	340319	-3.85944	2.17562	0.0760721	10	1	0.834306	154778	-2.05579	3.29856	0.53313	6	185541	-6.55003	2.84369	0.0212601	4
CCDC88C	14	91272625	340319	0.967512	0.545547	0.0761513	159	1	0.834306	154778	2.87861	0.986943	0.00353817	67	185541	-0.414407	0.59286	0.484555	92
RIC8B	12	106774746	340319	-3.38279	1.9078	0.0762059	13	1	0.834306	154778	-6.98255	3.61291	0.0532791	5	185541	-1.17329	2.01029	0.559459	8
OCSTAMP	20	46541383	340319	-2.12275	1.19719	0.0762111	33	1	0.834306	154778	-2.1188	2.01926	0.294045	16	185541	-2.06797	1.37881	0.133664	17
C7orf43	7	100155011	340319	-2.18898	1.23541	0.0764184	31	1	0.835755	154778	-2.47156	2.43555	0.31021	11	185541	-1.97004	1.27148	0.121288	20
WFDC3	20	45774434	340319	-3.51717	1.98522	0.0764494	12	1	0.835755	154778	-3.94353	4.6628	0.397698	3	185541	-3.32949	1.8949	0.0789064	9
OLR1	12	10159882	340319	-1.65705	0.936131	0.0767114	54	1	0.836576	154778	-2.18797	1.50018	0.144712	29	185541	-1.06985	1.13735	0.346882	25
WDFY3	4	84672869	340319	-1.0558	0.596537	0.0767467	130	1	0.836576	154778	-2.07488	0.987027	0.0355416	63	185541	-0.020644	0.700051	0.976474	66
IRGQ	19	43592032	340319	-1.38709	0.783817	0.0767843	77	1	0.836576	154778	-2.44802	1.38528	0.0772036	34	185541	-0.559067	0.867044	0.51906	43
FEV	2	218981667	340319	2.95282	1.66868	0.0768027	17	1	0.836576	154778	2.19272	3.29871	0.506231	6	185541	3.36449	1.71483	0.049764	11
ABHD16A	6	31687219	340319	-1.06761	0.603416	0.0768493	127	1	0.836576	154778	-1.57008	1.05195	0.135562	59	185541	-0.652052	0.67494	0.334001	67
TRIM77	11	89710299	340319	-1.34402	0.75966	0.0768551	82	1	0.836576	154778	-1.09125	1.32816	0.41129	37	185541	-1.51415	0.847713	0.0740755	45
C9	5	39285201	340319	-0.368288	0.208191	0.0768955	1053	1	0.836576	154778	-0.26034	0.353798	0.461827	483	185541	-0.464093	0.238109	0.0512877	556
WDR77	1	111441240	340319	-1.75558	0.993074	0.0770914	48	1	0.83767	154778	-4.12091	1.72262	0.0167473	22	185541	0.239874	1.11547	0.829734	26
TRIM25	17	56891700	340319	-1.4963	0.846681	0.0771877	66	1	0.83767	154778	-4.03402	1.58419	0.0108841	26	185541	0.135153	0.899077	0.880509	40
SMIM3	5	150795426	340319	-2.33942	1.32383	0.0772025	27	1	0.83767	154778	-2.12354	2.43577	0.383312	11	185541	-2.48244	1.42162	0.0807764	16
TTLL8	22	50030423	340319	-0.846826	0.479279	0.0772503	206	1	0.83767	154778	-1.12121	0.796035	0.158986	103	185541	-0.571313	0.560286	0.307881	103
CDC42BPB	14	102933714	340319	1.10947	0.627954	0.0772613	120	1	0.83767	154778	-0.502704	1.1097	0.650544	53	185541	2.3991	0.694681	0.000553446	67
ING4	12	6651195	340319	-1.49501	0.846746	0.0774642	66	1	0.838249	154778	-2.03978	1.31055	0.119607	38	185541	-0.734587	1.07461	0.49424	28
MAP6D1	3	183825139	340319	-0.923436	0.523143	0.0775363	173	1	0.838249	154778	-1.34543	0.897901	0.134027	81	185541	-0.549325	0.592993	0.35426	92
GRM3	7	86644876	340319	1.83018	1.037	0.0775864	44	1	0.838249	154778	1.40279	1.76285	0.426178	21	185541	2.26455	1.18567	0.0561429	23
GTF2E2	8	30578921	340319	1.6364	0.927489	0.0776768	55	1	0.838249	154778	3.61264	1.61561	0.0253476	25	185541	-0.0377149	1.03812	0.971019	30
PCDHGA4	5	141355111	340319	1.04083	0.589943	0.0776852	133	1	0.838249	154778	1.94963	1.00997	0.0535619	60	185541	0.257556	0.67025	0.70078	72
MRPS25	3	15052443	340319	-1.91892	1.08769	0.0776966	40	1	0.838249	154778	-0.447419	1.85342	0.809244	19	185541	-3.27594	1.2409	0.00829186	21
NEK2	1	211663430	340319	0.582232	0.33007	0.0777384	435	1	0.838249	154778	0.930308	0.609363	0.126841	176	185541	0.349165	0.35363	0.323462	259
LACC1	13	43880944	340319	1.33971	0.75957	0.0777708	82	1	0.838249	154778	1.58	1.40613	0.261162	33	185541	1.17186	0.812262	0.149103	49
PXDN	2	1634206	340319	-1.16772	0.662131	0.0778042	102	1	0.838249	154778	-4.07485	1.16638	0.000476695	48	185541	1.14303	0.734345	0.119584	52
STPG3	9	137251289	340319	0.852974	0.484087	0.0780658	199	1	0.838249	154778	0.0493328	0.8713	0.954848	86	185541	1.44824	0.528076	0.00609835	112
SMIM18	8	30645275	340319	2.01996	1.14645	0.0780831	36	1	0.838249	154778	1.69599	1.80652	0.347827	20	185541	2.46712	1.42148	0.0826359	16
WASHC5	8	125024616	340319	0.672083	0.381707	0.0782849	325	1	0.838249	154778	0.865471	0.680588	0.203499	141	185541	0.508447	0.419347	0.225333	184
TRUB2	9	128309555	340319	-1.04636	0.594283	0.0782878	134	1	0.838249	154778	-1.21453	1.04298	0.244233	60	185541	-0.899747	0.661073	0.173502	74
ZNF181	19	34735039	340319	0.824015	0.468064	0.0783281	213	1	0.838249	154778	1.12649	0.807924	0.16323	100	185541	0.562604	0.527962	0.2866	112
CD320	19	8302470	340319	2.77746	1.57771	0.0783334	19	1	0.838249	154778	3.16119	2.55404	0.215822	10	185541	2.39294	1.89495	0.206662	9
ST6GALNAC4	9	127908395	340319	1.84657	1.04894	0.078339	40	1	0.838249	154778	4.33039	1.72223	0.011924	22	185541	-0.771665	1.24075	0.533985	17
MITD1	2	99169376	340319	1.18209	0.671525	0.078356	105	1	0.838249	154778	1.62769	1.11005	0.142564	53	185541	0.721197	0.788836	0.360584	52
CNTNAP3B	9	41953175	340319	-1.04219	0.592084	0.0783726	135	1	0.838249	154778	-1.69575	1.00989	0.0931254	64	185541	-0.441388	0.674904	0.513112	71
OIT3	10	72893799	340319	1.14414	0.650009	0.078375	112	1	0.838249	154778	1.96986	1.19113	0.0981757	46	185541	0.543676	0.699972	0.43733	66
DNAH5	5	13691986	340319	0.258928	0.147126	0.0784243	2179	1	0.838249	154778	0.430658	0.252172	0.0876761	1017	185541	0.107089	0.166976	0.521301	1155
CENPO	2	24793499	340319	1.25532	0.713527	0.078524	93	1	0.838249	154778	1.36547	1.26202	0.279267	41	185541	1.14621	0.788818	0.146204	52
RBM24	6	17281584	340319	-3.64875	2.07407	0.07854	11	1	0.838249	154778	-7.00824	4.66414	0.13295	3	185541	-2.37108	2.01042	0.238241	8
B3GALNT1	3	161085759	340319	-1.41608	0.805149	0.0786167	73	1	0.838249	154778	-2.24746	1.3282	0.0906265	37	185541	-0.593403	0.947749	0.531238	36
SRCIN1	17	38533300	340319	-2.10535	1.1973	0.0786765	33	1	0.838249	154778	-3.44257	2.01939	0.0882425	16	185541	-0.777713	1.37896	0.572766	17
TAF11	6	34878591	340319	2.77488	1.57812	0.0786888	19	1	0.838249	154778	4.4463	2.5548	0.081796	10	185541	0.971338	1.89541	0.608324	9
FNBP4	11	47717422	340319	-1.9118	1.08762	0.0787848	40	1	0.838249	154778	-3.40299	1.80642	0.0595889	20	185541	-0.440294	1.27152	0.729137	20
ZNF790	19	36818433	340319	-3.3526	1.90732	0.0787905	13	1	0.838249	154778	-2.979	3.61186	0.409496	5	185541	-3.7123	2.00991	0.0647494	8
LRRC71	1	156920805	340319	0.573607	0.326342	0.0788016	439	1	0.838249	154778	0.878691	0.571663	0.124276	196	185541	0.332934	0.363588	0.35983	241
MYCT1	6	152697905	340319	-0.590845	0.336265	0.0789046	419	1	0.83878	154778	-0.513942	0.581891	0.377115	193	185541	-0.64833	0.378488	0.0867238	226
ZNF197	3	44629153	340319	2.36943	1.34905	0.0790263	26	1	0.839508	154778	4.30634	2.43579	0.0770716	11	185541	0.910676	1.4682	0.535083	15
SLC44A2	19	10625635	340319	0.970106	0.552493	0.0791115	146	1	0.839848	154778	2.18189	1.00976	0.0307121	64	185541	0.143226	0.596063	0.810109	79
COA3	17	42798062	340319	1.6908	0.963162	0.0791798	51	1	0.840009	154778	3.6982	1.72219	0.0317649	22	185541	0.186861	1.0559	0.859533	29
PRR5L	11	36376159	340319	-1.14074	0.650032	0.0792766	112	1	0.840318	154778	-1.8604	1.13124	0.100059	51	185541	-0.538516	0.728183	0.459584	61
MAPKAPK5	12	111842734	340319	1.76061	1.00338	0.0793155	44	1	0.840318	154778	3.13668	1.68449	0.0625914	19	185541	0.465221	1.16072	0.688566	24
CPNE1	20	35626241	340319	0.919631	0.524491	0.079538	172	1	0.841168	154778	0.63626	0.926677	0.492333	76	185541	1.137	0.580322	0.0500842	96
TMCC1	3	129651482	340319	3.01495	1.71966	0.0795638	13	1	0.841168	154778	6.97675	3.29786	0.0343855	2	185541	0.645176	1.79815	0.719745	10
POU5F1B	8	127415867	340319	0.596401	0.340294	0.079671	409	1	0.841168	154778	1.04229	0.605791	0.0853368	178	185541	0.233091	0.374318	0.533478	231
OR56A5	11	5967553	340319	-2.03738	1.16268	0.0797212	35	1	0.841168	154778	-3.17539	2.01942	0.115854	16	185541	-1.07389	1.30456	0.410404	19
ANO2	12	5563301	340319	0.413713	0.236122	0.0797542	848	1	0.841168	154778	0.731537	0.421078	0.0823369	365	185541	0.162242	0.259371	0.531629	482
GPR137	11	64284379	340319	-0.558737	0.318947	0.0798058	466	1	0.841168	154778	-0.38379	0.564751	0.496776	205	185541	-0.698277	0.352305	0.0474777	261
POMGNT1	1	46188719	340319	-0.612898	0.349959	0.0798883	387	1	0.841168	154778	-1.21187	0.609434	0.0467562	176	185541	-0.111897	0.391797	0.775184	211
RTF2	20	56468703	340319	-1.48192	0.846572	0.0800335	66	1	0.841168	154778	-2.46976	1.45068	0.0886659	31	185541	-0.592971	0.960996	0.537211	35
INTS8	8	94823432	340319	1.11807	0.638737	0.0800439	116	1	0.841168	154778	2.25353	1.12042	0.0442921	52	185541	0.219964	0.710823	0.75698	64
MIS18A	21	32269040	340319	2.56629	1.46613	0.0800526	22	1	0.841168	154778	2.1586	2.85539	0.449665	8	185541	2.74337	1.51925	0.0709601	14
RTN4	2	54973156	340319	-1.43949	0.822408	0.0800604	70	1	0.841168	154778	-2.2461	1.27769	0.0787599	40	185541	-0.406255	1.03847	0.695646	30
MUC12	7	100990625	340319	0.251739	0.143826	0.0800658	2076	1	0.841168	154778	0.462219	0.244876	0.0590868	935	185541	0.0594266	0.164214	0.717438	1066
ZBTB38	3	141442381	340319	-2.23572	1.27742	0.0800884	29	1	0.841168	154778	-4.01062	2.43577	0.0996521	11	185541	-1.17963	1.34041	0.378832	18
SPATA9	5	95658627	340319	-1.15779	0.66203	0.0803172	108	1	0.842047	154778	-1.37473	1.16624	0.238494	48	185541	-0.967717	0.734219	0.187498	60
BEST3	12	69654908	340319	0.456768	0.261187	0.0803233	628	1	0.842047	154778	0.309658	0.438595	0.480175	286	185541	0.604302	0.302068	0.0454423	333
ASCC2	22	29789021	340319	-1.50286	0.859694	0.0804425	64	1	0.842047	154778	-1.8774	1.68416	0.264965	23	185541	-1.33231	0.887878	0.133473	41
GLG1	16	74452059	340319	-1.19557	0.684438	0.0806741	101	1	0.842047	154778	-1.7394	1.16597	0.135754	48	185541	-0.699849	0.781046	0.370232	53
PHOSPHO1	17	49224249	340319	2.00151	1.14635	0.0808137	36	1	0.842047	154778	3.72686	2.33172	0.109971	12	185541	1.14859	1.16062	0.322353	24
GUCA2A	1	42162906	340319	-0.849365	0.486622	0.0809107	200	1	0.842047	154778	-0.719421	0.804202	0.371014	101	185541	-0.97395	0.571748	0.088484	99
SHISAL2B	5	64690625	340319	-1.11016	0.636058	0.0809215	117	1	0.842047	154778	-0.88271	1.13143	0.43529	51	185541	-1.27208	0.700044	0.069196	66
ZNF569	19	37412600	340319	-0.830517	0.475895	0.0809566	194	1	0.842047	154778	-0.30217	0.837838	0.718358	85	185541	-1.25696	0.528048	0.0172949	104
HEATR6	17	60043566	340319	0.392399	0.224872	0.0809873	890	1	0.842047	154778	0.433013	0.388686	0.265263	397	185541	0.357771	0.253346	0.157897	477
ARHGAP5	14	32090670	340319	-1.0486	0.601017	0.081036	131	1	0.842047	154778	-2.82784	1.04292	0.00669968	60	185541	0.432456	0.67488	0.52166	71
PTPRT	20	42080881	340319	1.76829	1.01401	0.0811847	46	1	0.842047	154778	3.20795	1.72199	0.0624741	22	185541	0.461374	1.16049	0.690948	24
NT5DC1	6	116100931	340319	-0.909545	0.521601	0.0812023	174	1	0.842047	154778	-1.91097	0.892342	0.0322331	82	185541	-0.0280262	0.592954	0.962302	92
ABHD10	3	111979062	340319	1.35819	0.778919	0.081215	78	1	0.842047	154778	2.17541	1.32818	0.101449	37	185541	0.660032	0.888093	0.457361	41
MYL12A	18	3252323	340319	-1.97148	1.13066	0.0812204	37	1	0.842047	154778	-1.84564	2.1586	0.392543	14	185541	-2.07735	1.18551	0.0797275	23
LOC107984043	2	58041066	340319	-1.45468	0.834404	0.0812686	68	1	0.842047	154778	-2.81559	1.38583	0.0421867	34	185541	-0.118543	0.97548	0.903277	34
SELL	1	169691785	340319	0.978958	0.561855	0.0814452	150	1	0.842047	154778	1.55524	1.04325	0.136027	60	185541	0.565003	0.599641	0.346073	90
ZNF485	10	43606993	340319	-2.34979	1.3489	0.0815089	26	1	0.842047	154778	-2.01039	2.33193	0.388625	12	185541	-2.62566	1.51951	0.0839962	14
OFCC1	6	9697626	340319	-1.46405	0.840471	0.0815197	67	1	0.842047	154778	-2.77242	1.32831	0.0368738	37	185541	0.137015	1.03827	0.895012	30
EPS8L2	11	709322	340319	0.506274	0.290646	0.0815281	561	1	0.842047	154778	0.987211	0.499458	0.0480928	262	185541	0.0753455	0.329112	0.818919	299
C16orf58	16	31490835	340319	-0.504222	0.289475	0.0815353	566	1	0.842047	154778	-0.828858	0.498798	0.0965732	263	185541	-0.219306	0.327016	0.50246	303
SIX5	19	45765506	340319	-1.42133	0.816218	0.0816223	68	1	0.842047	154778	-2.259	1.52643	0.138896	28	185541	-0.860106	0.866997	0.321174	39
LRBA	4	150265723	340319	-0.670821	0.385268	0.0816526	316	1	0.842047	154778	-1.3333	0.67814	0.0492876	142	185541	-0.161242	0.427568	0.70609	173
F11R	1	160998871	340319	-1.4117	0.810889	0.0816968	72	1	0.842047	154778	-2.90953	1.31084	0.0264477	38	185541	0.250437	0.975468	0.797383	34
HIST1H2BG	6	26216266	340319	-1.74649	1.00343	0.0817686	47	1	0.842047	154778	-2.9839	1.72245	0.0832126	22	185541	-0.640425	1.1373	0.57336	25
ADD3	10	110100617	340319	-1.89283	1.08753	0.0817741	40	1	0.842047	154778	0.495024	2.08565	0.812387	15	185541	-3.31564	1.13713	0.00354827	25
GPRC6A	6	116792143	340319	-1.0885	0.625462	0.0818044	121	1	0.842047	154778	-1.8013	1.07024	0.0923603	57	185541	-0.475537	0.710908	0.50355	64
MTSS1	8	124552992	340319	-2.49571	1.43422	0.0818391	23	1	0.842047	154778	-2.40927	2.33192	0.301526	12	185541	-2.63573	1.71437	0.124189	11
TPH2	12	71938991	340319	-1.28337	0.737539	0.0818482	87	1	0.842047	154778	-1.17692	1.17851	0.317964	47	185541	-1.41565	0.899106	0.115373	40
SLC35D1	1	67004347	340319	1.33799	0.769304	0.081998	80	1	0.842047	154778	1.74798	1.38584	0.207198	34	185541	1.0516	0.838681	0.209889	46
CRAMP1	16	1614630	340319	-1.31311	0.755014	0.0820021	83	1	0.842047	154778	-0.625322	1.24649	0.615903	42	185541	-2.02067	0.887994	0.0228744	41
MKX	10	27675224	340319	-2.25973	1.29985	0.082133	28	1	0.842047	154778	-6.45566	2.43556	0.0080362	11	185541	0.422658	1.37899	0.759225	17
PIGN	18	62045862	340319	-0.45429	0.261333	0.0821494	686	1	0.842047	154778	-1.43784	0.456979	0.0016532	313	185541	0.344784	0.291564	0.236996	372
HAGHL	16	727509	340319	-0.872124	0.501744	0.0821787	188	1	0.842047	154778	-1.81891	0.914821	0.0467842	78	185541	-0.180995	0.542235	0.738534	110
COTL1	16	84566846	340319	-2.21936	1.27722	0.0822727	29	1	0.842047	154778	-3.50118	2.08565	0.0932126	15	185541	-0.823444	1.51954	0.587886	14
RPUSD1	16	785953	340319	-0.540275	0.310929	0.0822799	490	1	0.842047	154778	-0.916655	0.540076	0.0896474	224	185541	-0.212486	0.348851	0.542457	266
SAMD4A	14	54567927	340319	-1.74327	1.00329	0.0822904	47	1	0.842047	154778	-1.21182	1.52665	0.427325	28	185541	-2.48418	1.30439	0.0568488	19
AIP	11	67483161	340319	3.31466	1.90773	0.0823024	13	1	0.842047	154778	5.90478	2.69266	0.0283146	9	185541	-2.40117	2.84312	0.398361	4
PHYHIPL	10	59176857	340319	-2.21841	1.27721	0.0824035	26	1	0.842047	154778	-3.46205	2.43545	0.155166	11	185541	-1.46226	1.34011	0.275206	14
KLHL31	6	53651603	340319	-1.21304	0.698513	0.0824582	97	1	0.842047	154778	-0.958326	1.17853	0.416133	47	185541	-1.45052	0.804231	0.071294	50
UBXN2B	8	58411387	340319	-1.3886	0.799654	0.0824758	74	1	0.842047	154778	-2.18559	1.40634	0.120163	33	185541	-0.737276	0.888035	0.406408	41
SPRED1	15	38253190	340319	-2.34219	1.34886	0.0824901	26	1	0.842047	154778	-1.75766	2.24025	0.432699	13	185541	-2.82361	1.57691	0.0733598	13
IL17B	5	149374372	340319	0.741041	0.426828	0.0825366	257	1	0.842047	154778	0.963801	0.770673	0.211084	110	185541	0.570076	0.46453	0.219745	146
SDCBP	8	58565025	340319	0.988143	0.569348	0.0826407	146	1	0.842047	154778	1.1933	0.958884	0.213331	71	185541	0.782032	0.656648	0.233677	75
POLR3GL	1	145974818	340319	-2.21732	1.27758	0.0826434	29	1	0.842047	154778	-4.24245	2.43611	0.0815999	11	185541	-0.965457	1.34056	0.471409	18
TM4SF5	17	4771924	340319	-0.743262	0.42837	0.0827252	258	1	0.842047	154778	-1.94935	0.763514	0.0106769	112	185541	0.198128	0.470742	0.67384	146
EN1	2	118842943	340319	3.44455	1.9861	0.0828606	12	1	0.842047	154778	4.59631	2.85667	0.107624	8	185541	1.157	2.84365	0.684102	4
C6orf201	6	4079678	340319	-1.12226	0.647217	0.0829215	113	1	0.842047	154778	-1.45715	1.10986	0.189212	53	185541	-0.811119	0.73422	0.269276	60
CNFN	19	42387153	340319	1.10686	0.638541	0.0830221	32	1	0.842047	154778	1.75938	1.09913	0.109444	2	185541	0.549526	0.721981	0.446577	2
CAMK4	5	111224486	340319	-1.41505	0.816411	0.0830505	71	1	0.842047	154778	-0.827235	1.3282	0.533402	37	185541	-2.0975	0.975236	0.0314961	34
SLC46A1	17	28399658	340319	1.68565	0.97273	0.0831123	50	1	0.842047	154778	2.29455	1.72225	0.182765	22	185541	1.23025	1.07452	0.252237	28
CNN3	1	94897750	340319	-2.54117	1.46687	0.083207	22	1	0.842047	154778	-1.29938	2.33268	0.577504	12	185541	-3.94871	1.7985	0.0281246	10
RB1	13	48303916	340319	-2.17517	1.25562	0.0832112	30	1	0.842047	154778	-2.04188	1.95898	0.297267	17	185541	-2.27353	1.57672	0.14932	13
ADAMTS2	5	179113873	340319	-1.18567	0.684529	0.0832576	101	1	0.842047	154778	-2.54558	1.13134	0.0244463	51	185541	0.211743	0.804238	0.792332	50
ASPH	8	61503359	340319	-0.661005	0.381704	0.0833236	322	1	0.842047	154778	-0.50892	0.687956	0.459449	138	185541	-0.765883	0.415969	0.0655934	183
LDB2	4	16502646	340319	-2.73232	1.57794	0.083349	19	1	0.842047	154778	-5.26594	3.05299	0.0845574	7	185541	-1.27464	1.64135	0.437407	12
MEF2B	19	19145800	340319	3.07427	1.77567	0.0833934	15	1	0.842047	154778	4.62066	3.0527	0.130122	7	185541	1.74539	2.00989	0.385177	8
TMEM247	2	46479587	340319	-1.50081	0.866879	0.0834019	63	1	0.842047	154778	-2.20022	1.52716	0.149663	28	185541	-0.915484	0.961427	0.34099	35
DKK4	8	42374100	340319	-0.966003	0.558021	0.0834309	152	1	0.842047	154778	-1.32767	0.920793	0.149341	77	185541	-0.575621	0.656653	0.380706	75
CLTA	9	36191057	340319	-2.80597	1.62119	0.0834872	18	1	0.842047	154778	-3.07445	2.24036	0.169972	13	185541	-2.07894	2.54273	0.413585	5
TOGARAM1	14	44962422	340319	0.788524	0.455641	0.0835271	228	1	0.842047	154778	1.11069	0.796145	0.162991	103	185541	0.516916	0.508692	0.309552	125
APOA4	11	116820869	340319	-0.760692	0.439636	0.083582	242	1	0.842047	154778	-0.403414	0.737737	0.584499	120	185541	-1.10687	0.508808	0.0296003	121
CCNE2	8	94881633	340319	2.01113	1.16267	0.083675	35	1	0.842047	154778	-0.0553812	2.33191	0.981053	12	185541	3.08732	1.18563	0.0092162	23
KAZALD1	10	101062535	340319	0.833225	0.481706	0.0836779	204	1	0.842047	154778	1.66413	0.851692	0.0507132	90	185541	0.189319	0.532682	0.722285	114
PLEKHA7	11	16782746	340319	-0.882039	0.509974	0.0837065	182	1	0.842047	154778	-1.04057	0.881555	0.237851	84	185541	-0.75859	0.574523	0.186709	98
NCK2	2	105855040	340319	-2.72922	1.57841	0.0837939	19	1	0.842047	154778	-1.85804	2.43629	0.445672	11	185541	-3.949	2.01078	0.0495411	8
ZNF511	10	133308944	340319	-1.92894	1.1158	0.0838543	38	1	0.842047	154778	-3.50667	2.01944	0.0824849	16	185541	-0.798467	1.21227	0.510118	22
MGAT3	22	39487340	340319	-3.17657	1.83791	0.0839253	14	1	0.842047	154778	-2.90792	2.55394	0.254873	10	185541	-3.88657	2.84226	0.171494	4
RFESD	5	95652287	340319	-1.12829	0.653008	0.0840175	111	1	0.842047	154778	-2.14903	1.09953	0.0506431	54	185541	-0.13262	0.753298	0.860253	57
CFAP161	15	81134333	340319	-1.03842	0.601003	0.0840226	131	1	0.842047	154778	-1.27873	0.97256	0.188577	69	185541	-0.763616	0.722131	0.290308	62
SLC30A3	2	27255318	340319	-2.16926	1.25616	0.0841869	30	1	0.842047	154778	-3.83267	2.02002	0.0577842	16	185541	-0.238074	1.52009	0.875546	14
RTTN	18	70004158	340319	0.486801	0.281942	0.0842407	596	1	0.842047	154778	0.55977	0.487482	0.250851	275	185541	0.413738	0.317569	0.192635	321
DYTN	2	206651819	340319	0.816117	0.472677	0.0842432	209	1	0.842047	154778	1.35175	0.792597	0.0881086	100	185541	0.315861	0.547432	0.563949	108
NCR3LG1	11	17351974	340319	-0.69424	0.40209	0.0842445	293	1	0.842047	154778	-0.932732	0.685529	0.173641	139	185541	-0.457387	0.458535	0.318525	154
SKIDA1	10	21515100	340319	1.67927	0.97273	0.0842864	50	1	0.842047	154778	-0.093289	1.72224	0.956802	22	185541	3.06276	1.07448	0.00436603	28
TMEM207	3	190429597	340319	2.06595	1.19746	0.0844789	33	1	0.842047	154778	3.7853	2.15907	0.0795681	14	185541	0.804048	1.30453	0.537663	19
CATIP	2	218356886	340319	-0.956628	0.554528	0.0845064	146	1	0.842047	154778	-1.44332	0.915061	0.114729	69	185541	-0.454183	0.652529	0.486407	76
MRPL16	11	59806347	340319	-0.71294	0.413469	0.0846565	277	1	0.842047	154778	-0.941908	0.680625	0.166395	141	185541	-0.492762	0.487775	0.31239	136
SYNE2	14	63909091	340319	-0.43306	0.251253	0.0847807	748	1	0.842047	154778	-0.340825	0.439859	0.438429	338	185541	-0.520741	0.280067	0.0629798	409
KLHDC3	6	43017128	340319	3.42255	1.98572	0.0847833	12	1	0.842047	154778	7.22846	2.85613	0.0113794	8	185541	-4.38608	2.84305	0.122896	4
ABCA5	17	69247544	340319	-0.425137	0.246699	0.0848345	761	1	0.842047	154778	-0.595287	0.437219	0.173348	326	185541	-0.298559	0.272304	0.272897	429
AKAP1	17	57105429	340319	-1.27808	0.74174	0.0848743	83	1	0.842047	154778	-1.82787	1.38543	0.187055	34	185541	-0.952513	0.788523	0.22706	48
MAP1LC3A	20	34549897	340319	-1.76646	1.02525	0.0848972	45	1	0.842047	154778	1.14538	1.85293	0.53648	19	185541	-3.88485	1.11498	0.000493672	26
LMAN1	18	59331096	340319	1.12982	0.65577	0.084908	86	1	0.842047	154778	1.0382	1.14231	0.363427	34	185541	1.25451	0.73401	0.0874292	44
DDC	7	50463208	340319	0.846504	0.491462	0.0849941	196	1	0.842047	154778	0.376351	0.876409	0.667615	85	185541	1.18215	0.539877	0.0285497	111
FAM107B	10	14521190	340319	2.32295	1.34891	0.0850519	26	1	0.842047	154778	3.64828	2.24046	0.10345	13	185541	1.05931	1.57692	0.501741	13
LHCGR	2	48687702	340319	-0.636441	0.369591	0.085068	347	1	0.842047	154778	-1.47353	0.625673	0.0185186	167	185541	0.127861	0.424196	0.763095	180
SIT1	9	35649848	340319	-2.36866	1.3757	0.0851102	25	1	0.842047	154778	-2.16335	1.90415	0.255906	18	185541	-2.81491	2.14902	0.190246	7
APH1B	15	63277624	340319	-1.05915	0.615267	0.0851701	125	1	0.842047	154778	-1.88349	1.026	0.0663959	62	185541	-0.234948	0.716396	0.742943	63
GPR22	7	107474027	340319	-2.52435	1.4665	0.0851889	22	1	0.842047	154778	0.0285226	3.05323	0.992546	7	185541	-3.69945	1.46821	0.0117462	15
SLC26A3	7	107765858	340319	0.78603	0.456724	0.0852485	227	1	0.842047	154778	0.402016	0.784897	0.608519	106	185541	1.13824	0.517153	0.0277391	121
TMEM14A	6	52677085	340319	-3.05673	1.77613	0.0852496	15	1	0.842047	154778	-4.74241	3.0535	0.120399	7	185541	-1.59784	2.01041	0.42674	8
NUBP2	16	1783007	340319	-1.80509	1.04888	0.0852582	43	1	0.842047	154778	-3.2819	1.80624	0.069223	20	185541	-0.515011	1.18554	0.663991	23
UPB1	22	24495404	340319	0.642168	0.373164	0.0852752	340	1	0.842047	154778	1.00717	0.664246	0.129455	148	185541	0.355412	0.410484	0.386582	192
SOS1	2	38985839	340319	-0.910954	0.529362	0.0852784	166	1	0.842047	154778	-0.485426	0.887156	0.584262	79	185541	-1.31672	0.613418	0.0318314	86
PDPR	16	70120453	340319	0.5463	0.317464	0.0852835	470	1	0.842047	154778	0.44853	0.564508	0.426876	205	185541	0.634464	0.349501	0.0694734	265
ZBTB49	4	4299919	340319	-0.956658	0.556108	0.0853836	90	1	0.842047	154778	-0.730122	0.939091	0.436878	38	185541	-1.16603	0.639741	0.0683567	31
RGPD6	2	110576945	340319	-3.74147	2.17566	0.0854895	10	1	0.842047	154778	-6.76641	3.29866	0.0402431	6	185541	0.818417	2.84368	0.773498	4
HASPIN	17	3723936	340319	0.73232	0.42589	0.0855235	261	1	0.842047	154778	1.33663	0.740775	0.0711754	119	185541	0.222547	0.477315	0.641039	142
PDE4B	1	65913237	340319	-1.68965	0.982896	0.0856064	49	1	0.842047	154778	-1.65304	1.72272	0.33728	22	185541	-1.72315	1.09458	0.115431	27
POLI	18	54269547	340319	0.724895	0.421804	0.0856958	245	1	0.842047	154778	0.620976	0.705919	0.379039	111	185541	0.826697	0.489417	0.0911929	127
LCA5	6	79487005	340319	-1.21933	0.709572	0.0857243	94	1	0.842047	154778	-3.61161	1.23207	0.00337546	43	185541	0.785169	0.796323	0.324137	51
IPPK	9	92615833	340319	-1.72387	1.00333	0.0857713	47	1	0.842047	154778	-2.56455	1.64893	0.119881	24	185541	-0.855778	1.18562	0.470421	23
PRR11	17	59169740	340319	1.37339	0.799608	0.0858735	74	1	0.842047	154778	1.12481	1.2773	0.378526	40	185541	1.61902	0.97512	0.0968492	34
SLC12A4	16	67944842	340319	-0.690364	0.401968	0.0858962	287	1	0.842047	154778	-1.85502	0.716997	0.00967651	127	185541	0.189275	0.441476	0.668118	158
NCF4	22	36861172	340319	0.67751	0.394601	0.0859892	304	1	0.842047	154778	1.22903	0.687798	0.0739553	138	185541	0.237428	0.441443	0.590685	166
CHAC2	2	53767887	340319	-0.381742	0.222388	0.0860605	960	1	0.842047	154778	-0.263663	0.384953	0.493394	442	185541	-0.48555	0.250254	0.0523536	518
FANCD2OS	3	10104243	340319	-1.20492	0.702156	0.0861581	93	1	0.842047	154778	-2.18827	1.3466	0.104158	36	185541	-0.607801	0.734186	0.407753	56
SOX13	1	204112907	340319	1.89034	1.10171	0.086194	39	1	0.842047	154778	3.08502	1.85366	0.0960578	19	185541	0.754915	1.27178	0.552789	20
GYPC	2	126656265	340319	1.06024	0.617994	0.0862324	124	1	0.842047	154778	2.7308	1.16644	0.019226	48	185541	0.011457	0.652571	0.985992	76
TUBA4A	2	219250357	340319	2.0547	1.19771	0.0862489	33	1	0.842047	154778	2.97716	2.24105	0.184026	13	185541	1.46193	1.27181	0.250357	20
SENP5	3	196885143	340319	1.38091	0.805147	0.0863269	73	1	0.842047	154778	1.69344	1.47503	0.250939	30	185541	1.15588	0.867174	0.182557	43
B4GALT4	3	119212549	340319	-1.66847	0.972835	0.0863348	50	1	0.842047	154778	-1.97704	1.52676	0.195347	28	185541	-1.30074	1.21231	0.283301	22
ZNRF2	7	30285358	340319	-2.70648	1.57807	0.0863361	19	1	0.842047	154778	-2.64963	2.85602	0.353546	8	185541	-2.78018	1.7145	0.104898	11
RALGPS1	9	126962217	340319	2.51496	1.46641	0.0863379	22	1	0.842047	154778	3.64992	2.33179	0.117519	12	185541	1.13449	1.79797	0.52805	10
BEGAIN	14	100537977	340319	2.8608	1.66809	0.0863428	17	1	0.842047	154778	3.67794	2.85578	0.197785	8	185541	2.02538	1.89509	0.285184	9
FABP5	8	81280596	340319	2.22921	1.29988	0.0863596	28	1	0.842047	154778	2.87391	2.24058	0.199612	13	185541	1.73269	1.46809	0.23791	15
CDH8	16	61653606	340319	-1.99277	1.16259	0.086515	35	1	0.842227	154778	-4.4668	2.69235	0.0971032	9	185541	-1.15462	1.11506	0.300451	26
PLA2G2D	1	20114114	340319	-2.35846	1.376	0.0865297	25	1	0.842227	154778	-2.9748	2.33242	0.202166	12	185541	-1.75079	1.57744	0.267047	13
NME8	7	37850253	340319	-0.589809	0.344122	0.0865382	400	1	0.842227	154778	-0.632454	0.594246	0.287196	185	185541	-0.549061	0.388015	0.157055	215
BMP5	6	55755533	340319	-1.47309	0.859905	0.0866986	61	1	0.84251	154778	-2.26706	1.64913	0.169225	24	185541	-1.00555	0.899137	0.263419	36
PYDC1	16	31216742	340319	-3.7257	2.17486	0.0867001	10	1	0.84251	154778	-0.812383	4.66324	0.861701	3	185541	-4.98536	2.14878	0.0203374	7
TBL3	16	1972165	340319	-1.11837	0.652901	0.0867274	111	1	0.84251	154778	-1.95311	1.14248	0.0873538	50	185541	-0.433362	0.728043	0.551682	61
RRP8	11	6600151	340319	-0.536337	0.31319	0.0868061	483	1	0.842756	154778	-1.20966	0.542522	0.0257688	222	185541	0.0280239	0.352218	0.936584	261
GJB6	13	20222696	340319	-0.338818	0.197933	0.0869371	1206	1	0.843254	154778	-0.225867	0.353821	0.523238	523	185541	-0.422785	0.217026	0.0514065	681
SARAF	8	30063889	340319	-0.714123	0.417241	0.0869832	269	1	0.843254	154778	-1.38436	0.720011	0.0545212	126	185541	-0.145851	0.47075	0.756694	142
SUSD5	3	33152744	340319	-1.11738	0.653011	0.0870591	111	1	0.843254	154778	-1.99651	1.12053	0.0747896	52	185541	-0.354412	0.740375	0.632158	59
MRPL11	11	66436013	340319	0.820234	0.479372	0.0870711	206	1	0.843254	154778	1.49564	0.837849	0.0742472	93	185541	0.278294	0.535073	0.602992	113
CARS	11	3001117	340319	-1.22003	0.713323	0.0872026	93	1	0.843946	154778	-0.39051	1.19117	0.743034	46	185541	-1.99145	0.829487	0.0163591	47
ENTPD2	9	137048661	340319	-0.536676	0.313829	0.0872495	481	1	0.843946	154778	-0.624597	0.549985	0.256099	216	185541	-0.463264	0.349511	0.185019	265
PHF24	9	34971287	340319	-1.81412	1.06135	0.0874034	42	1	0.844417	154778	-2.23662	1.85319	0.227471	19	185541	-1.44991	1.18561	0.22136	23
C17orf97	17	410343	340319	-0.428895	0.250929	0.0874089	753	1	0.844417	154778	-0.615721	0.433509	0.155517	348	185541	-0.263966	0.282828	0.350661	405
CTSE	1	206010186	340319	0.642594	0.376116	0.0875444	329	1	0.844417	154778	-0.437607	0.627494	0.485561	162	185541	1.70923	0.437723	9.43269e-05	165
OR4A47	11	48488793	340319	0.854958	0.500465	0.0875768	189	1	0.844417	154778	0.977378	0.876401	0.264759	85	185541	0.749649	0.557743	0.178926	104
SORT1	1	109314043	340319	-1.37559	0.80528	0.0875973	70	1	0.844417	154778	-2.91861	1.45122	0.0443118	31	185541	-0.231984	0.877657	0.791532	38
BEND7	10	13439173	340319	-1.64478	0.963188	0.0877042	51	1	0.844417	154778	-3.43502	1.55469	0.0271441	27	185541	0.354752	1.16061	0.759865	24
SNX27	1	151612202	340319	-1.73224	1.01442	0.0877102	46	1	0.844417	154778	-1.6483	1.90449	0.386775	18	185541	-1.7783	1.07486	0.0980399	28
ZFP28	19	56539019	340319	1.19217	0.698355	0.0878008	97	1	0.844417	154778	1.8891	1.19096	0.112696	46	185541	0.557825	0.796146	0.483518	51
LUM	12	91104174	340319	3.0314	1.77602	0.0878519	15	1	0.844417	154778	4.50938	3.29787	0.171513	6	185541	2.05686	1.89529	0.277813	9
MKRN1	7	140454520	340319	-2.62467	1.5381	0.0879278	20	1	0.844417	154778	-6.58398	2.6927	0.0144814	9	185541	0.623243	1.71449	0.716221	11
SERBP1	1	67413213	340319	-3.71218	2.17562	0.0879597	10	1	0.844417	154778	-5.14149	3.61346	0.154775	5	185541	-2.28266	2.54344	0.36947	5
KCTD4	13	45193794	340319	-1.81001	1.06122	0.0880846	39	1	0.844417	154778	-1.59611	1.95902	0.415216	17	185541	-1.93634	1.13701	0.0885669	21
UQCRC1	3	48599131	340319	-1.12384	0.658976	0.0881157	109	1	0.844417	154778	-2.10489	1.17859	0.0741121	47	185541	-0.365188	0.722283	0.613136	62
PIRT	17	10825235	340319	-2.07359	1.21591	0.0881227	32	1	0.844417	154778	-3.68626	1.90393	0.0528538	18	185541	0.0133371	1.51962	0.992997	14
ARHGAP45	19	1066031	340319	0.766766	0.449709	0.0881901	219	1	0.844417	154778	0.969088	0.731471	0.185223	106	185541	0.541791	0.537315	0.313297	108
KAT6A	8	41932216	340319	-1.14978	0.674535	0.0882791	104	1	0.844417	154778	-2.16547	1.23203	0.0788094	43	185541	-0.416534	0.728074	0.567252	61
FSTL5	4	161385748	340319	-1.12793	0.661937	0.0883854	108	1	0.844417	154778	-1.29769	1.00989	0.1988	64	185541	-0.906455	0.857249	0.29033	44
TMEM181	6	158536450	340319	-0.647574	0.380038	0.0883872	328	1	0.844417	154778	0.682024	0.645146	0.290439	157	185541	-1.87758	0.435063	1.59211e-05	171
HIST1H2BK	6	27146402	340319	-1.42153	0.834284	0.0884015	68	1	0.844417	154778	-2.95095	1.55491	0.0577213	27	185541	-0.381043	0.888161	0.667905	41
TSPAN15	10	69451599	340319	1.42127	0.834139	0.0884043	68	1	0.844417	154778	1.15796	1.23196	0.347252	43	185541	1.81852	1.13713	0.109774	25
PKD1L1	7	47775158	340319	0.341406	0.20038	0.0884215	1095	1	0.844417	154778	0.313084	0.34687	0.366741	476	185541	0.366219	0.22547	0.104325	590
ZNF280B	22	22487764	340319	1.82949	1.07402	0.0884926	38	1	0.844444	154778	2.87236	1.95886	0.142557	17	185541	1.091	1.16039	0.347118	20
PCDH9	13	66304660	340319	-2.00802	1.17947	0.0886674	34	1	0.844444	154778	-1.72461	1.95908	0.378689	17	185541	-2.19968	1.37883	0.110642	17
SLC46A2	9	112879762	340319	-0.890353	0.523087	0.0887354	173	1	0.844444	154778	-1.27667	0.871358	0.142881	86	185541	-0.521498	0.609723	0.392384	87
AKR1C1	10	4963445	340319	-0.8873	0.521539	0.0888852	174	1	0.844444	154778	-1.66282	0.93292	0.0746885	75	185541	-0.29704	0.571573	0.603281	99
UGT1A8	2	233617711	340319	-1.31657	0.774139	0.0890017	61	1	0.844444	154778	-1.70447	1.45132	0.240224	19	185541	-1.09011	0.820982	0.184242	36
PSMD1	2	231057030	340319	-2.83785	1.66866	0.0890058	17	1	0.844444	154778	-2.42005	3.05391	0.428102	7	185541	-3.14089	1.79856	0.0807535	10
OPN1SW	7	128772540	340319	-1.2129	0.713344	0.0890761	93	1	0.844444	154778	-1.53746	1.20434	0.201747	45	185541	-0.914004	0.820811	0.265479	48
UBA5	3	132660538	340319	1.47355	0.866688	0.0890917	63	1	0.844444	154778	2.00285	1.47505	0.174523	30	185541	1.02145	0.989894	0.302131	33
BCL7B	7	73537298	340319	-2.92289	1.71961	0.0891805	16	1	0.844444	154778	-3.98065	2.43558	0.102183	11	185541	-0.536799	2.54294	0.832815	5
SGF29	16	28581047	340319	-2.49159	1.46634	0.0892857	22	1	0.844444	154778	-5.47968	2.43543	0.0244514	11	185541	0.464632	1.7142	0.786353	11
AS3MT	10	102869590	340319	0.795188	0.468127	0.0893849	216	1	0.844444	154778	0.678289	0.788543	0.389691	105	185541	0.917011	0.539807	0.0893632	111
FAM177A1	14	35046465	340319	1.0849	0.63869	0.0893882	116	1	0.844444	154778	0.531671	1.14256	0.641695	50	185541	1.49508	0.699928	0.0326764	66
CPA4	7	130293185	340319	-0.500875	0.294879	0.0893993	542	1	0.844444	154778	-0.606885	0.515458	0.23905	246	185541	-0.420556	0.329096	0.201282	295
ZNF780B	19	40034361	340319	0.413433	0.243426	0.0894344	800	1	0.844444	154778	0.354027	0.43343	0.414042	348	185541	0.458603	0.267716	0.0867109	452
GOLGB1	3	121664482	340319	-0.552857	0.325552	0.0894684	444	1	0.844444	154778	-0.451369	0.609251	0.458781	176	185541	-0.616464	0.345642	0.0745017	267
SPATA6	1	48298714	340319	0.973817	0.573445	0.0894732	141	1	0.844444	154778	0.388717	1.00239	0.698173	65	185541	1.44013	0.640024	0.0244428	75
HECTD4	12	112162392	340319	-0.645248	0.379989	0.0894954	319	1	0.844444	154778	-0.851525	0.649171	0.18962	147	185541	-0.447011	0.432509	0.301357	169
ACP5	19	11575011	340319	1.10861	0.652887	0.0895078	111	1	0.844444	154778	1.92699	1.00985	0.0563672	64	185541	-0.0121748	0.829355	0.988288	47
SLC34A1	5	177385688	340319	-0.577189	0.339925	0.0895106	410	1	0.844444	154778	-0.762262	0.595918	0.20085	184	185541	-0.44455	0.378484	0.240175	226
RRP9	3	51933510	340319	-1.33076	0.783974	0.0896114	77	1	0.844444	154778	-2.4152	1.24664	0.0527026	42	185541	-0.00901258	0.961229	0.992519	35
ENPP1	6	131808036	340319	-0.829876	0.489031	0.089701	198	1	0.844444	154778	-0.0333781	0.86148	0.969094	88	185541	-1.46927	0.542354	0.00674788	110
DNM3	1	171841657	340319	-1.41583	0.834379	0.0897224	68	1	0.844444	154778	-0.275895	1.52704	0.856624	28	185541	-2.19535	0.899334	0.0146444	40
STAB1	3	52495414	340319	0.308189	0.181652	0.0897746	1422	1	0.844444	154778	0.470378	0.326924	0.150209	605	185541	0.193361	0.198172	0.329203	811
PCDH17	13	57632550	340319	1.34736	0.7942	0.0897919	75	1	0.844444	154778	0.880103	1.34629	0.513291	36	185541	1.76783	0.910396	0.05216	39
HSPA1A	6	31815759	340319	-1.34765	0.794383	0.0897965	75	1	0.844444	154778	-0.0407755	1.38559	0.976523	34	185541	-2.43234	0.888113	0.00616746	41
OSGIN2	8	89902794	340319	-0.879755	0.518608	0.0898151	176	1	0.844444	154778	-1.11375	0.952237	0.242157	72	185541	-0.685471	0.557691	0.219027	104
NEB	2	151485768	340319	0.270146	0.159305	0.089928	1803	1	0.844932	154778	0.405892	0.273112	0.137236	844	185541	0.156441	0.18076	0.386787	935
TOM1	22	35299930	340319	1.48098	0.873492	0.0899864	62	1	0.844932	154778	1.41327	1.64883	0.391372	24	185541	1.47666	0.922295	0.109362	38
HDDC3	15	90931271	340319	-0.784538	0.462784	0.0900275	221	1	0.844932	154778	-1.61323	0.851619	0.0581851	90	185541	-0.228416	0.496907	0.64575	131
SLC6A2	16	55656695	340319	1.96997	1.1626	0.0901812	35	1	0.845397	154778	2.69881	2.01936	0.181399	16	185541	1.34214	1.30442	0.303517	19
CALML6	1	1915285	340319	-1.1716	0.691567	0.0902431	99	1	0.845397	154778	-0.725477	1.24691	0.560689	42	185541	-1.50993	0.753427	0.0450634	57
SMC1B	22	45344556	340319	1.07665	0.635863	0.0904153	117	1	0.845397	154778	2.13586	1.14234	0.0615233	50	185541	0.275522	0.694598	0.691616	67
KRT2	12	52645021	340319	-1.0958	0.647187	0.0904226	113	1	0.845397	154778	-0.925752	1.0995	0.399802	54	185541	-1.25421	0.740365	0.0902594	59
PLEC	8	143916179	340319	0.779907	0.460732	0.0905031	217	1	0.845397	154778	0.935766	0.792334	0.237595	100	185541	0.630318	0.521359	0.226668	115
C9orf43	9	113411002	340319	-0.669154	0.395317	0.0905135	303	1	0.845397	154778	-1.08921	0.695532	0.117349	135	185541	-0.340995	0.438871	0.43717	168
AKIP1	11	8911436	340319	-1.68057	0.992839	0.0905149	48	1	0.845397	154778	-2.21708	1.76282	0.208506	21	185541	-1.22825	1.09437	0.261718	27
SASS6	1	100085331	340319	-1.0176	0.601205	0.0905323	131	1	0.845397	154778	-0.256598	1.07036	0.81054	57	185541	-1.59761	0.661265	0.0156932	74
KRT24	17	40698237	340319	0.472726	0.279314	0.0905603	602	1	0.845397	154778	0.416871	0.473415	0.378556	288	185541	0.519276	0.320225	0.104891	312
APBB1	11	6395536	340319	-2.1251	1.25584	0.0906126	30	1	0.845397	154778	-4.87902	2.69245	0.0699715	9	185541	-0.87567	1.24091	0.480397	21
BRD7	16	50319212	340319	-1.93901	1.14634	0.0907468	36	1	0.845466	154778	-3.38481	2.08563	0.104607	15	185541	-0.891567	1.24074	0.472403	21
NAT1	8	18216894	340319	-1.96638	1.16263	0.0907772	35	1	0.845466	154778	-2.96583	2.01945	0.141935	16	185541	-1.12606	1.30442	0.387991	19
ARL5C	17	39156895	340319	2.1975	1.29982	0.0909094	28	1	0.845466	154778	3.02581	2.08566	0.146845	15	185541	1.27447	1.57687	0.41896	13
LOC101928208	7	29720558	340319	-1.35187	0.799702	0.0909393	74	1	0.845466	154778	-0.505959	1.47499	0.73158	30	185541	-1.93915	0.857314	0.0237052	44
TMEM147	19	35545740	340319	2.3235	1.37544	0.0911674	25	1	0.845466	154778	4.19459	2.33159	0.072017	12	185541	0.527754	1.57673	0.737841	13
IL4I1	19	49889673	340319	-1.32321	0.783776	0.0913638	62	1	0.845466	154778	-2.04104	1.36525	0.134917	23	185541	-0.730655	0.877285	0.404925	34
ZDHHC16	10	97451664	340319	0.877892	0.520063	0.0914025	175	1	0.845466	154778	1.11637	0.851708	0.189946	90	185541	0.626384	0.616818	0.309865	85
RNF39	6	30071112	340319	0.985037	0.583568	0.0914206	139	1	0.845466	154778	0.665527	0.987176	0.500203	67	185541	1.28325	0.670248	0.0555463	72
VPS54	2	63893433	340319	1.14985	0.681309	0.0914674	94	1	0.845466	154778	1.73129	1.04329	0.0970272	51	185541	0.34615	0.877654	0.693283	42
MILR1	17	64465446	340319	3.1023	1.83821	0.0914744	14	1	0.845466	154778	4.84069	3.6125	0.180253	5	185541	2.10013	1.89521	0.267809	9
PRAMEF5	1	13260215	340319	-1.85904	1.10171	0.0915234	39	1	0.845466	154778	-0.475834	1.64931	0.77296	24	185541	-4.03704	1.46848	0.00597596	15
C7	5	40909611	340319	0.452498	0.268212	0.0915863	659	1	0.845466	154778	0.747486	0.469194	0.111134	297	185541	0.212521	0.299148	0.477445	362
ZNF398	7	149147754	340319	2.23315	1.32379	0.0916176	27	1	0.845466	154778	2.80646	2.69265	0.297289	9	185541	1.91093	1.34029	0.153938	18
PPIAL4D	1	145241633	340319	-1.30539	0.774121	0.0917424	79	1	0.845466	154778	-2.56829	1.45129	0.0767858	31	185541	-0.48602	0.821018	0.55387	48
RNF5	6	32178512	340319	-1.90681	1.13094	0.0917893	37	1	0.845466	154778	-4.24834	2.01967	0.0354251	16	185541	-0.11386	1.24097	0.926896	21
NIF3L1	2	200891912	340319	-0.643538	0.381828	0.0919093	322	1	0.845466	154778	-1.553	0.669011	0.0202702	142	185541	0.105693	0.425317	0.803744	179
SLC4A4	4	71236569	340319	-1.01298	0.601027	0.0919108	125	1	0.845466	154778	-1.6834	0.9797	0.0857471	64	185541	-0.312969	0.716437	0.662227	59
SNX11	17	48112025	340319	-1.18301	0.702096	0.0919956	96	1	0.845466	154778	-2.01406	1.15413	0.0809706	49	185541	-0.284345	0.829461	0.731744	47
SLC35E3	12	68746378	340319	-1.17696	0.698515	0.0920001	97	1	0.845466	154778	-1.41666	1.24665	0.255803	42	185541	-1.00438	0.76685	0.190282	55
CDC34	19	531933	340319	1.27976	0.759556	0.0920118	82	1	0.845466	154778	3.5938	1.40616	0.0105965	33	185541	-0.293337	0.812222	0.717985	49
ABCD4	14	74286461	340319	-0.762716	0.452694	0.0920203	231	1	0.845466	154778	-1.01836	0.842419	0.226721	92	185541	-0.591274	0.482425	0.220339	139
LRRC27	10	132333469	340319	0.697838	0.414191	0.0920237	276	1	0.845466	154778	1.81975	0.756851	0.0162017	114	185541	-0.0766341	0.446908	0.863849	162
MAP3K3	17	63632678	340319	-2.11564	1.25574	0.0920335	30	1	0.845466	154778	-2.90797	2.01939	0.149862	16	185541	-1.15399	1.51952	0.447588	14
CTNNBL1	20	37694123	340319	-1.07116	0.635876	0.0920783	117	1	0.845466	154778	-1.3421	1.1202	0.230884	52	185541	-0.875632	0.70523	0.214376	65
PARN	16	14436723	340319	-0.89142	0.529194	0.0920884	166	1	0.845466	154778	-0.23043	0.93295	0.804915	75	185541	-1.43705	0.586537	0.0142842	90
SYCP3	12	101728939	340319	-0.979336	0.581462	0.0921313	140	1	0.845466	154778	-1.13634	1.04311	0.275985	60	185541	-0.817925	0.635868	0.198336	80
POLN	4	2072114	340319	-0.523643	0.310936	0.0921663	490	1	0.845466	154778	-0.191772	0.537708	0.721356	226	185541	-0.804482	0.350165	0.0215951	264
SRRT	7	100875567	340319	-0.868443	0.515684	0.0921708	178	1	0.845466	154778	-0.798005	0.958889	0.405287	71	185541	-0.906416	0.549859	0.099262	107
ATG7	3	11298678	340319	0.557664	0.331156	0.0921842	432	1	0.845466	154778	0.321848	0.556522	0.563049	211	185541	0.788244	0.382718	0.0394388	221
DSG3	18	31447879	340319	-0.419382	0.249077	0.0922323	764	1	0.845466	154778	-0.277421	0.434669	0.523322	346	185541	-0.536884	0.278353	0.0537586	418
BAALC	8	103140906	340319	-2.46852	1.46641	0.0923022	22	1	0.845466	154778	-4.15985	2.33179	0.0744308	12	185541	-0.428961	1.79797	0.811431	10
AATF	17	36949120	340319	-0.473469	0.281288	0.0923339	599	1	0.845466	154778	-0.465164	0.507281	0.359158	254	185541	-0.487553	0.306396	0.111555	345
GNAT1	3	50191726	340319	-0.870294	0.517165	0.0924115	177	1	0.845686	154778	-1.94585	0.897865	0.0302217	81	185541	0.0434065	0.580478	0.940392	96
PSD3	8	18535746	340319	-1.27033	0.755051	0.0924839	83	1	0.845812	154778	-0.986915	1.32812	0.457427	37	185541	-1.49598	0.838403	0.074373	46
NAA38	17	7856732	340319	1.04343	0.62028	0.0925332	120	1	0.845812	154778	0.886052	1.06086	0.403597	58	185541	1.18881	0.705312	0.0918908	61
LCN12	9	136952328	340319	-1.1566	0.687901	0.0926977	100	1	0.845812	154778	-0.636007	1.19114	0.593379	46	185541	-1.61894	0.773833	0.0364309	54
DUSP2	2	96143826	340319	-2.41174	1.4346	0.0927398	23	1	0.845812	154778	-3.20131	2.24097	0.153139	13	185541	-1.4512	1.79857	0.419745	10
USP34	2	61188102	340319	-1.66954	0.99311	0.0927406	48	1	0.845812	154778	-2.08558	1.52712	0.172036	28	185541	-1.16266	1.27179	0.36062	20
TMEM106A	17	43213014	340319	1.17382	0.698469	0.0928502	97	1	0.845812	154778	2.68724	1.38542	0.0524221	34	185541	0.36302	0.71648	0.612386	63
AP1S1	7	101154515	340319	-1.76277	1.04906	0.0928955	43	1	0.845812	154778	-1.70605	1.80681	0.345051	20	185541	-1.83651	1.18571	0.121416	23
EXOSC1	10	97436447	340319	1.45582	0.866613	0.0929782	63	1	0.845812	154778	2.43447	1.36548	0.0746097	35	185541	0.216059	1.07454	0.840643	28
TMEM126B	11	85628608	340319	1.15557	0.687921	0.0929958	100	1	0.845812	154778	2.08905	1.2179	0.0862947	44	185541	0.428936	0.759951	0.572465	56
KLHL3	5	137622099	340319	-2.14574	1.27738	0.0929966	29	1	0.845812	154778	-1.78144	2.24053	0.426559	13	185541	-2.42849	1.42161	0.0875889	16
ROPN1B	3	125972034	340319	-1.5305	0.911167	0.0930147	57	1	0.845812	154778	-3.43177	1.55481	0.027302	27	185541	0.151634	1.0382	0.883878	30
POMC	2	25161084	340319	0.976728	0.5816	0.0930785	140	1	0.845905	154778	1.92111	0.987326	0.051684	67	185541	0.119561	0.665819	0.85749	73
GALK1	17	75758060	340319	1.36071	0.810657	0.093245	72	1	0.846565	154778	0.487459	1.42816	0.732864	32	185541	2.10569	0.899017	0.0191707	40
RPL36AL	14	49618785	340319	-0.612387	0.364873	0.0932787	353	1	0.846565	154778	-0.546992	0.639191	0.392134	156	185541	-0.665171	0.406496	0.101768	196
ZC2HC1C	14	75070547	340319	-1.17805	0.702053	0.0933475	96	1	0.846565	154778	-1.39402	1.20426	0.247038	45	185541	-1.00529	0.796236	0.206753	51
BBOX1	11	27055385	340319	0.50987	0.303911	0.0934073	510	1	0.846565	154778	1.3242	0.513331	0.00989152	244	185541	-0.245329	0.349547	0.482776	265
PPP1R32	11	61481783	340319	-0.433259	0.258256	0.0934192	709	1	0.846565	154778	-0.520911	0.466443	0.264093	301	185541	-0.370159	0.281013	0.187763	407
SRD5A3	4	55346337	340319	0.442435	0.263831	0.0935502	681	1	0.84693	154778	0.464075	0.451314	0.303822	321	185541	0.412864	0.299955	0.168694	360
GUF1	4	44678623	340319	-0.381182	0.227316	0.0935669	918	1	0.84693	154778	-0.575119	0.406945	0.157581	395	185541	-0.231016	0.248971	0.353469	523
DHPS	19	12675839	340319	-0.659287	0.393304	0.0936846	306	1	0.84751	154778	-0.221487	0.703239	0.752799	132	185541	-1.0004	0.431156	0.0203267	174
ERAL1	17	28855035	340319	1.5403	0.91915	0.0937811	56	1	0.847897	154778	0.586306	1.50004	0.695901	29	185541	2.54314	1.09423	0.0201193	27
QRFP	9	130893428	340319	-1.48754	0.888019	0.0939107	60	1	0.848583	154778	-1.88999	1.50008	0.207697	29	185541	-1.1664	1.02128	0.253418	31
BEND4	4	42117523	340319	1.56731	0.936071	0.0940635	54	1	0.849344	154778	2.4626	1.55474	0.11321	27	185541	0.686871	1.09431	0.530218	27
NPR1	1	153679109	340319	-0.6524	0.389691	0.0941025	312	1	0.849344	154778	-0.726252	0.635164	0.252871	162	185541	-0.560342	0.464565	0.227756	150
AKR1D1	7	138076519	340319	-0.848727	0.507225	0.0942739	184	1	0.850404	154778	-0.565798	0.932959	0.544213	75	185541	-1.04478	0.544802	0.0551473	109
CEP290	12	88049185	340319	0.263767	0.157715	0.0944405	1904	1	0.850941	154778	0.376746	0.277849	0.175121	842	185541	0.174846	0.174906	0.317478	1059
PCCA	13	100089121	340319	-0.755423	0.451693	0.0944412	232	1	0.850941	154778	-1.42347	0.78113	0.0684083	107	185541	-0.202927	0.50869	0.689952	125
ENDOV	17	80415195	340319	0.887516	0.530772	0.094501	168	1	0.850994	154778	0.0563231	0.926798	0.951541	76	185541	1.56929	0.592894	0.00812575	92
SLC25A2	5	141302966	340319	0.567635	0.33954	0.0945694	408	1	0.851125	154778	-0.0960247	0.577477	0.867934	196	185541	1.17805	0.388052	0.00239936	211
WT1	11	32389059	340319	3.63442	2.17508	0.0947355	10	1	0.85174	154778	5.8339	3.05301	0.0560238	7	185541	-1.72018	3.28292	0.600294	3
RNF20	9	101535392	340319	-0.833964	0.499119	0.0947482	190	1	0.85174	154778	-0.807796	0.86131	0.348313	88	185541	-0.870513	0.56312	0.122136	102
BICDL1	12	119989869	340319	-1.44779	0.866699	0.0948273	63	1	0.85174	154778	-0.736851	1.61585	0.648381	25	185541	-1.90641	0.922471	0.03877	38
TMEM105	17	81313652	340319	-1.64119	0.982592	0.0948668	49	1	0.85174	154778	-2.35817	1.68431	0.161491	23	185541	-0.990802	1.11507	0.374242	26
TLK2	17	62481114	340319	-0.618675	0.370499	0.0949513	345	1	0.85174	154778	-0.680502	0.634992	0.283869	162	185541	-0.551213	0.420528	0.189939	183
ZNF280D	15	56631502	340319	1.94049	1.16255	0.0950842	35	1	0.85174	154778	2.91719	2.15875	0.176591	14	185541	1.32626	1.24066	0.285073	21
CNR1	6	88143859	340319	-1.88765	1.13093	0.0950968	37	1	0.85174	154778	-2.86393	1.95938	0.143838	17	185541	-1.06534	1.27161	0.402152	20
ACOT2	14	73569243	340319	1.37221	0.822143	0.0951046	67	1	0.85174	154778	1.58675	1.50004	0.290146	29	185541	1.20321	0.888033	0.175444	37
KRT83	12	52314635	340319	-0.733734	0.439632	0.0951233	245	1	0.85174	154778	-1.16452	0.796336	0.143648	103	185541	-0.421105	0.477339	0.377674	142
JAGN1	3	9890723	340319	-2.96259	1.77608	0.0953077	15	1	0.852906	154778	-1.01456	3.6129	0.778853	5	185541	-3.84646	1.79813	0.032425	10
SYNGR2	17	78168617	340319	-1.44528	0.866599	0.0953646	63	1	0.852932	154778	-2.81089	1.47484	0.0566661	30	185541	-0.172627	0.989811	0.861548	33
SH3BP1	22	37639795	340319	-1.99523	1.19715	0.0955855	33	1	0.853749	154778	-6.29048	2.55394	0.0137769	10	185541	-0.108275	1.18539	0.927221	23
PNPLA5	22	43880800	340319	0.439234	0.263598	0.0956544	682	1	0.853749	154778	0.47166	0.449851	0.294419	323	185541	0.410208	0.300316	0.171965	359
KCNU1	8	36784411	340319	0.464721	0.278956	0.0957283	606	1	0.853749	154778	1.00897	0.484901	0.0374558	278	185541	0.00879854	0.312793	0.977559	327
SNX4	3	125447783	340319	-0.876532	0.526155	0.0957301	171	1	0.853749	154778	-1.60095	0.945684	0.0904757	73	185541	-0.334192	0.574542	0.560792	98
TCEA1	8	53968106	340319	-1.88305	1.13079	0.0958633	37	1	0.853749	154778	-1.1667	1.90404	0.540043	18	185541	-2.56422	1.30438	0.0493174	19
AMPD2	1	109620277	340319	-0.792711	0.476032	0.095864	209	1	0.853749	154778	-0.515109	0.856684	0.547653	89	185541	-1.0059	0.51934	0.0527619	120
RMC1	18	23503619	340319	-1.10722	0.664934	0.095882	107	1	0.853749	154778	-1.17613	1.09926	0.284656	54	185541	-1.06637	0.78097	0.172117	53
ASB15	7	123614493	340319	-0.450191	0.270421	0.0959585	649	1	0.853749	154778	-0.594375	0.456534	0.192943	314	185541	-0.330182	0.311189	0.288676	335
ZNF436	1	23361970	340319	-1.83384	1.10173	0.0960099	39	1	0.853749	154778	-1.15497	2.24109	0.606304	13	185541	-2.1748	1.11542	0.0512076	26
MON1A	3	49909021	340319	0.954271	0.573321	0.0960214	144	1	0.853749	154778	1.17578	0.972718	0.226758	69	185541	0.728651	0.656681	0.267175	75
RAB4A	1	229271340	340319	1.746	1.04922	0.096096	43	1	0.853749	154778	2.86332	1.76331	0.104413	21	185541	0.708065	1.21256	0.559261	22
LRRC37A3	17	64854599	340319	0.78999	0.474762	0.0961192	210	1	0.853749	154778	1.194	0.796132	0.13368	103	185541	0.414117	0.549805	0.451327	107
RIN2	20	19886670	340319	-0.784	0.471357	0.0962568	210	1	0.853749	154778	-1.41616	0.824539	0.0858868	92	185541	-0.263827	0.525728	0.615786	117
GPR84	12	54362667	340319	1.29506	0.778954	0.096402	78	1	0.853749	154778	4.25593	1.50026	0.00455751	29	185541	-0.438787	0.81244	0.589138	49
SH3BGR	21	39451910	340319	-1.44045	0.86645	0.0964193	63	1	0.853749	154778	-2.02444	1.42784	0.156239	32	185541	-0.861042	1.02105	0.399065	31
ABCA13	7	48171489	340319	-0.254193	0.152904	0.0964268	2021	1	0.853749	154778	-0.271444	0.265689	0.306943	914	185541	-0.240191	0.1715	0.161354	1102
CCNE1	19	29812525	340319	-2.62263	1.57772	0.096456	19	1	0.853749	154778	-1.39357	2.55406	0.585322	10	185541	-4.04078	1.89493	0.0329736	9
FRY	13	32031796	340319	0.726184	0.43686	0.0964573	248	1	0.853749	154778	1.11641	0.784731	0.154835	106	185541	0.439012	0.477249	0.357636	142
OR13C2	9	104604673	340319	0.57691	0.34715	0.0965447	393	1	0.853749	154778	0.97881	0.610931	0.109122	175	185541	0.260814	0.385327	0.498494	218
PRPH2	6	42698305	340319	1.7232	1.03705	0.0965868	36	1	0.853749	154778	2.36626	1.72244	0.16951	13	185541	1.09518	1.21236	0.366345	22
FRG2C	3	75664381	340319	1.22551	0.737545	0.0965916	87	1	0.853749	154778	1.9496	1.29369	0.131811	39	185541	0.599152	0.820811	0.465421	48
CEACAM20	19	44506166	340319	0.915044	0.55088	0.0967022	150	1	0.854248	154778	0.514642	0.939467	0.583828	70	185541	1.26142	0.628032	0.0445889	78
CYP1B1	2	38070724	340319	-0.453389	0.273078	0.0968571	636	1	0.85442	154778	-1.02209	0.468515	0.0291439	298	185541	0.0525292	0.30965	0.865293	338
SLC49A3	4	681970	340319	0.466458	0.280985	0.096899	601	1	0.85442	154778	0.938223	0.47674	0.0490701	288	185541	0.0477932	0.321843	0.881949	313
PTGR2	14	73858893	340319	-0.612999	0.369428	0.0970528	347	1	0.85442	154778	-0.587636	0.66654	0.377983	147	185541	-0.613536	0.402266	0.127211	200
ERCC6	10	49458818	340319	0.355088	0.214028	0.0971019	1033	1	0.85442	154778	0.776832	0.37845	0.0401066	457	185541	0.0251734	0.23667	0.915293	575
SLC37A1	21	42518455	340319	-1.01229	0.610317	0.0971913	124	1	0.85442	154778	-2.33134	1.15387	0.043339	45	185541	-0.200291	0.643773	0.755709	78
CLSTN2	3	139935375	340319	1.08787	0.655916	0.0972065	95	1	0.85442	154778	1.10535	1.03442	0.285265	45	185541	1.06139	0.812389	0.19138	49
POLR3E	16	22302923	340319	-0.789221	0.47594	0.0972707	209	1	0.85442	154778	-0.974845	0.808118	0.227698	100	185541	-0.626481	0.544761	0.250141	109
DOCK7	1	62455414	340319	-0.834445	0.503221	0.0972761	178	1	0.85442	154778	-1.25083	0.856646	0.144253	85	185541	-0.444781	0.57464	0.438922	90
THPO	3	184372513	340319	-2.04844	1.23546	0.0973099	31	1	0.85442	154778	-2.47344	2.08585	0.235696	15	185541	-1.59181	1.42154	0.26281	16
KY	3	134603580	340319	1.03696	0.625428	0.0973188	121	1	0.85442	154778	2.90319	1.15417	0.0118913	49	185541	-0.219737	0.670236	0.743025	72
PPP4R3A	14	91458759	340319	-3.60547	2.17487	0.0973617	10	1	0.85442	154778	-1.26156	4.03869	0.754762	4	185541	-5.17762	2.32098	0.0256961	6
DDX4	5	55738942	340319	-1.42537	0.85989	0.0973952	64	1	0.85442	154778	-2.86421	1.475	0.0521593	30	185541	-0.146804	0.975239	0.880346	34
NIPSNAP3A	9	104747794	340319	0.661591	0.399283	0.0975308	297	1	0.85442	154778	0.79333	0.690432	0.250544	137	185541	0.544456	0.449683	0.225991	160
GLT8D2	12	103989409	340319	-0.726582	0.438721	0.0976953	246	1	0.85442	154778	-1.69937	0.753587	0.0241318	115	185541	0.120787	0.496968	0.807969	131
FAM222B	17	28758273	340319	1.59502	0.963177	0.0977231	51	1	0.85442	154778	1.56875	1.6156	0.331549	25	185541	1.5787	1.11513	0.156862	26
NEURL4	17	7316122	340319	-1.13866	0.687878	0.0978596	100	1	0.85442	154778	-0.980256	1.05177	0.351333	59	185541	-1.3308	0.888003	0.133967	41
KMT2D	12	49021780	340319	-1.0395	0.628033	0.0978923	120	1	0.85442	154778	-1.24754	0.979854	0.202953	68	185541	-0.748497	0.788634	0.342568	52
PLVAP	19	17352367	340319	1.57852	0.953727	0.0979045	52	1	0.85442	154778	1.39783	1.58406	0.377544	26	185541	1.74537	1.11493	0.117478	26
SLC17A4	6	25761920	340319	0.525344	0.317475	0.0979746	392	1	0.85442	154778	1.01772	0.565922	0.0721238	156	185541	0.142997	0.348851	0.681873	210
NPTX1	17	80470814	340319	-3.43135	2.07375	0.0979953	11	1	0.85442	154778	-8.14528	4.03875	0.04372	4	185541	-0.694585	2.14893	0.746526	7
CEP164	11	117338559	340319	-0.500879	0.302745	0.0980351	517	1	0.85442	154778	-1.60834	0.521798	0.00205445	240	185541	0.453836	0.341919	0.184405	277
RELL2	5	141638227	340319	1.65981	1.00343	0.0981017	47	1	0.85442	154778	3.22545	1.72247	0.0611299	22	185541	0.241133	1.13732	0.832093	25
GPRC5A	12	12908236	340319	-1.20615	0.729209	0.0981172	89	1	0.85442	154778	-2.04157	1.24663	0.101492	42	185541	-0.467284	0.829496	0.573207	47
SHC2	19	418915	340319	0.655897	0.396558	0.0981338	301	1	0.85442	154778	0.940518	0.678093	0.165443	142	185541	0.414708	0.451015	0.357835	159
COQ3	6	99369606	340319	0.571274	0.345462	0.0981988	397	1	0.85442	154778	0.465535	0.60762	0.443582	177	185541	0.648237	0.383628	0.0910764	220
GRK7	3	141778286	340319	-1.50601	0.911152	0.0983592	57	1	0.85442	154778	-3.16202	1.64908	0.0551834	24	185541	-0.338951	0.989871	0.732035	33
SLFN5	17	35258643	340319	1.04669	0.633258	0.0983593	118	1	0.85442	154778	1.76384	1.19107	0.138639	46	185541	0.594631	0.670173	0.37493	72
ZNF362	1	33270487	340319	-3.59584	2.17558	0.0983686	10	1	0.85442	154778	-16.6271	8.07942	0.0395958	1	185541	-2.12639	1.89578	0.262014	9
L3MBTL4	18	5956216	340319	-0.871967	0.527585	0.0983823	170	1	0.85442	154778	-1.52457	0.958747	0.111799	71	185541	-0.411745	0.571506	0.471245	99
ZNF396	18	35369218	340319	1.05525	0.63864	0.0984648	116	1	0.85442	154778	0.902144	1.23185	0.463956	43	185541	1.13645	0.665485	0.0876932	73
FOXD4L1	2	113499257	340319	-0.921987	0.558158	0.0985684	143	1	0.85442	154778	-1.54213	1.01819	0.129883	63	185541	-0.497552	0.602993	0.409295	77
GORASP2	2	170929341	340319	-1.36825	0.828338	0.098576	69	1	0.85442	154778	0.715287	1.47531	0.627792	30	185541	-2.99413	0.910792	0.00101139	39
FDFT1	8	11802834	340319	0.881836	0.533965	0.0986402	166	1	0.85442	154778	0.884726	0.972665	0.36304	69	185541	0.874104	0.577427	0.130081	97
MTMR7	8	17299863	340319	0.963614	0.583508	0.0986549	139	1	0.85442	154778	1.60219	0.94564	0.0902121	73	185541	0.27294	0.699977	0.696591	66
SAA2	11	18245380	340319	3.42407	2.07387	0.0987285	11	1	0.85442	154778	3.2589	2.85591	0.253827	8	185541	3.71255	3.28281	0.258095	3
BLVRA	7	43771133	340319	-1.33842	0.810717	0.0987575	72	1	0.85442	154778	-1.25037	1.32819	0.346497	37	185541	-1.45223	0.961226	0.130838	35
PUM1	1	30933215	340319	3.59158	2.17558	0.0987687	10	1	0.85442	154778	4.91524	4.66478	0.292026	3	185541	3.0767	2.14957	0.152344	7
GIPC2	1	78046099	340319	0.776765	0.470536	0.0987785	214	1	0.85442	154778	1.60902	0.829407	0.0523857	95	185541	0.0925553	0.521612	0.859162	119
TMEM200A	6	130366523	340319	-2.18468	1.32385	0.0988933	27	1	0.854945	154778	-4.43769	2.55467	0.0823736	10	185541	-0.849739	1.37914	0.537806	17
C4orf45	4	158893703	340319	-1.36589	0.828093	0.099059	69	1	0.855589	154778	-1.82945	1.3464	0.174221	36	185541	-0.890232	0.989837	0.368456	33
FNDC1	6	159169598	340319	-0.843385	0.51142	0.0991268	181	1	0.855589	154778	-1.04716	0.897832	0.243488	81	185541	-0.676765	0.568766	0.234094	100
ACTR3C	7	150284745	340319	0.908175	0.550868	0.0992253	156	1	0.855589	154778	0.590289	0.897814	0.510877	81	185541	1.22456	0.656752	0.0622435	75
OR2T10	1	248592834	340319	-1.63725	0.993127	0.099235	42	1	0.855589	154778	-1.04318	1.9046	0.583885	14	185541	-1.96853	1.03847	0.0580145	26
FAM84B	8	126556457	340319	3.58449	2.17504	0.0993512	10	1	0.855589	154778	6.96743	3.61241	0.0537638	5	185541	0.242202	2.54267	0.924113	5
PCOLCE2	3	142818337	340319	-0.784346	0.475949	0.0993614	209	1	0.855589	154778	-0.92909	0.847106	0.272739	91	185541	-0.679868	0.523596	0.194131	118
AAK1	2	69475869	340319	-1.9444	1.17997	0.0993863	34	1	0.855589	154778	-1.44881	1.90456	0.446834	18	185541	-2.50574	1.42188	0.0780242	16
TPO	2	1414402	340319	-0.418036	0.253698	0.0994014	734	1	0.855589	154778	-0.595149	0.441261	0.17742	332	185541	-0.271147	0.284323	0.340257	401
MBTPS1	16	84054450	340319	-0.689791	0.418757	0.0995109	267	1	0.855633	154778	-0.642512	0.722827	0.374065	125	185541	-0.722277	0.47233	0.126222	141
ARHGAP19	10	97226127	340319	-0.989737	0.601048	0.0996236	131	1	0.855633	154778	-2.50416	1.04299	0.0163537	60	185541	0.28622	0.674906	0.671502	71
AMBRA1	11	46397453	340319	-1.02969	0.625402	0.0996731	121	1	0.855633	154778	-0.844	1.03444	0.41456	61	185541	-1.18962	0.734205	0.105174	60
RAB18	10	27504371	340319	2.36126	1.43416	0.0996741	23	1	0.855633	154778	3.02005	2.08565	0.147614	15	185541	1.13749	2.01014	0.571479	8
RIPK1	6	3068659	340319	2.00213	1.21605	0.0996775	32	1	0.855633	154778	4.74775	2.33222	0.0417802	12	185541	0.382225	1.27154	0.76372	20
RFT1	3	53091905	340319	-0.81699	0.49656	0.0999094	192	1	0.856236	154778	0.1378	0.952257	0.884941	72	185541	-1.38039	0.519218	0.00784752	120
SP4	7	21428253	340319	-3.1384	1.90771	0.0999482	13	1	0.856236	154778	-4.71897	4.03887	0.242653	4	185541	-2.41512	1.89543	0.202599	9
SCGB1A1	11	62419097	340319	2.03219	1.23542	0.099984	31	1	0.856236	154778	1.43503	2.43564	0.555742	11	185541	2.32974	1.27151	0.0669148	20
RNFT1	17	59952977	340319	-0.80008	0.486493	0.100056	200	1	0.856236	154778	-2.42865	0.939228	0.00971635	74	185541	0.144512	0.506688	0.775484	126
DNAJC30	7	73682744	340319	1.68637	1.02543	0.100065	36	1	0.856236	154778	4.33635	1.58436	0.00620135	22	185541	-1.8976	1.30453	0.145775	11
RHEBL1	12	49065105	340319	-1.5688	0.953966	0.100073	52	1	0.856236	154778	0.21902	1.5548	0.887975	27	185541	-3.47186	1.13728	0.0022676	25
SCN4B	11	118137030	340319	1.78737	1.08762	0.100307	40	1	0.857386	154778	0.894059	1.90406	0.638674	18	185541	2.50767	1.21237	0.0386034	22
TMEM115	3	50355343	340319	1.78734	1.08764	0.100316	40	1	0.857386	154778	0.909086	1.8065	0.614804	20	185541	2.67559	1.27144	0.0353477	20
MICAL1	6	109444195	340319	-0.37182	0.226353	0.100456	923	1	0.857486	154778	-0.316616	0.396135	0.42414	417	185541	-0.411398	0.252374	0.103079	505
UBXN6	19	4445501	340319	1.24764	0.759529	0.100458	82	1	0.857486	154778	1.60528	1.36537	0.239713	35	185541	0.980567	0.829328	0.237063	47
PSMC4	19	39971204	340319	-1.99664	1.21573	0.100522	32	1	0.857486	154778	-3.0679	2.33152	0.18823	12	185541	-1.36709	1.2712	0.28218	20
SLC2A2	3	170997905	340319	-1.02289	0.622867	0.100545	122	1	0.857486	154778	-1.65996	1.03457	0.108606	61	185541	-0.38243	0.728143	0.599436	61
NEMP2	2	190509192	340319	-0.799009	0.486643	0.100616	200	1	0.857629	154778	0.241549	0.856731	0.777988	89	185541	-1.63528	0.53998	0.00245886	111
LIPE	19	42401813	340319	0.720029	0.438621	0.100679	246	1	0.857668	154778	1.15445	0.781058	0.139392	107	185541	0.387464	0.482358	0.421819	139
OR6K2	1	158699678	340319	1.9365	1.17996	0.100764	34	1	0.857668	154778	2.47989	2.24096	0.268461	13	185541	1.58036	1.24117	0.202921	21
PRDX5	11	64318217	340319	-1.24656	0.759671	0.100815	82	1	0.857668	154778	-0.756296	1.23197	0.539286	43	185541	-1.80265	0.910645	0.0477583	39
SOAT2	12	53103582	340319	0.366905	0.223612	0.100838	943	1	0.857668	154778	0.631754	0.401461	0.115573	406	185541	0.168623	0.244381	0.490195	535
BTRC	10	101354181	340319	1.29419	0.789021	0.100956	76	1	0.858077	154778	0.963921	1.2773	0.450458	40	185541	1.64905	0.947649	0.0818341	36
MSRA	8	10054517	340319	-0.410955	0.250607	0.10104	752	1	0.858077	154778	-0.499527	0.436007	0.251927	344	185541	-0.34018	0.280778	0.225682	407
DAPP1	4	99816916	340319	-1.66284	1.01415	0.10108	43	1	0.858077	154778	-2.46441	1.76283	0.162119	21	185541	-0.938475	1.13721	0.409233	21
CATSPERD	19	5720740	340319	-0.463039	0.282422	0.101104	594	1	0.858077	154778	-0.51682	0.491962	0.293477	270	185541	-0.421878	0.316105	0.182004	324
EYA3	1	27974467	340319	-1.21604	0.741959	0.101223	74	1	0.858629	154778	-1.01908	1.27766	0.425096	36	185541	-1.40931	0.838645	0.0928701	34
MRPS33	7	141006432	340319	-1.85285	1.13084	0.101325	37	1	0.859028	154778	-3.18529	1.95928	0.104007	17	185541	-0.678605	1.27149	0.593543	20
TMEM214	2	27033016	340319	1.3563	0.828314	0.101543	69	1	0.860414	154778	3.43512	1.34674	0.0107518	36	185541	-0.921589	0.990111	0.351962	33
WDR45B	17	82615919	340319	-2.05475	1.25576	0.101786	30	1	0.862013	154778	-3.42669	2.43547	0.159431	11	185541	-1.28365	1.3044	0.325073	19
WASHC3	12	102013110	340319	-0.886908	0.542233	0.101912	161	1	0.862618	154778	-1.33975	0.892335	0.133256	82	185541	-0.407589	0.63986	0.524128	79
FANCG	9	35074111	340319	0.65831	0.402693	0.102098	292	1	0.863732	154778	1.08276	0.695513	0.119524	135	185541	0.306612	0.453986	0.499436	157
PIK3R1	5	68226677	340319	-2.05264	1.25587	0.102168	30	1	0.863863	154778	-1.79639	2.15905	0.405394	14	185541	-2.29712	1.42155	0.106111	16
AMHR2	12	53423929	340319	-0.902801	0.552617	0.102326	155	1	0.864489	154778	-1.66318	0.920847	0.0708987	77	185541	-0.138471	0.643935	0.829737	78
CRIP2	14	105473250	340319	-1.02583	0.627972	0.102352	120	1	0.864489	154778	-1.27332	1.00212	0.203862	65	185541	-0.724327	0.766738	0.34482	55
STK32B	4	5051868	340319	1.101	0.674531	0.102628	104	1	0.866138	154778	2.60737	1.23195	0.0343073	43	185541	0.054681	0.728082	0.940133	61
ZFP82	19	36392741	340319	-1.35124	0.827989	0.102691	69	1	0.866138	154778	-0.781547	1.2615	0.535563	41	185541	-2.1634	1.07445	0.0440642	28
FZD2	17	44557692	340319	1.73187	1.06129	0.102712	30	1	0.866138	154778	2.38062	1.64881	0.148784	12	185541	0.897061	1.34012	0.503249	14
UGT1A7	2	233681938	340319	-0.75699	0.464023	0.102814	220	1	0.866416	154778	-0.637979	0.777798	0.412082	108	185541	-0.865141	0.537596	0.107557	112
KCNJ12	17	21415281	340319	2.12021	1.29981	0.102855	28	1	0.866416	154778	2.89194	2.15885	0.180386	14	185541	1.3775	1.51955	0.364663	14
PIPOX	17	29043226	340319	0.731879	0.448902	0.103023	229	1	0.866921	154778	1.3385	0.804041	0.0959721	101	185541	0.276225	0.491484	0.574101	126
PRKAB1	12	119668228	340319	1.41305	0.866709	0.103024	63	1	0.866921	154778	1.50041	1.85349	0.418226	19	185541	1.35968	0.857282	0.112732	44
GKN1	2	68974636	340319	1.01516	0.623004	0.103217	122	1	0.867732	154778	1.79122	1.05209	0.0886559	59	185541	0.30447	0.716687	0.670962	63
FAM45A	10	119104143	340319	-1.00657	0.617755	0.103231	124	1	0.867732	154778	-0.852344	1.07963	0.429834	56	185541	-1.13856	0.689562	0.0987133	68
JADE2	5	134525741	340319	1.08832	0.668162	0.103351	43	1	0.867863	154778	1.33218	1.07963	0.217233	8	185541	0.822832	0.804234	0.306249	14
ZGPAT	20	63708546	340319	0.91174	0.559764	0.103358	151	1	0.867863	154778	0.851506	1.07	0.42615	57	185541	0.921073	0.586483	0.1163	94
AK1	9	127868008	340319	2.56977	1.57818	0.103458	19	1	0.867863	154778	-0.513156	2.69282	0.848867	9	185541	5.31441	1.79838	0.00312601	10
SPDYE4	17	8753088	340319	1.40003	0.859818	0.103466	64	1	0.867863	154778	1.32299	1.38538	0.339597	34	185541	1.51102	1.03814	0.145531	30
GTPBP1	22	38705962	340319	-2.23833	1.3754	0.103651	25	1	0.867986	154778	-2.59261	2.33156	0.266156	12	185541	-1.87706	1.57669	0.233847	13
SOCS2	12	93572906	340319	3.37439	2.07394	0.103729	11	1	0.867986	154778	5.95093	3.61275	0.0995187	5	185541	1.30228	2.32127	0.574783	6
MATN4	20	45293765	340319	0.807595	0.496436	0.103784	192	1	0.867986	154778	1.20347	0.897611	0.180003	81	185541	0.531922	0.539729	0.324363	111
PIF1	15	64815693	340319	0.546897	0.3362	0.103802	419	1	0.867986	154778	1.00158	0.583264	0.0859447	192	185541	0.171758	0.377587	0.649194	227
KCTD11	17	7352843	340319	1.76887	1.08755	0.103851	40	1	0.867986	154778	0.692126	1.90406	0.716232	18	185541	2.60458	1.21223	0.0316686	22
FAM214A	15	52582152	340319	0.853056	0.524528	0.10388	172	1	0.867986	154778	1.48998	0.833312	0.073774	94	185541	0.0952877	0.64385	0.882345	78
C1orf54	1	150268819	340319	-1.94759	1.1977	0.103927	33	1	0.867986	154778	-2.5455	1.8537	0.169693	19	185541	-1.182	1.52011	0.43682	14
ADCY3	2	24819935	340319	-1.0867	0.668347	0.103959	106	1	0.867986	154778	-1.27442	1.16637	0.274554	48	185541	-0.936729	0.74692	0.209799	58
TIE1	1	43301075	340319	-0.766677	0.471546	0.103976	213	1	0.867986	154778	-0.763068	0.808216	0.3451	100	185541	-0.753915	0.53518	0.158922	113
MEI4	6	77690650	340319	-1.50739	0.927597	0.104152	55	1	0.869	154778	-2.32186	1.50025	0.121709	29	185541	-0.601066	1.11523	0.589915	26
ATIC	2	215312144	340319	-0.47276	0.291008	0.104257	560	1	0.869417	154778	-0.660498	0.504475	0.190442	257	185541	-0.31885	0.327047	0.329593	303
CUL1	7	148730127	340319	-3.09867	1.90774	0.104322	13	1	0.869493	154778	-2.47835	3.61256	0.492691	5	185541	-3.4291	2.0104	0.0880698	8
ZBTB1	14	64521482	340319	-2.88387	1.77582	0.104383	15	1	0.869545	154778	-5.28506	2.85566	0.0642099	8	185541	-0.110954	2.1489	0.958821	7
CTPS1	1	40983276	340319	0.401657	0.247406	0.10449	776	1	0.869686	154778	0.585074	0.410969	0.154551	388	185541	0.203062	0.289196	0.48258	388
TNRC18	7	5308106	340319	-1.2183	0.750593	0.104567	84	1	0.869686	154778	-2.39555	1.38548	0.0838024	34	185541	-0.398294	0.804261	0.620438	50
DAG1	3	49510540	340319	2.32693	1.43429	0.104729	23	1	0.869686	154778	2.6779	3.05346	0.380485	7	185541	2.16058	1.42156	0.128545	16
PARD3	10	34111171	340319	-0.841288	0.518572	0.104737	176	1	0.869686	154778	-2.22366	0.846978	0.00865534	91	185541	0.64795	0.616818	0.293502	85
PCSK1	5	96393006	340319	1.15098	0.709565	0.104784	94	1	0.869686	154778	2.58821	1.27748	0.0427641	40	185541	0.0670296	0.773894	0.930979	54
STARD7	2	96186730	340319	-1.61036	0.993088	0.104897	45	1	0.869686	154778	-2.92512	1.9597	0.135534	17	185541	-0.880225	1.02153	0.388867	27
SMOC1	14	69879686	340319	-1.06838	0.658889	0.104913	109	1	0.869686	154778	-1.13833	1.10972	0.304993	53	185541	-1.01786	0.759931	0.180439	56
RRM2B	8	102208139	340319	1.53144	0.944827	0.105047	53	1	0.869686	154778	1.68087	1.85322	0.364407	19	185541	1.40056	0.975144	0.150931	34
HGS	17	81684068	340319	-1.3722	0.846665	0.10508	66	1	0.869686	154778	-1.12276	1.50009	0.454182	29	185541	-1.54965	0.934773	0.0973629	37
GFOD2	16	67675156	340319	-1.76254	1.08752	0.105082	40	1	0.869686	154778	-2.37803	1.80624	0.187987	20	185541	-1.13268	1.27135	0.372972	20
KCTD13	16	29906884	340319	1.50282	0.927461	0.105156	55	1	0.869686	154778	2.26746	1.8531	0.221103	19	185541	1.08786	0.947646	0.250987	36
UBL5	19	9828319	340319	-2.27461	1.40384	0.105173	24	1	0.869686	154778	-1.37413	2.33169	0.555643	12	185541	-3.15386	1.64112	0.0546354	12
IFFO2	1	18908581	340319	-1.94023	1.19766	0.105231	33	1	0.869686	154778	-1.8786	1.95969	0.33775	17	185541	-1.97598	1.42187	0.164618	16
ZCCHC2	18	62523426	340319	-1.50229	0.927352	0.105239	55	1	0.869686	154778	-0.644059	1.64872	0.696062	24	185541	-2.16122	1.02107	0.0342943	31
SFTA3	14	36473859	340319	1.69887	1.04889	0.105299	43	1	0.869686	154778	1.6097	1.72218	0.349952	22	185541	1.74714	1.24068	0.159072	21
COASY	17	42562348	340319	0.938307	0.579324	0.105306	141	1	0.869686	154778	1.78904	1.0344	0.0837123	61	185541	0.281257	0.635781	0.658215	80
ABCF2	7	151208081	340319	1.7189	1.06142	0.105353	42	1	0.869686	154778	1.34568	1.52676	0.378105	28	185541	2.46718	1.51974	0.1045	14
STARD4	5	111499898	340319	-0.617048	0.381199	0.105512	326	1	0.869686	154778	-1.33883	0.657811	0.0418249	151	185541	0.000674326	0.430081	0.998749	175
OR56A3	11	5947307	340319	-1.21494	0.750568	0.105514	84	1	0.869686	154778	-1.52743	1.24656	0.220456	42	185541	-0.946019	0.87749	0.280992	42
ALDH2	12	111766986	340319	1.54422	0.954005	0.105518	52	1	0.869686	154778	2.88344	1.61586	0.0743505	25	185541	0.310599	1.09442	0.776562	27
NR1H2	19	50359792	340319	-2.10355	1.29969	0.105557	28	1	0.869686	154778	-4.72014	2.08551	0.0236184	15	185541	0.889723	1.57672	0.57256	13
INO80B	2	74455175	340319	1.37051	0.846939	0.105622	66	1	0.869694	154778	2.26526	1.27766	0.0762341	40	185541	-0.00173069	1.11541	0.998762	26
EPHA7	6	93243425	340319	-2.03145	1.25595	0.105778	30	1	0.869694	154778	-2.77707	2.01973	0.169144	16	185541	-1.17631	1.51976	0.438927	14
SLC5A2	16	31483138	340319	0.617269	0.381696	0.105841	325	1	0.869694	154778	0.97406	0.649104	0.133455	155	185541	0.28481	0.436258	0.513856	170
FSCN3	7	127593853	340319	0.430459	0.266202	0.10587	669	1	0.869694	154778	0.351302	0.455597	0.440661	315	185541	0.493154	0.302514	0.103064	354
ZNF155	19	43988453	340319	-1.65734	1.02523	0.105976	45	1	0.869694	154778	-2.74928	1.68419	0.102597	23	185541	-0.488975	1.21205	0.686633	22
OSBPL1A	18	24163180	340319	0.475678	0.29429	0.106018	538	1	0.869694	154778	0.61535	0.494718	0.21356	263	185541	0.344683	0.339995	0.310685	272
TMEM50B	21	33450823	340319	-2.48546	1.53771	0.106023	20	1	0.869694	154778	-3.9892	3.05251	0.191263	7	185541	-1.68467	1.57663	0.285286	13
TNFRSF10B	8	23022674	340319	0.629652	0.389567	0.106033	312	1	0.869694	154778	0.637901	0.678172	0.346902	142	185541	0.608805	0.43626	0.162864	170
ZSCAN2	15	84603929	340319	1.24248	0.768999	0.106157	77	1	0.869694	154778	4.21243	1.36539	0.00203482	35	185541	-1.03472	0.847591	0.22217	41
PABPC1	8	100704290	340319	0.323977	0.200568	0.106247	1159	1	0.869694	154778	0.539973	0.348851	0.121657	530	185541	0.147112	0.224772	0.512796	622
NKD1	16	50548554	340319	-1.93385	1.19728	0.106267	33	1	0.869694	154778	-3.80927	2.01935	0.0592452	16	185541	-0.154085	1.37895	0.911029	17
RUFY2	10	68345769	340319	-1.03597	0.641489	0.106323	115	1	0.869694	154778	-1.81152	1.24662	0.146184	42	185541	-0.600731	0.665586	0.36676	73
RSBN1L	7	77696473	340319	1.54055	0.953945	0.106329	52	1	0.869694	154778	2.56353	1.85336	0.166612	19	185541	0.943953	0.989918	0.340304	33
KRT37	17	41420884	340319	-1.09454	0.677766	0.106329	82	1	0.869694	154778	-1.73437	1.26163	0.169223	33	185541	-0.640027	0.722143	0.375464	42
TIMM8B	11	112085297	340319	-0.695702	0.430936	0.106442	255	1	0.869797	154778	-0.636542	0.74713	0.394225	117	185541	-0.747373	0.484262	0.122754	138
ARID1A	1	26696404	340319	0.89222	0.552713	0.106473	152	1	0.869797	154778	0.910552	1.03466	0.378835	61	185541	0.887159	0.58674	0.130532	90
APOC3	11	116830563	340319	-0.903657	0.559872	0.106519	151	1	0.869797	154778	-0.068655	1.0021	0.945379	65	185541	-1.5424	0.613305	0.0119072	86
ALDH4A1	1	18872845	340319	-0.74876	0.463999	0.106591	220	1	0.869797	154778	-1.12327	0.812312	0.166725	99	185541	-0.447356	0.517214	0.387076	121
CHRNA6	8	42753180	340319	1.346	0.834166	0.106617	68	1	0.869797	154778	1.41908	1.3464	0.291893	36	185541	1.24641	1.00519	0.214987	32
PCDH10	4	133150145	340319	-1.0531	0.652962	0.106787	111	1	0.870735	154778	-1.06166	1.15406	0.35761	49	185541	-1.06212	0.722289	0.141429	62
C1orf122	1	37808405	340319	-1.8488	1.14669	0.106899	36	1	0.87111	154778	-2.0649	1.8537	0.265309	19	185541	-1.6125	1.37945	0.242427	17
ME2	18	50895802	340319	-0.817469	0.507113	0.106961	184	1	0.87111	154778	-0.998271	0.876255	0.254602	85	185541	-0.686296	0.571479	0.229787	99
AGAP2	12	57726556	340319	-2.31177	1.4343	0.107011	23	1	0.87111	154778	-2.99234	2.43577	0.219262	11	185541	-1.70285	1.64145	0.299548	12
RADIL	7	4799380	340319	-0.472177	0.293012	0.107081	552	1	0.87111	154778	-0.477909	0.517564	0.35581	244	185541	-0.465839	0.324281	0.150853	308
OR2L13	1	248099350	340319	-0.788017	0.489112	0.107155	198	1	0.87111	154778	-1.33827	0.796445	0.092901	103	185541	-0.202352	0.583696	0.728837	95
USP39	2	85616196	340319	-0.812911	0.504614	0.10719	186	1	0.87111	154778	-0.969136	1.01815	0.341168	63	185541	-0.748423	0.512992	0.144584	123
GPR150	5	95620277	340319	0.995177	0.617807	0.107219	115	1	0.87111	154778	0.364625	0.994539	0.713898	54	185541	1.70488	0.746727	0.0224232	58
SAP130	2	127942010	340319	-1.73017	1.07456	0.107372	41	1	0.871365	154778	-2.98029	1.80682	0.0990543	20	185541	-0.562676	1.24118	0.650306	21
C17orf102	17	34577527	340319	-1.98892	1.23536	0.1074	31	1	0.871365	154778	-2.28649	1.90394	0.229782	18	185541	-1.50869	1.57696	0.338716	13
PRB1	12	11353066	340319	-0.727257	0.451735	0.107416	211	1	0.871365	154778	-0.167249	0.781209	0.830477	95	185541	-1.23358	0.508728	0.0153162	109
STX7	6	132460759	340319	-1.79575	1.11596	0.107584	38	1	0.872108	154778	-2.42533	1.72247	0.159116	22	185541	-0.967753	1.42162	0.496037	16
SLC45A4	8	141211572	340319	0.465852	0.289889	0.108054	564	1	0.872108	154778	0.285124	0.506311	0.57334	255	185541	0.624985	0.323746	0.0535488	309
MANEAL	1	37794183	340319	1.50455	0.936313	0.108081	54	1	0.872108	154778	1.59093	1.64939	0.334769	24	185541	1.44755	1.03845	0.163334	30
NAV2	11	19713700	340319	-0.977053	0.608057	0.108089	128	1	0.872108	154778	-0.230503	1.09938	0.833928	54	185541	-1.53003	0.66113	0.0206544	74
VPS37B	12	122867117	340319	-1.20576	0.7506	0.108188	84	1	0.872108	154778	-2.55763	1.26178	0.0426634	41	185541	0.0695887	0.867205	0.936043	43
SLC27A2	15	50182433	340319	-0.899209	0.559825	0.108224	151	1	0.872108	154778	-0.777119	0.979708	0.427654	68	185541	-0.97874	0.624206	0.116889	83
STXBP5L	3	120909563	340319	-1.21277	0.755095	0.10825	83	1	0.872108	154778	-2.46718	1.36563	0.0708236	35	185541	-0.287907	0.820781	0.72576	48
ZMYM1	1	35093906	340319	-1.31136	0.816569	0.108289	71	1	0.872108	154778	-1.94106	1.36586	0.155282	35	185541	-0.694951	0.947971	0.463503	36
LRCH3	3	197791280	340319	-0.495366	0.308472	0.108303	498	1	0.872108	154778	-0.645966	0.550077	0.240269	216	185541	-0.380698	0.338863	0.261245	282
CRTAM	11	122838554	340319	-0.972602	0.605717	0.10834	129	1	0.872108	154778	-2.54362	1.2466	0.0413066	42	185541	-0.212768	0.609762	0.727137	87
ARID4A	14	58299790	340319	0.456089	0.284109	0.108422	587	1	0.872108	154778	0.343379	0.492896	0.486019	269	185541	0.553333	0.319078	0.0828911	318
MINK1	17	4833585	340319	-1.54614	0.96316	0.108433	51	1	0.872108	154778	-1.57378	1.55458	0.311374	27	185541	-1.52169	1.16063	0.189831	24
IYD	6	150369036	340319	-0.923352	0.575357	0.108531	143	1	0.872108	154778	-2.20569	1.05191	0.0360082	59	185541	-0.0363082	0.620566	0.953344	84
ZNF593	1	26169984	340319	-1.13879	0.709757	0.108609	94	1	0.872108	154778	-2.16196	1.24691	0.0829464	42	185541	-0.316222	0.788902	0.68854	52
TTC25	17	41930724	340319	0.92286	0.575291	0.108679	143	1	0.872108	154778	1.13049	1.08933	0.299373	55	185541	0.792903	0.606264	0.190926	88
NPVF	7	25225128	340319	0.979151	0.610465	0.108728	127	1	0.872108	154778	0.815976	1.04301	0.434023	60	185541	1.12863	0.694805	0.104296	67
VWA1	1	1435749	340319	1.39022	0.866865	0.108774	63	1	0.872108	154778	1.3541	1.5551	0.383895	27	185541	1.41831	0.947975	0.134616	36
DENND4B	1	153930297	340319	-1.00315	0.625555	0.108801	121	1	0.872108	154778	-0.679985	1.05208	0.518071	59	185541	-1.32165	0.722429	0.0673338	62
SRPK2	7	105117843	340319	0.745393	0.464829	0.108806	51	1	0.872108	154778	0.638462	0.770271	0.407174	11	185541	0.865886	0.544656	0.111885	19
IGSF8	1	160091800	340319	-0.689715	0.430168	0.108855	256	1	0.872108	154778	-0.928336	0.792537	0.241461	104	185541	-0.520328	0.461515	0.25956	152
TAF9	5	69364944	340319	-1.21044	0.75512	0.108939	83	1	0.872108	154778	-2.11304	1.42823	0.139013	32	185541	-0.646814	0.796331	0.416653	51
GCHFR	15	40764182	340319	2.12151	1.32363	0.108981	27	1	0.872108	154778	3.73895	2.15879	0.0832813	14	185541	0.441522	1.57687	0.779478	13
ARAP3	5	141653951	340319	-0.515992	0.321975	0.109027	457	1	0.872108	154778	-1.49124	0.556505	0.00737088	211	185541	0.330384	0.362761	0.362429	246
SLC44A3	1	94820453	340319	0.652212	0.406984	0.109035	286	1	0.872108	154778	1.35203	0.744073	0.0692096	118	185541	0.167264	0.43899	0.703189	168
PRKACG	9	69013038	340319	-0.669848	0.418002	0.109046	271	1	0.872108	154778	-2.16463	0.77045	0.00496139	110	185541	0.338194	0.44832	0.450634	161
UFSP2	4	185400395	340319	-0.888186	0.554365	0.109119	151	1	0.872108	154778	-1.15778	0.965689	0.230564	70	185541	-0.665429	0.620528	0.28356	80
ST3GAL1	8	133459767	340319	-2.01187	1.25579	0.109141	30	1	0.872108	154778	-5.27276	2.08567	0.0114694	15	185541	1.24475	1.46805	0.396498	15
SLC30A6	2	32165901	340319	-1.39971	0.873832	0.109199	62	1	0.872108	154778	0.19734	1.68491	0.906763	23	185541	-2.31704	0.910801	0.0109612	39
ATP6V0A2	12	123712566	340319	-0.905685	0.565538	0.109276	148	1	0.872108	154778	-0.899134	0.979904	0.358844	68	185541	-0.888731	0.635848	0.162202	80
ZNF101	19	19668964	340319	1.01396	0.633181	0.109297	118	1	0.872108	154778	1.63434	1.0699	0.126622	57	185541	0.401953	0.727998	0.580856	61
CHRNA4	20	63346745	340319	-0.618841	0.386462	0.109312	317	1	0.872108	154778	-1.37594	0.651223	0.0346144	154	185541	0.0707996	0.445472	0.873723	163
PPBP	4	73987272	340319	-3.48173	2.17498	0.10942	10	1	0.872108	154778	-6.38355	3.61239	0.0772091	5	185541	-0.66016	2.54274	0.795153	5
IK	5	140647913	340319	-0.679218	0.424351	0.109465	263	1	0.872108	154778	-1.64114	0.750414	0.0287453	116	185541	0.100762	0.469201	0.829961	147
ASPHD1	16	29900972	340319	1.91608	1.19728	0.109519	33	1	0.872108	154778	0.55904	2.01935	0.781902	16	185541	3.21897	1.3789	0.0195733	17
CHD1	5	98856387	340319	-0.988665	0.617814	0.109541	124	1	0.872108	154778	-2.19037	1.07016	0.0406836	57	185541	0.0118329	0.694786	0.986412	67
PTTG1IP	21	44851582	340319	-1.55642	0.972611	0.109545	50	1	0.872108	154778	-0.397225	1.76257	0.821694	21	185541	-2.36951	1.05568	0.0247989	29
SPDL1	5	169588388	340319	0.384038	0.240062	0.109657	823	1	0.872108	154778	0.854096	0.415442	0.0397964	379	185541	-0.00877019	0.270186	0.974105	444
ZNF213	16	3137284	340319	-0.831834	0.520059	0.109711	175	1	0.872108	154778	-1.14771	0.939211	0.221712	74	185541	-0.596035	0.565896	0.292223	101
NOL4	18	33852850	340319	-3.17545	1.9853	0.109714	12	1	0.872108	154778	-9.17408	3.61205	0.0110909	5	185541	1.13219	2.14868	0.598248	7
ATP23	12	57941703	340319	-0.864594	0.540552	0.109718	162	1	0.872108	154778	-0.639239	0.926865	0.490397	76	185541	-1.03931	0.613282	0.0901394	86
CAPN9	1	230747512	340319	0.275168	0.172087	0.109821	1579	1	0.872484	154778	0.565862	0.30058	0.0597611	706	185541	0.0437342	0.192182	0.819983	864
GLYR1	16	4805239	340319	-1.26931	0.794221	0.110004	72	1	0.873093	154778	-0.724196	1.38533	0.601142	34	185541	-1.75961	0.88797	0.0475249	37
NCF1	7	74777263	340319	0.956828	0.598795	0.110061	132	1	0.873093	154778	0.89272	1.08939	0.412522	55	185541	1.036	0.648121	0.10994	77
EPN3	17	50532985	340319	-0.386117	0.241656	0.11009	812	1	0.873093	154778	-0.8206	0.398468	0.0394588	412	185541	0.0573713	0.284596	0.840238	400
FGB	4	154563019	340319	-1.0161	0.635988	0.110118	117	1	0.873093	154778	-1.52313	1.15413	0.18693	49	185541	-0.639139	0.689628	0.354038	68
MPDZ	9	13106971	340319	-0.425122	0.266182	0.110242	666	1	0.873543	154778	-0.396564	0.468391	0.397191	294	185541	-0.432323	0.295479	0.143434	371
MAN2A2	15	90904181	340319	-0.925046	0.579326	0.110319	141	1	0.873543	154778	-2.30491	1.0021	0.0214448	65	185541	0.24611	0.652275	0.705944	76
YPEL1	22	21701132	340319	-1.61879	1.01407	0.110414	46	1	0.873543	154778	-1.98771	1.68422	0.237923	23	185541	-1.21875	1.18548	0.303918	23
SLC6A20	3	45758980	340319	0.516825	0.323768	0.110426	449	1	0.873543	154778	0.812059	0.591113	0.169512	183	185541	0.305173	0.349555	0.382647	265
ZNF202	11	123725998	340319	2.0749	1.29993	0.110452	28	1	0.873543	154778	2.31223	2.08579	0.26762	15	185541	1.79601	1.57716	0.254804	13
DERL1	8	123015447	340319	1.75739	1.10142	0.110587	39	1	0.874174	154778	4.45839	2.15894	0.0389167	14	185541	0.265902	1.1372	0.815124	25
MYL4	17	47209382	340319	-1.41631	0.887995	0.110724	60	1	0.874738	154778	-1.60834	1.61562	0.319498	25	185541	-1.31066	0.961102	0.172662	35
PAX3	2	222201175	340319	-1.73458	1.0879	0.110841	40	1	0.874738	154778	-1.79873	1.95973	0.358702	17	185541	-1.73804	1.18604	0.14281	23
PPT1	1	40074064	340319	-0.435042	0.272879	0.110877	634	1	0.874738	154778	-0.85907	0.46776	0.0662765	295	185541	-0.0636016	0.309679	0.837276	338
PLCG2	16	81785935	340319	-0.980852	0.615273	0.110898	125	1	0.874738	154778	0.000425342	1.02602	0.999669	62	185541	-1.9491	0.716386	0.00651419	63
BOP1	8	144262170	340319	1.25752	0.789062	0.111007	76	1	0.874738	154778	0.898995	1.68457	0.593574	23	185541	1.43638	0.781079	0.065922	53
USP13	3	179653226	340319	-0.637339	0.399981	0.111066	293	1	0.874738	154778	-1.07781	0.719947	0.134378	122	185541	-0.297048	0.436299	0.495976	170
SLC25A17	22	40770836	340319	0.996091	0.625281	0.111155	121	1	0.874738	154778	0.958043	1.12016	0.392403	52	185541	1.01384	0.684474	0.138555	69
SLC35E2B	1	1665783	340319	1.43912	0.903427	0.111172	55	1	0.874738	154778	0.813843	1.50044	0.587543	25	185541	2.07425	1.0562	0.0495449	29
CD101	1	117001821	340319	-0.462236	0.2902	0.111201	563	1	0.874738	154778	-0.630621	0.521941	0.226963	240	185541	-0.334265	0.316742	0.29128	323
VSIR	10	71751259	340319	-2.9268	1.83823	0.111345	14	1	0.874738	154778	-2.79447	2.85603	0.327855	8	185541	-3.16133	2.32114	0.173208	6
OGN	9	92385621	340319	1.32811	0.834163	0.111352	65	1	0.874738	154778	3.36884	1.47489	0.0223648	26	185541	-0.301384	0.922433	0.743874	38
CEACAM16	19	44701358	340319	-1.14756	0.720996	0.111469	91	1	0.874738	154778	-0.84403	1.20415	0.483344	45	185541	-1.4432	0.838257	0.0851321	46
ZNF408	11	46701049	340319	2.06873	1.2999	0.111509	28	1	0.874738	154778	2.52226	2.15887	0.242678	14	185541	1.56429	1.51974	0.303335	14
MFSD6L	17	8797362	340319	2.44744	1.53796	0.111532	20	1	0.874738	154778	4.70393	3.05294	0.123371	7	185541	1.2458	1.57695	0.429525	13
KIF26B	1	245155435	340319	1.13538	0.713498	0.111546	93	1	0.874738	154778	2.0459	1.17867	0.0826061	47	185541	0.213592	0.838673	0.798971	46
HDAC9	7	18496304	340319	-0.995123	0.625427	0.111586	121	1	0.874738	154778	-0.354818	1.24665	0.775937	42	185541	-1.33602	0.639868	0.0368022	79
ZNF791	19	12611085	340319	-2.23331	1.40383	0.11164	24	1	0.874738	154778	-6.00583	2.69225	0.0256968	9	185541	0.077222	1.46786	0.958044	15
LCAT	16	67939915	340319	-1.6311	1.02533	0.111656	45	1	0.874738	154778	-1.04801	1.64893	0.52506	24	185541	-2.28466	1.24072	0.0655649	21
C7orf57	7	48036210	340319	-1.13404	0.713357	0.111899	93	1	0.875231	154778	-1.31378	1.14256	0.250207	50	185541	-0.902489	0.867234	0.298038	43
OSBPL3	7	24800184	340319	0.869855	0.547344	0.112009	158	1	0.875231	154778	1.59273	1.00215	0.11199	65	185541	0.355345	0.589767	0.54683	93
RAB6A	11	73677903	340319	3.03077	1.90766	0.112121	13	1	0.875231	154778	1.47317	2.85582	0.605961	8	185541	5.54011	2.54291	0.0293589	5
TMEM258	11	61789781	340319	-1.8472	1.16273	0.112135	35	1	0.875231	154778	-3.90104	2.08576	0.0614407	15	185541	-0.305369	1.2716	0.810218	20
SVOPL	7	138594621	340319	-0.685865	0.431764	0.11217	254	1	0.875231	154778	-1.27149	0.700736	0.0696008	133	185541	-0.0553396	0.517123	0.914778	121
ZBED6	1	203797525	340319	-0.917332	0.577477	0.11217	136	1	0.875231	154778	-1.17754	1.05209	0.263039	59	185541	-0.730143	0.624417	0.242276	75
PLPPR2	19	11357660	340319	-3.45212	2.17471	0.112425	10	1	0.875231	154778	-3.60992	4.03822	0.371356	4	185541	-3.41852	2.32081	0.140756	6
SLC2A7	1	9003303	340319	0.781961	0.492815	0.112576	195	1	0.875231	154778	0.773324	0.861518	0.369385	88	185541	0.786633	0.549967	0.152625	107
CSHL1	17	63909711	340319	0.546576	0.344471	0.112579	291	1	0.875231	154778	0.899309	0.614395	0.143269	125	185541	0.268083	0.378353	0.478603	130
MEN1	11	64804339	340319	-3.14862	1.98558	0.112798	12	1	0.875231	154778	-9.15132	4.03883	0.0234628	4	185541	-0.101341	2.01035	0.959796	8
ETV7	6	36366646	340319	1.00419	0.633336	0.11284	118	1	0.875231	154778	1.41795	1.14265	0.214632	50	185541	0.690238	0.68968	0.31692	68
ZMYND8	20	47210766	340319	-1.70294	1.07405	0.112847	41	1	0.875231	154778	-2.74682	2.01921	0.173722	16	185541	-1.02596	1.13698	0.366869	25
C1GALT1	7	7182818	340319	3.14808	1.98561	0.112866	12	1	0.875231	154778	10.8545	4.03876	0.00719823	4	185541	-0.734896	2.01036	0.714697	8
ZPR1	11	116778925	340319	0.854284	0.538868	0.112892	163	1	0.875231	154778	1.83648	0.909025	0.0433571	79	185541	-0.091358	0.620543	0.882956	84
ARAP1	11	72685669	340319	1.03034	0.650019	0.112945	112	1	0.875231	154778	1.09431	1.12031	0.328676	52	185541	0.978131	0.734175	0.182768	60
SURF2	9	133356593	340319	-0.619326	0.390827	0.113046	310	1	0.875231	154778	-0.982951	0.657674	0.135024	151	185541	-0.285465	0.451112	0.526864	159
TMEM39B	1	32073052	340319	1.41922	0.895744	0.113103	59	1	0.875231	154778	1.87728	1.47522	0.203183	30	185541	0.950432	1.0562	0.368198	29
EXO1	1	241850401	340319	0.682826	0.43099	0.113122	255	1	0.875231	154778	1.39669	0.767172	0.0686735	111	185541	0.134101	0.474134	0.777304	144
ENOSF1	18	674306	340319	-0.700511	0.442241	0.113194	242	1	0.875231	154778	-1.26251	0.77746	0.104401	108	185541	-0.250232	0.491302	0.610526	134
HIST2H3D	1	149813274	340319	0.944965	0.59669	0.113268	133	1	0.875231	154778	1.42993	0.972914	0.141634	69	185541	0.45834	0.711055	0.519192	64
OSBPL8	12	76355898	340319	1.36126	0.859904	0.113413	64	1	0.875231	154778	2.33903	1.31061	0.0743138	38	185541	-0.0631032	1.11521	0.954877	26
ZSCAN12	6	28382496	340319	0.716645	0.452727	0.113434	204	1	0.875231	154778	0.762977	0.866342	0.378488	79	185541	0.66928	0.474015	0.15797	116
TMEM182	2	102762222	340319	1.07839	0.681339	0.11348	102	1	0.875231	154778	1.64518	1.14289	0.150014	50	185541	0.513093	0.788831	0.515405	52
LRRC29	16	67207507	340319	-1.45455	0.919115	0.113523	56	1	0.875231	154778	-0.961485	1.61551	0.551738	25	185541	-1.87051	1.0212	0.067	31
OTOL1	3	161496809	340319	-0.666287	0.421149	0.113634	267	1	0.875231	154778	-0.282466	0.777662	0.716437	108	185541	-0.917759	0.451142	0.0419226	159
RNF168	3	196471820	340319	0.813604	0.514267	0.113635	179	1	0.875231	154778	0.634928	0.824754	0.441397	96	185541	1.0184	0.624248	0.102806	83
TRPC7	5	136213438	340319	-1.12215	0.709549	0.113766	94	1	0.875231	154778	-1.62729	1.23203	0.186565	43	185541	-0.71516	0.796326	0.369147	51
NAPA	19	47488287	340319	1.69865	1.07409	0.113771	41	1	0.875231	154778	5.00623	1.90375	0.00854749	18	185541	-0.895474	1.18547	0.450024	23
SLC5A11	16	24858614	340319	-0.912931	0.57727	0.113773	127	1	0.875231	154778	-1.44025	0.958773	0.133053	55	185541	-0.37665	0.674846	0.576759	67
SIGLEC8	19	51452379	340319	0.957733	0.605604	0.113776	126	1	0.875231	154778	0.912162	1.14236	0.424589	50	185541	1.00475	0.639737	0.116285	75
MTMR4	17	58491666	340319	1.89299	1.1973	0.113868	33	1	0.875231	154778	2.5437	2.33171	0.275312	12	185541	1.55197	1.24072	0.210987	21
LIME1	20	63736712	340319	0.449536	0.28434	0.113883	586	1	0.875231	154778	0.165626	0.495666	0.738268	266	185541	0.698903	0.318057	0.0279923	320
KIAA1109	4	122152583	340319	0.43063	0.272553	0.11411	632	1	0.875231	154778	0.482566	0.479741	0.314471	280	185541	0.387557	0.302472	0.20009	350
EEF1AKMT2	10	124762293	340319	-1.11499	0.705748	0.114138	95	1	0.875231	154778	-2.28986	1.16609	0.0495647	48	185541	0.0702653	0.829424	0.932487	47
NFS1	20	35669626	340319	1.95123	1.23519	0.114176	31	1	0.875231	154778	0.316463	2.15859	0.883443	14	185541	3.34265	1.37878	0.0153365	17
NOL11	17	67717952	340319	-0.956712	0.605671	0.114202	129	1	0.875231	154778	-0.55542	0.994463	0.576495	66	185541	-1.35911	0.71643	0.0578225	63
SEBOX	17	28364269	340319	0.960407	0.608059	0.114231	128	1	0.875231	154778	1.127	1.06086	0.288082	58	185541	0.848342	0.679707	0.211996	70
RARS2	6	87514416	340319	-0.770356	0.487762	0.114252	199	1	0.875231	154778	-1.41121	0.829064	0.0887245	95	185541	-0.188219	0.557738	0.735764	104
YBX1	1	42682570	340319	-2.4928	1.57838	0.114259	19	1	0.875231	154778	-2.80438	2.43616	0.249673	11	185541	-2.0557	2.01076	0.306617	8
CPT1B	22	50569342	340319	-0.598136	0.378751	0.114283	306	1	0.875231	154778	0.0334306	0.682875	0.960955	128	185541	-1.06988	0.412642	0.00952148	170
NOS2	17	27757250	340319	0.652857	0.413416	0.114297	269	1	0.875231	154778	1.36272	0.678133	0.0444843	133	185541	-0.0887464	0.489513	0.856136	135
SETD5	3	9428951	340319	-1.39088	0.880787	0.114306	61	1	0.875231	154778	-2.27726	1.50025	0.129037	29	185541	-0.610883	1.00524	0.543388	32
TMEM41B	11	9283424	340319	1.73921	1.10145	0.114333	39	1	0.875231	154778	1.99323	1.80628	0.269812	20	185541	1.47395	1.30454	0.258536	19
SECISBP2	9	89318577	340319	-0.713252	0.451723	0.114347	232	1	0.875231	154778	-0.815981	0.760176	0.283089	113	185541	-0.61388	0.521372	0.239024	119
ZBTB26	9	122918609	340319	-3.27167	2.07381	0.114655	11	1	0.875231	154778	-3.99725	2.85595	0.161629	8	185541	-1.09841	3.28257	0.737912	3
PIK3CB	3	138655397	340319	1.26155	0.799701	0.114676	74	1	0.875231	154778	2.87401	1.34653	0.0328122	36	185541	-0.227994	0.922481	0.804791	38
SIRPD	20	1534430	340319	1.25269	0.794163	0.114711	75	1	0.875231	154778	1.81686	1.40609	0.196311	33	185541	0.783221	0.87724	0.371953	42
VAV2	9	133764062	340319	-0.898048	0.569356	0.114726	146	1	0.875231	154778	0.181191	0.994484	0.855429	66	185541	-1.80175	0.635819	0.00460103	80
B3GNT2	2	62222208	340319	-2.36718	1.5014	0.114876	21	1	0.875231	154778	-5.45093	3.05385	0.0742739	7	185541	-0.845914	1.5201	0.57788	14
MBD6	12	57524275	340319	1.07367	0.681165	0.114976	102	1	0.875231	154778	2.15582	1.21798	0.0767286	44	185541	0.265333	0.746731	0.722346	58
PPM1D	17	60600418	340319	-0.815078	0.517147	0.115003	174	1	0.875231	154778	-0.62722	0.808034	0.437615	96	185541	-1.07796	0.648106	0.0962649	77
DPEP1	16	89630412	340319	-0.611043	0.387697	0.115008	315	1	0.875231	154778	-1.27955	0.698042	0.0667965	134	185541	-0.122828	0.422811	0.771431	181
CELA2B	1	15476127	340319	-0.958502	0.608213	0.115042	128	1	0.875231	154778	-0.973985	1.07985	0.367079	56	185541	-0.951966	0.670391	0.155605	72
RBP4	10	93592078	340319	1.54876	0.982898	0.115095	49	1	0.875231	154778	0.12386	1.72258	0.942678	22	185541	2.71634	1.09461	0.0130817	27
KCNIP1	5	170504579	340319	-2.42309	1.53811	0.115172	20	1	0.875231	154778	-5.45861	3.05329	0.0738141	7	185541	-0.826868	1.57705	0.600062	13
RPAIN	17	5420215	340319	0.572969	0.36372	0.115187	358	1	0.875231	154778	0.82509	0.653438	0.206702	153	185541	0.378672	0.397312	0.340548	205
MEIS3	19	47406454	340319	0.766167	0.486406	0.11522	194	1	0.875231	154778	1.0254	0.781023	0.189218	99	185541	0.493296	0.589616	0.402797	93
SLCO3A1	15	91853913	340319	-1.97766	1.25569	0.115265	30	1	0.875231	154778	-4.02687	2.15874	0.06213	14	185541	-0.173379	1.42135	0.902913	16
GRN	17	44349150	340319	-0.918959	0.583485	0.115269	139	1	0.875231	154778	-2.35067	1.00207	0.0189864	65	185541	0.294163	0.661067	0.656334	74
MZT1	13	72710327	340319	-2.62687	1.66795	0.115279	17	1	0.875231	154778	-1.63227	2.69221	0.544321	9	185541	-3.77086	2.00993	0.0606414	8
MEX3B	15	82043163	340319	-2.89482	1.83815	0.115291	14	1	0.875231	154778	-2.93956	2.85588	0.30334	8	185541	-2.88437	2.321	0.213969	6
HACD3	15	65530633	340319	1.05711	0.671285	0.115316	105	1	0.875231	154778	0.160634	1.14247	0.888184	50	185541	1.87388	0.766697	0.0145224	55
IPO13	1	43947603	340319	-1.80552	1.14671	0.115369	36	1	0.875231	154778	-3.93154	1.95985	0.0448534	17	185541	0.0965246	1.30481	0.94103	19
GAB2	11	78219272	340319	-1.34282	0.853215	0.115526	65	1	0.875231	154778	-2.37968	1.55466	0.125852	27	185541	-0.659917	0.922506	0.474392	38
CUX2	12	111034188	340319	-0.464839	0.295419	0.115606	543	1	0.875231	154778	-0.58515	0.522944	0.263161	239	185541	-0.383382	0.326379	0.240135	304
MAPK13	6	36130587	340319	1.23356	0.784009	0.115627	77	1	0.875231	154778	2.42345	1.42826	0.0897392	32	185541	0.359	0.847764	0.671955	45
DYNLRB2	16	80541079	340319	-2.89199	1.83815	0.115648	14	1	0.875231	154778	-3.05321	2.69249	0.256808	9	185541	-2.67699	2.54254	0.292398	5
PTPN23	3	47381097	340319	-0.880721	0.559883	0.115709	148	1	0.875231	154778	-1.03289	0.945669	0.274731	69	185541	-0.723636	0.643952	0.261124	78
BIRC7	20	63236098	340319	1.73214	1.10124	0.115741	39	1	0.875231	154778	3.19985	1.90374	0.0927991	18	185541	0.509949	1.24053	0.68102	21
C11orf65	11	108331568	340319	-0.424163	0.26967	0.115743	652	1	0.875231	154778	-0.474946	0.466872	0.309016	300	185541	-0.369642	0.303414	0.22312	352
DDHD2	8	38232984	340319	-0.827443	0.526106	0.115774	171	1	0.875231	154778	-0.937601	0.909059	0.302356	79	185541	-0.724204	0.592923	0.221931	92
SLC39A5	12	56231197	340319	-0.399084	0.253826	0.115888	730	1	0.875231	154778	-0.613383	0.454208	0.176875	313	185541	-0.236286	0.278093	0.395513	415
GLRB	4	157077988	340319	1.07574	0.684458	0.11603	101	1	0.875231	154778	1.95722	1.21786	0.108034	44	185541	0.378763	0.753169	0.615041	57
CABP1	12	120640688	340319	0.995372	0.633331	0.116034	118	1	0.875231	154778	0.274329	1.07019	0.797691	57	185541	1.65122	0.728149	0.0233489	61
FCER2	19	7689195	340319	-1.11487	0.709408	0.116055	94	1	0.875231	154778	-0.895128	1.16595	0.442651	48	185541	-1.36503	0.838263	0.103442	46
ZSCAN10	16	3089094	340319	-1.62917	1.03689	0.116138	41	1	0.875231	154778	-3.44093	1.72216	0.0457151	22	185541	0.114167	1.21215	0.924962	18
KDELR1	19	48383294	340319	-2.78911	1.77569	0.116249	15	1	0.875231	154778	-3.95966	3.05274	0.194605	7	185541	-1.86056	2.00996	0.354618	8
SLC6A18	5	1225482	340319	-0.369522	0.235265	0.116262	857	1	0.875231	154778	-0.736282	0.413828	0.0752091	382	185541	-0.0823627	0.261237	0.75255	475
RITA1	12	113186019	340319	2.54646	1.62131	0.116272	18	1	0.875231	154778	3.90768	3.29795	0.236066	6	185541	1.82325	1.64147	0.266681	12
LANCL1	2	210434489	340319	-1.70855	1.08789	0.116298	40	1	0.875231	154778	-4.58823	1.80677	0.011103	20	185541	1.13823	1.27183	0.370811	20
KIF3A	5	132696634	340319	-2.04147	1.29994	0.116316	28	1	0.875231	154778	-3.87676	2.24059	0.0835894	13	185541	-0.468661	1.46816	0.749563	15
SLCO2A1	3	133934714	340319	1.08029	0.687956	0.116349	100	1	0.875231	154778	2.13494	1.19122	0.0730982	46	185541	0.194595	0.773887	0.801465	54
DNAI2	17	74281799	340319	-0.771623	0.491418	0.11637	196	1	0.875231	154778	-1.39415	0.871251	0.109561	86	185541	-0.27218	0.542252	0.615707	110
PYM1	12	55901875	340319	3.11746	1.98564	0.116415	12	1	0.875231	154778	4.87694	3.29784	0.139187	6	185541	1.32998	2.32126	0.566676	6
KLF14	7	130733069	340319	3.41485	2.17516	0.116431	10	1	0.875231	154778	4.56172	4.03905	0.258729	4	185541	2.67196	2.32132	0.249712	6
BNIPL	1	151036733	340319	0.629913	0.401444	0.116621	291	1	0.875792	154778	1.05883	0.714467	0.138346	124	185541	0.298066	0.44166	0.499755	166
FAM181B	11	82732453	340319	-2.11619	1.34894	0.116701	26	1	0.875792	154778	-3.40183	2.43551	0.162488	11	185541	-1.15809	1.46816	0.430229	15
PSMB6	17	4796197	340319	2.47532	1.57791	0.116712	19	1	0.875792	154778	3.47799	2.69244	0.196443	9	185541	1.5508	1.79797	0.388399	10
2022-12-01	9	115376634	340319	-2.61669	1.66822	0.116753	17	1	0.875792	154778	-4.94269	3.61267	0.171266	5	185541	-1.64297	1.64135	0.316832	12
DCUN1D4	4	51843246	340319	-1.52564	0.972723	0.116783	50	1	0.875792	154778	-1.40411	1.72218	0.414894	22	185541	-1.60924	1.07455	0.134242	28
LRFN1	19	39307639	340319	-2.69523	1.71925	0.116958	16	1	0.876029	154778	-3.65667	3.05256	0.230956	7	185541	-1.90055	1.89496	0.315886	9
PANX1	11	94129313	340319	1.23673	0.789068	0.117038	76	1	0.876029	154778	2.0759	1.36552	0.128457	35	185541	0.55513	0.888109	0.531926	41
NCAPH2	22	50508346	340319	1.03716	0.66182	0.117085	108	1	0.876029	154778	2.74616	1.10953	0.013322	53	185541	-0.601928	0.766626	0.432358	55
TEX101	19	43415045	340319	1.68306	1.0741	0.117127	41	1	0.876029	154778	2.6915	1.5265	0.0778716	28	185541	-0.54098	1.57671	0.731518	13
LOC107983990	16	31790015	340319	-2.88017	1.83815	0.117142	14	1	0.876029	154778	-5.91124	2.69252	0.0281345	9	185541	2.57602	2.54248	0.31097	5
GTF2E1	3	120750515	340319	-0.895231	0.571353	0.117148	145	1	0.876029	154778	-1.02649	1.06094	0.333283	58	185541	-0.794949	0.609747	0.192325	87
POP5	12	120579310	340319	-0.941493	0.601088	0.117276	131	1	0.876121	154778	-2.05906	1.12041	0.0660983	52	185541	-0.203435	0.639854	0.750531	79
CREBZF	11	85663817	340319	2.78153	1.77595	0.117299	15	1	0.876121	154778	0.49241	4.03875	0.902961	4	185541	3.62871	1.71441	0.0342963	11
RGPD3	2	106405221	340319	0.397572	0.253861	0.117327	694	1	0.876121	154778	0.781341	0.45864	0.0884573	303	185541	0.117588	0.276155	0.670252	377
KIR2DS4	19	54832765	340319	0.789501	0.504334	0.117482	117	1	0.876671	154778	1.72026	0.837637	0.0400059	45	185541	-0.138634	0.589577	0.814099	49
PQLC3	2	11155547	340319	-0.934176	0.596844	0.117539	133	1	0.876671	154778	-0.304061	1.03511	0.768952	61	185541	-1.48945	0.67051	0.026327	72
LPAR6	13	48411390	340319	1.1961	0.764244	0.117567	81	1	0.876671	154778	0.884012	1.19106	0.457964	46	185541	1.63792	0.961023	0.0883168	35
ZNF841	19	52065110	340319	0.954989	0.610352	0.117665	127	1	0.876989	154778	0.825597	1.08923	0.448473	55	185541	1.08375	0.670081	0.105805	72
PCDHB1	5	141051475	340319	0.654962	0.4188	0.117842	270	1	0.877891	154778	0.0550268	0.73469	0.940296	121	185541	1.13301	0.466033	0.0150504	149
SPSB1	1	9293070	340319	3.24321	2.07437	0.117942	11	1	0.878161	154778	5.70453	8.07976	0.480173	1	185541	2.99537	1.79851	0.095821	10
DTHD1	4	36281759	340319	0.364116	0.232941	0.118024	871	1	0.878161	154778	0.786727	0.402879	0.0508496	403	185541	0.00782659	0.262305	0.976196	467
BNC2	9	16418989	340319	0.680209	0.435184	0.118045	247	1	0.878161	154778	1.05461	0.753576	0.161674	111	185541	0.375282	0.489533	0.443313	135
PKM	15	72199651	340319	-1.2092	0.773864	0.118161	76	1	0.878483	154778	-1.89945	1.3853	0.170333	34	185541	-0.684162	0.847602	0.419567	41
METTL15	11	28113313	340319	-1.1457	0.733309	0.118201	88	1	0.878483	154778	-2.28238	1.34642	0.0900502	36	185541	-0.336335	0.788632	0.669759	52
OSCAR	19	54095703	340319	0.72783	0.465918	0.118255	218	1	0.878483	154778	1.26514	0.784745	0.106928	106	185541	0.228229	0.537319	0.671015	112
TASP1	20	13390365	340319	-1.81551	1.16249	0.11835	35	1	0.878772	154778	-0.478607	2.3316	0.837362	12	185541	-2.49062	1.18541	0.0356372	23
LEFTY2	1	225937442	340319	-1.18621	0.759867	0.118507	82	1	0.879283	154778	-0.747988	1.2777	0.558268	40	185541	-1.56762	0.87769	0.0740887	42
DNPEP	2	219374296	340319	0.868312	0.556341	0.118582	150	1	0.879283	154778	1.45254	1.06112	0.171039	58	185541	0.527836	0.583665	0.365812	91
NPC2	14	74480275	340319	-0.891639	0.571323	0.118605	145	1	0.879283	154778	-0.610951	0.932996	0.512581	75	185541	-1.15731	0.679667	0.0886145	70
GTF3C4	9	132670603	340319	-1.74047	1.11583	0.118809	38	1	0.879283	154778	-1.63415	2.08571	0.433335	15	185541	-1.83529	1.18562	0.121633	23
DRAM1	12	101877794	340319	-2.10413	1.34901	0.118817	26	1	0.879283	154778	-2.81719	2.55464	0.270128	10	185541	-1.65407	1.42149	0.244581	16
TRIM59	3	160437975	340319	-0.557207	0.357311	0.118891	365	1	0.879283	154778	-1.11909	0.618097	0.0702134	167	185541	-0.0859117	0.402281	0.830889	196
IQUB	7	123452750	340319	-0.581101	0.37267	0.118928	341	1	0.879283	154778	-0.636751	0.64094	0.320485	159	185541	-0.546289	0.421689	0.195157	182
CEP350	1	179955141	340319	-0.784665	0.503241	0.118945	187	1	0.879283	154778	-0.938082	0.838065	0.262996	93	185541	-0.600407	0.586781	0.306204	94
PLEKHH2	2	43644669	340319	-0.45811	0.293871	0.119026	546	1	0.879283	154778	-0.566439	0.489458	0.24716	273	185541	-0.342421	0.34259	0.317551	272
RUFY3	4	70722575	340319	-0.92298	0.592084	0.119029	135	1	0.879283	154778	-1.23826	1.043	0.235144	60	185541	-0.650279	0.656677	0.32205	75
SLC35B4	7	134294836	340319	0.66769	0.428424	0.119121	255	1	0.879283	154778	0.884707	0.71431	0.215515	124	185541	0.48034	0.498932	0.335682	130
SAMD12	8	118379417	340319	1.9899	1.27725	0.119246	29	1	0.879283	154778	3.87679	2.01945	0.0548943	16	185541	-0.307906	1.57694	0.845193	13
DZIP1	13	95582235	340319	-0.727495	0.467018	0.119295	217	1	0.879283	154778	-0.633446	0.807958	0.433036	100	185541	-0.79905	0.525756	0.12856	117
SHISA8	22	41909768	340319	1.47129	0.944679	0.119365	53	1	0.879283	154778	0.470222	1.72196	0.784797	22	185541	2.15542	1.02108	0.0347813	31
TNPO2	19	12701246	340319	-2.39475	1.53779	0.119409	20	1	0.879283	154778	-1.70686	3.05283	0.57609	7	185541	-2.8097	1.57667	0.0747423	13
CADPS2	7	122320165	340319	-0.925234	0.594306	0.119512	131	1	0.879283	154778	-1.20787	0.987055	0.221062	63	185541	-0.650704	0.694784	0.348989	67
COX18	4	73058115	340319	-1.02571	0.658893	0.119539	109	1	0.879283	154778	-1.2511	1.03448	0.226511	61	185541	-0.728326	0.820751	0.37487	48
TMEM253	14	21101303	340319	-1.7141	1.10139	0.119636	39	1	0.879283	154778	-2.39103	2.08564	0.25162	15	185541	-1.30338	1.16061	0.261436	24
ZBED8	5	160393708	340319	0.695618	0.44697	0.119638	237	1	0.879283	154778	0.877175	0.74395	0.238369	118	185541	0.53092	0.521411	0.308566	119
BMF	15	40091787	340319	2.52261	1.62102	0.119666	18	1	0.879283	154778	5.06591	3.05275	0.0970251	7	185541	0.873589	1.71413	0.610305	11
FBXO45	3	196568993	340319	-3.22751	2.074	0.119668	11	1	0.879283	154778	-5.41982	3.29805	0.100315	6	185541	-0.656928	2.54299	0.796154	5
C19orf38	19	10848512	340319	-2.5954	1.66792	0.119692	17	1	0.879283	154778	-7.63384	2.69208	0.00457363	9	185541	3.12372	2.00987	0.12014	8
ZBTB7A	19	4047753	340319	-1.83533	1.17949	0.1197	34	1	0.879283	154778	-2.65031	2.08547	0.203785	15	185541	-1.18665	1.30428	0.362925	19
ABCG4	11	119149946	340319	1.14738	0.737503	0.119766	87	1	0.879364	154778	2.35111	1.27729	0.065668	40	185541	0.145563	0.829513	0.860703	47
TTBK1	6	43246600	340319	-1.61247	1.03708	0.11999	44	1	0.880195	154778	-2.74113	2.01969	0.17472	16	185541	-0.957729	1.07467	0.372829	28
PNPO	17	47941677	340319	-1.04877	0.674528	0.119991	104	1	0.880195	154778	-1.71367	1.20427	0.154741	45	185541	-0.573248	0.740317	0.438738	59
CTSC	11	88294006	340319	-0.900082	0.579373	0.120294	141	1	0.881058	154778	-1.79122	1.02605	0.0808581	62	185541	-0.180505	0.639874	0.777872	79
AURKB	17	8204872	340319	0.552722	0.355867	0.120384	374	1	0.881058	154778	0.802961	0.623588	0.197871	168	185541	0.346219	0.39639	0.382429	206
ICE1	5	5422916	340319	-0.926565	0.596568	0.120386	133	1	0.881058	154778	-0.511481	1.04311	0.623893	60	185541	-1.22889	0.665645	0.064871	73
LARP6	15	70832052	340319	-1.57509	1.01412	0.120386	46	1	0.881058	154778	-2.45133	1.72219	0.154627	22	185541	-0.780121	1.1606	0.501476	24
PATL2	15	44665954	340319	-0.95529	0.615241	0.120494	125	1	0.881058	154778	-1.70636	1.01778	0.093632	63	185541	-0.198394	0.722137	0.783522	62
PRR5	22	44679800	340319	2.85316	1.83794	0.120575	14	1	0.881058	154778	4.55926	2.85554	0.110349	8	185541	0.688252	2.32077	0.766801	6
TBKBP1	17	47696113	340319	-1.13176	0.729144	0.120622	86	1	0.881058	154778	-2.33265	1.32802	0.0790086	33	185541	-0.282278	0.788549	0.720365	52
CPSF2	14	92130946	340319	-0.947467	0.610415	0.120623	127	1	0.881058	154778	-0.406278	1.1425	0.722139	50	185541	-1.31803	0.64803	0.0419623	77
TALDO1	11	747481	340319	-1.15136	0.741791	0.120629	86	1	0.881058	154778	-1.43535	1.21791	0.238585	44	185541	-0.87245	0.877496	0.320103	42
PRPS1L1	7	18026826	340319	0.886646	0.571359	0.120706	145	1	0.881058	154778	1.28697	1.00997	0.20257	64	185541	0.556385	0.631955	0.378633	81
LY9	1	160796188	340319	-0.458521	0.295486	0.120723	543	1	0.881058	154778	-0.801447	0.497695	0.10733	264	185541	-0.123939	0.340771	0.71608	279
LCOR	10	96832399	340319	-1.94772	1.25577	0.1209	30	1	0.881751	154778	-1.56976	2.08574	0.451684	15	185541	-2.31446	1.46804	0.114896	15
SGO2	2	200532966	340319	0.549841	0.354533	0.120929	377	1	0.881751	154778	0.622937	0.62934	0.322261	165	185541	0.498898	0.390833	0.201781	212
NTAN1	16	15038023	340319	1.14289	0.73744	0.12119	87	1	0.881833	154778	1.73401	1.32805	0.191665	37	185541	0.737977	0.804117	0.358752	50
DPP6	7	154052825	340319	0.870452	0.561735	0.121244	150	1	0.881833	154778	0.9174	0.979802	0.349114	68	185541	0.811841	0.628065	0.196149	82
KRBA1	7	149715055	340319	-0.356696	0.230219	0.121293	895	1	0.881833	154778	-0.514752	0.392375	0.18956	425	185541	-0.218639	0.262612	0.405098	470
MAJIN	11	64938576	340319	-0.63276	0.408485	0.121373	284	1	0.881833	154778	-1.37498	0.711803	0.0534009	129	185541	-0.0207971	0.457093	0.96371	155
OR4F6	15	101805684	340319	-1.13576	0.733241	0.121393	88	1	0.881833	154778	-2.09433	1.45076	0.14885	31	185541	-0.623732	0.753156	0.407582	57
THBS2	6	169217827	340319	-0.751718	0.485329	0.121411	192	1	0.881833	154778	-1.0029	0.847088	0.236441	87	185541	-0.547085	0.542336	0.313092	102
VPS16	20	2840775	340319	-0.817099	0.527583	0.121441	170	1	0.881833	154778	-1.13409	0.851546	0.182929	90	185541	-0.46778	0.635734	0.461847	80
RANGRF	17	8288790	340319	1.68332	1.08758	0.121678	40	1	0.881833	154778	1.69972	1.76287	0.334957	21	185541	1.72017	1.3044	0.187258	19
ADSS	1	244409586	340319	1.58728	1.02564	0.121719	45	1	0.881833	154778	1.03296	1.68485	0.53982	23	185541	2.19213	1.21264	0.0706505	22
NPR2	9	35792412	340319	1.21343	0.784078	0.121722	77	1	0.881833	154778	3.15242	1.4284	0.0273181	32	185541	-0.127287	0.847833	0.880661	45
VTA1	6	142147288	340319	-1.47617	0.953972	0.121769	52	1	0.881833	154778	0.0203833	1.68454	0.990346	23	185541	-2.66176	1.05597	0.0117139	29
FNBP1L	1	93448282	340319	-1.42216	0.919432	0.121916	50	1	0.881833	154778	-2.11347	1.55501	0.174107	23	185541	-0.772771	1.05623	0.464397	25
FAM200A	7	99546687	340319	0.3577	0.231273	0.121947	881	1	0.881833	154778	0.558486	0.416031	0.179464	378	185541	0.212781	0.252394	0.399201	501
DPP8	15	65446886	340319	1.38477	0.895427	0.121987	56	1	0.881833	154778	1.93375	1.45077	0.182563	27	185541	0.762126	1.07446	0.478135	28
RLF	1	40161408	340319	-1.2285	0.79444	0.122017	42	1	0.881833	154778	-0.766953	1.34662	0.56899	16	185541	-1.6706	0.910734	0.0666042	15
MPZL3	11	118229895	340319	0.469004	0.303322	0.122052	509	1	0.881833	154778	1.14136	0.53302	0.0322501	230	185541	-0.0586737	0.337084	0.861817	277
GALNT9	12	132197109	340319	-1.12118	0.72514	0.122067	90	1	0.881833	154778	0.420648	1.27749	0.741947	40	185541	-2.37805	0.804189	0.00310603	50
C5orf49	5	7831853	340319	1.62191	1.04902	0.122076	43	1	0.881833	154778	1.73009	1.95925	0.377218	17	185541	1.57254	1.11525	0.158531	26
OR10H4	19	15949010	340319	-1.66049	1.07408	0.122114	41	1	0.881833	154778	-0.31687	1.85304	0.864224	19	185541	-2.82039	1.21203	0.0199667	22
KRT77	12	52691167	340319	0.734018	0.474799	0.122116	198	1	0.881833	154778	0.119183	0.816255	0.883912	90	185541	1.274	0.537414	0.0177602	104
EPB41L2	6	130858125	340319	-0.932758	0.6034	0.122145	115	1	0.881833	154778	-2.61294	1.15424	0.0235893	45	185541	0.105576	0.631916	0.867313	65
NT5C	17	75130475	340319	0.76946	0.497819	0.122188	191	1	0.881833	154778	1.6373	0.833422	0.0494682	94	185541	-0.0721361	0.577439	0.900584	97
CD151	11	836055	340319	-1.58466	1.0254	0.12225	45	1	0.881833	154778	-2.91471	1.90403	0.125818	18	185541	-0.701923	1.09435	0.52126	27
C2	6	31928725	340319	1.82306	1.17977	0.122281	34	1	0.881833	154778	5.82811	2.08608	0.00520971	15	185541	-1.35007	1.30455	0.300718	19
PKP4	2	158533179	340319	-0.801134	0.518737	0.122494	161	1	0.882787	154778	-1.19398	0.876612	0.173187	69	185541	-0.452414	0.596371	0.448086	87
DDO	6	110392776	340319	-0.921124	0.596583	0.122589	133	1	0.882787	154778	-0.722907	1.07977	0.503177	56	185541	-1.08524	0.648116	0.094042	77
ST6GALNAC3	1	76074867	340319	1.7464	1.1311	0.122593	37	1	0.882787	154778	1.69261	1.90446	0.374132	18	185541	1.79026	1.30484	0.17006	19
LRRFIP1	2	237627646	340319	-0.853305	0.552729	0.122637	155	1	0.882787	154778	-1.46924	0.965938	0.128249	70	185541	-0.337768	0.617003	0.584082	85
ADAM17	2	9490182	340319	-0.953517	0.617942	0.122819	124	1	0.883209	154778	-0.847728	1.04332	0.41649	60	185541	-1.05599	0.711017	0.137496	64
MARVELD3	16	71626234	340319	-0.923792	0.598739	0.122857	132	1	0.883209	154778	-1.35979	0.979729	0.165161	68	185541	-0.471365	0.710793	0.507232	64
MME	3	155084152	340319	-0.410417	0.266032	0.122896	670	1	0.883209	154778	-0.600263	0.462335	0.194176	306	185541	-0.254451	0.298349	0.393736	364
KLHL17	1	960696	340319	-0.590684	0.382988	0.123001	323	1	0.883209	154778	-1.0031	0.683162	0.142019	140	185541	-0.270586	0.420633	0.520041	183
GPLD1	6	24429035	340319	-0.399583	0.259164	0.123119	706	1	0.883209	154778	-0.976189	0.45496	0.0319018	316	185541	0.0615808	0.288246	0.830828	390
PRRC1	5	127523456	340319	0.455479	0.29542	0.123123	543	1	0.883209	154778	0.12849	0.521848	0.805511	240	185541	0.697304	0.32692	0.0329301	303
GPR157	1	9104419	340319	1.32598	0.86006	0.123139	64	1	0.883209	154778	0.831215	1.42847	0.560641	32	185541	1.80577	1.00546	0.0725016	32
SLC34A2	4	25662499	340319	0.919572	0.596538	0.123193	133	1	0.883209	154778	0.999413	0.952207	0.293915	72	185541	0.825436	0.728144	0.256957	61
KARS	16	75627895	340319	-0.959994	0.622772	0.123199	122	1	0.883209	154778	-0.990995	1.13117	0.380989	51	185541	-0.95224	0.674841	0.158229	71
VEGFB	11	64234834	340319	0.951699	0.617798	0.123447	124	1	0.884242	154778	1.26172	1.05181	0.230309	59	185541	0.648595	0.705428	0.35787	65
CCDC151	19	11420836	340319	-0.829957	0.538781	0.123456	163	1	0.884242	154778	-0.869064	0.86612	0.31567	87	185541	-0.790898	0.652226	0.225279	76
KLHDC4	16	87708343	340319	0.474362	0.308119	0.123673	499	1	0.884672	154778	0.505144	0.536522	0.346442	227	185541	0.437813	0.344984	0.204414	272
TPGS1	19	507508	340319	0.858561	0.557936	0.12385	152	1	0.884672	154778	0.586888	0.972537	0.546203	69	185541	1.07635	0.624134	0.0846109	83
SEC22A	3	123209191	340319	-1.31277	0.853235	0.123909	53	1	0.884672	154778	-1.72321	1.58439	0.276765	22	185541	-1.07878	0.910545	0.236113	27
SEM1	7	96483863	340319	-2.03669	1.32376	0.123912	19	1	0.884672	154778	-4.25689	2.15894	0.0486396	5	185541	0.308838	1.57711	0.844747	13
NKAPL	6	28259374	340319	0.807199	0.524648	0.123914	172	1	0.884672	154778	0.700684	0.876494	0.42405	85	185541	0.939858	0.609791	0.12325	87
PCOTH	13	23891378	340319	2.15959	1.40383	0.123963	24	1	0.884672	154778	4.41676	2.8555	0.121924	8	185541	1.0533	1.42128	0.458637	16
ID1	20	31605388	340319	-2.42686	1.57772	0.123999	19	1	0.884672	154778	-2.01242	3.29729	0.541647	6	185541	-2.60593	1.57669	0.0983768	13
PROK2	3	71772725	340319	0.447478	0.290933	0.12403	560	1	0.884672	154778	0.74569	0.486741	0.125523	276	185541	0.158846	0.337687	0.638074	284
YIF1B	19	38305357	340319	-1.31152	0.853083	0.1242	65	1	0.884672	154778	-1.68714	1.42787	0.237375	32	185541	-0.943463	0.989735	0.340465	33
CDC42BPG	11	64824473	340319	-0.506631	0.329615	0.124285	436	1	0.884672	154778	-0.852272	0.589457	0.148218	188	185541	-0.238066	0.361309	0.509961	248
ITIH1	3	52777616	340319	0.455765	0.296525	0.124289	536	1	0.884672	154778	0.694117	0.508309	0.172085	249	185541	0.240249	0.336486	0.475233	286
CAMTA2	17	4968710	340319	1.04053	0.677786	0.124737	103	1	0.884672	154778	2.96758	1.16607	0.0109307	48	185541	-0.614864	0.766717	0.422586	55
F2RL1	5	76819186	340319	0.933358	0.608099	0.124815	128	1	0.884672	154778	0.974493	1.03457	0.346229	61	185541	0.917116	0.694786	0.186838	67
PON2	7	95405332	340319	-0.993132	0.647173	0.124891	113	1	0.884672	154778	-1.82392	1.29372	0.158593	39	185541	-0.541758	0.661126	0.412532	74
NLRC5	16	57020695	340319	0.625403	0.407556	0.124903	279	1	0.884672	154778	1.16641	0.692891	0.0923012	132	185541	0.129601	0.465931	0.780894	145
NDUFA2	5	140645594	340319	-3.18155	2.07397	0.125021	11	1	0.884672	154778	-2.79357	3.0533	0.360227	7	185541	-3.84742	2.8431	0.175978	4
FRG2	4	190025563	340319	-1.37369	0.895525	0.125042	59	1	0.884672	154778	-3.29757	1.80635	0.067921	20	185541	-0.380904	0.910555	0.675713	39
C3orf84	3	49177639	340319	1.32937	0.866716	0.125078	63	1	0.884672	154778	2.15124	1.58443	0.174549	26	185541	0.769898	0.934913	0.410227	37
ZNF317	19	9155917	340319	-2.3015	1.50072	0.12513	21	1	0.884672	154778	-0.496871	3.05259	0.8707	7	185541	-3.22468	1.51938	0.0338085	14
CAPG	2	85394893	340319	0.721285	0.470455	0.125236	205	1	0.884672	154778	1.81805	0.881825	0.0392386	80	185541	0.0220203	0.498983	0.964801	122
SLC17A8	12	100357393	340319	-0.644448	0.420399	0.125291	265	1	0.884672	154778	-0.805531	0.740959	0.276974	119	185541	-0.523962	0.466047	0.260901	145
RIC3	11	8110704	340319	1.33909	0.873595	0.125313	62	1	0.884672	154778	1.1288	1.64888	0.493605	24	185541	1.45619	0.922479	0.114439	38
RXFP2	13	31739613	340319	-0.558798	0.364671	0.125441	356	1	0.884672	154778	-0.657466	0.627216	0.294535	166	185541	-0.483727	0.412634	0.241082	190
UGT2B7	4	69096522	340319	-0.938982	0.612849	0.125484	126	1	0.884672	154778	-1.44589	1.07008	0.176635	57	185541	-0.509913	0.684601	0.456374	69
TEK	9	27109591	340319	-1.30701	0.853197	0.125547	65	1	0.884672	154778	-4.26783	1.72227	0.0132124	22	185541	0.237705	0.867153	0.783992	43
BIN3	8	22621424	340319	1.00011	0.652931	0.125593	111	1	0.884672	154778	1.2821	1.06084	0.226828	58	185541	0.699335	0.781058	0.370592	53
TECPR1	7	98217390	340319	0.557927	0.364253	0.125597	357	1	0.884672	154778	0.244821	0.612772	0.689503	174	185541	0.870844	0.42055	0.0383857	183
OR52K1	11	4488902	340319	-0.863242	0.563619	0.125621	149	1	0.884672	154778	-1.79676	0.994495	0.0708099	66	185541	-0.128883	0.624282	0.836439	83
TMIGD2	19	4292597	340319	-1.50468	0.982492	0.125649	49	1	0.884672	154778	-1.46709	1.61539	0.363775	25	185541	-1.54077	1.16046	0.184272	24
HTR1F	3	87990701	340319	1.83388	1.19749	0.125662	33	1	0.884672	154778	2.03881	2.24055	0.362845	13	185541	1.67385	1.27157	0.188054	20
MIEF1	22	39511288	340319	1.37117	0.895371	0.125672	59	1	0.884672	154778	2.30508	1.47469	0.118034	30	185541	0.404826	1.05569	0.70137	29
CCDC85A	2	56184629	340319	2.02678	1.32411	0.125851	27	1	0.884672	154778	2.8613	2.24117	0.201712	13	185541	1.25255	1.52004	0.409926	14
REEP6	19	1491270	340319	2.1947	1.43398	0.125895	23	1	0.884672	154778	6.0707	3.61195	0.092818	5	185541	1.15173	1.33994	0.390041	18
HACD4	9	21007040	340319	0.716463	0.46814	0.125907	216	1	0.884672	154778	0.717534	0.881576	0.415691	84	185541	0.715437	0.495041	0.148402	132
RBM38	20	57391588	340319	3.0379	1.98522	0.125954	12	1	0.884672	154778	8.16505	4.03818	0.043182	4	185541	0.484733	2.0099	0.809422	8
PIGG	4	499336	340319	-0.652782	0.426712	0.126068	257	1	0.884672	154778	-1.98188	0.78112	0.0111744	107	185541	0.293723	0.459849	0.522994	149
SERPINB12	18	63556160	340319	0.47747	0.312174	0.126141	486	1	0.884672	154778	0.73432	0.535272	0.170108	228	185541	0.247786	0.354171	0.484163	258
PSME4	2	53866080	340319	-1.03168	0.674729	0.126259	104	1	0.884672	154778	-1.31277	1.24689	0.292417	42	185541	-0.827639	0.722403	0.251931	62
HHLA3	1	70354952	340319	1.14783	0.750751	0.126286	84	1	0.884672	154778	0.754486	1.34675	0.575327	36	185541	1.45596	0.821008	0.0761667	48
DPT	1	168696550	340319	0.538455	0.352214	0.126322	382	1	0.884672	154778	1.02543	0.620031	0.0981614	170	185541	0.146069	0.390853	0.708615	212
FASTKD2	2	206766636	340319	-0.873615	0.571477	0.126341	145	1	0.884672	154778	-2.13693	0.945918	0.0238784	73	185541	0.397193	0.670393	0.553532	72
CDH15	16	89171832	340319	-0.713836	0.46702	0.126392	217	1	0.884672	154778	-1.43808	0.824603	0.0811667	96	185541	-0.128655	0.517	0.803478	121
LCLAT1	2	30459544	340319	-1.07902	0.705988	0.126419	95	1	0.884672	154778	-0.912368	1.1915	0.443839	46	185541	-1.22361	0.812601	0.132122	49
CD300H	17	74562826	340319	1.05674	0.691417	0.126423	99	1	0.884672	154778	3.55864	1.16609	0.00227535	48	185541	-1.27738	0.796341	0.108703	51
ACTR3	2	113890287	340319	-2.62849	1.72005	0.126477	16	1	0.884672	154778	-3.80669	2.55518	0.13628	10	185541	-0.687652	2.32187	0.767106	6
VWA5B1	1	20310570	340319	0.574592	0.376084	0.126556	332	1	0.884672	154778	0.829043	0.662269	0.210637	149	185541	0.362397	0.417238	0.385088	182
DENND1B	1	197510460	340319	-1.06185	0.695071	0.126591	98	1	0.884672	154778	-1.91394	1.1428	0.0939777	50	185541	-0.172094	0.821031	0.833975	48
NETO1	18	72748166	340319	-1.68198	1.10126	0.126683	39	1	0.884672	154778	-1.24932	1.58407	0.430302	26	185541	-2.51353	1.57669	0.110898	13
UBE2D4	7	43926537	340319	-1.06665	0.698524	0.12676	97	1	0.884672	154778	-0.90759	1.20442	0.451122	45	185541	-1.21473	0.788658	0.123501	52
SUOX	12	56002206	340319	-0.983679	0.644343	0.126852	114	1	0.884672	154778	-0.373204	1.1205	0.739082	52	185541	-1.49077	0.722239	0.0390102	62
TUBA3C	13	19173863	340319	-0.596456	0.390791	0.126941	310	1	0.884672	154778	-1.11307	0.673396	0.0983483	144	185541	-0.138064	0.441477	0.754485	166
APOBEC3G	22	39077373	340319	-0.511203	0.334971	0.126983	422	1	0.884672	154778	-1.87519	0.594123	0.00159853	185	185541	0.528739	0.369495	0.152439	237
OAT	10	124397945	340319	-0.586027	0.38408	0.127062	321	1	0.884672	154778	-1.411	0.678187	0.0374775	142	185541	0.0612171	0.425175	0.885516	179
NYAP1	7	100485220	340319	-1.72539	1.13085	0.127076	37	1	0.884672	154778	-3.80956	1.95928	0.0518533	17	185541	-0.000895901	1.27151	0.999438	20
ZUP1	6	116635828	340319	-0.924139	0.605745	0.127105	129	1	0.884672	154778	-1.48982	1.03454	0.149846	61	185541	-0.405311	0.689675	0.556745	68
VPS11	11	119067826	340319	-1.06011	0.694892	0.127117	95	1	0.884672	154778	-1.79689	1.19114	0.131417	46	185541	-0.40069	0.78862	0.611391	48
CFAP100	3	126395934	340319	0.48383	0.317186	0.127164	471	1	0.884672	154778	0.300886	0.53425	0.573304	229	185541	0.66108	0.365777	0.0707128	242
ZDHHC2	8	17156726	340319	-1.20328	0.789023	0.127255	64	1	0.884672	154778	-1.33065	1.47486	0.366943	22	185541	-1.12729	0.838378	0.178752	38
SEC24D	4	118723512	340319	-0.829325	0.543877	0.1273	160	1	0.884672	154778	-1.43822	0.952196	0.130937	72	185541	-0.347486	0.60623	0.566515	88
MFSD8	4	127920635	340319	0.89913	0.589889	0.127451	136	1	0.884672	154778	1.67452	1.01785	0.0999401	63	185541	0.221065	0.665581	0.739786	73
C8orf44	8	66677710	340319	-1.61768	1.06137	0.127473	42	1	0.884672	154778	-1.65483	1.85322	0.371886	19	185541	-1.60399	1.18562	0.176096	23
IL1A	2	112775070	340319	1.37683	0.903485	0.127533	58	1	0.884672	154778	3.05881	1.6495	0.063686	24	185541	0.197227	0.975493	0.839775	34
EHD1	11	64854334	340319	0.53407	0.350515	0.127591	386	1	0.884672	154778	0.953053	0.613115	0.12008	174	185541	0.17904	0.390987	0.647012	212
POGLUT1	3	119469023	340319	0.98165	0.644345	0.127638	114	1	0.884672	154778	1.55865	1.09949	0.156307	54	185541	0.436273	0.734178	0.552357	60
ERBB4	2	211383618	340319	1.18688	0.779104	0.127663	78	1	0.884672	154778	0.735573	1.40671	0.601044	33	185541	1.52655	0.847924	0.0718082	45
PSG2	19	43066509	340319	-0.474093	0.311236	0.127695	477	1	0.884672	154778	-0.495139	0.556396	0.373518	199	185541	-0.454194	0.341249	0.183199	274
TNIK	3	171063887	340319	-1.0427	0.684541	0.127708	98	1	0.884672	154778	-1.61837	1.23209	0.189008	39	185541	-0.600115	0.746725	0.421593	58
EXOSC5	19	41386633	340319	1.5443	1.01403	0.127775	46	1	0.884672	154778	0.34679	1.95885	0.859479	17	185541	2.2305	1.05573	0.0346233	29
SMCO2	12	27470620	340319	1.09215	0.717241	0.127833	92	1	0.884672	154778	1.34349	1.27752	0.292965	40	185541	0.878008	0.788601	0.265549	52
NFU1	2	69396252	340319	1.63588	1.07452	0.127903	41	1	0.884672	154778	2.24533	1.68483	0.18264	23	185541	0.890482	1.34063	0.506547	18
NANOS3	19	13877249	340319	2.46712	1.62093	0.127999	18	1	0.884672	154778	3.95703	2.43513	0.104169	11	185541	0.253818	2.1487	0.905968	7
TRIM35	8	27287551	340319	-1.14237	0.750561	0.128005	84	1	0.884672	154778	-2.07336	1.32811	0.118494	37	185541	-0.402127	0.829446	0.627809	47
VWA8	13	41568198	340319	0.228635	0.150221	0.128012	2091	1	0.884672	154778	0.37679	0.26122	0.149185	958	185541	0.100983	0.16838	0.548686	1127
JAKMIP1	4	6026233	340319	0.395454	0.25985	0.128046	672	1	0.884672	154778	1.06824	0.453407	0.0184725	302	185541	-0.163012	0.29044	0.574622	360
VAMP4	1	171704513	340319	-2.05325	1.34929	0.128077	26	1	0.884672	154778	-3.0661	2.85666	0.28313	8	185541	-1.58121	1.34056	0.238193	18
ZFR2	19	3805952	340319	-0.440235	0.289305	0.128086	566	1	0.884672	154778	-0.764602	0.502253	0.127925	259	185541	-0.174935	0.324722	0.59008	307
ALDH3B1	11	68015293	340319	0.78472	0.515692	0.128089	178	1	0.884672	154778	0.381542	0.903372	0.672768	80	185541	1.08875	0.574537	0.0580925	98
FBXL19	16	30924734	340319	-1.49508	0.982572	0.128112	49	1	0.884672	154778	-3.38322	1.85309	0.0678941	19	185541	-0.28154	1.03807	0.786225	30
GYG1	3	148991642	340319	-0.515972	0.339102	0.128114	412	1	0.884672	154778	-1.62646	0.600845	0.00679118	181	185541	0.354467	0.374358	0.343708	231
EPHA1	7	143391457	340319	0.467697	0.307535	0.128314	501	1	0.884672	154778	0.838955	0.52511	0.110117	237	185541	0.141077	0.350223	0.687081	264
PDGFD	11	103909696	340319	1.23288	0.81069	0.128316	72	1	0.884672	154778	1.31274	1.40632	0.350583	33	185541	1.16055	0.91059	0.202486	39
SLC7A5	16	87832972	340319	1.28747	0.846654	0.128348	66	1	0.884672	154778	2.7011	1.45084	0.0626412	31	185541	0.0414311	0.961066	0.965614	35
ACPP	3	132317453	340319	-0.639091	0.420334	0.128402	268	1	0.884672	154778	0.147285	0.71154	0.836014	129	185541	-1.37622	0.482456	0.00433781	139
ICAM2	17	64002748	340319	-1.57601	1.03693	0.128544	44	1	0.884672	154778	-0.988424	2.43547	0.684857	11	185541	-1.77808	0.989813	0.0724363	33
DBX1	11	20156215	340319	1.87757	1.2354	0.12856	31	1	0.884672	154778	1.82708	2.08573	0.381038	15	185541	1.89147	1.42157	0.183339	16
RNPS1	16	2253977	340319	1.7667	1.16259	0.128606	35	1	0.884672	154778	1.01267	2.01946	0.61605	16	185541	2.39438	1.30438	0.0664112	19
CYP20A1	2	203239063	340319	-0.735883	0.48426	0.128612	202	1	0.884672	154778	-0.757387	0.866627	0.382148	87	185541	-0.68841	0.530547	0.194444	115
MPZ	1	161305877	340319	-2.33746	1.53839	0.128656	20	1	0.884672	154778	-3.87988	3.05376	0.2039	7	185541	-1.49423	1.5774	0.343498	13
DHRS7C	17	9771490	340319	0.693867	0.456689	0.128677	227	1	0.884672	154778	1.03656	0.837921	0.216067	93	185541	0.445674	0.491374	0.36441	134
SCT	11	626440	340319	0.78571	0.51714	0.128679	177	1	0.884672	154778	1.19735	0.88687	0.176989	83	185541	0.401357	0.586632	0.493868	94
VSIG8	1	159854761	340319	-1.17612	0.774123	0.12869	79	1	0.884672	154778	-1.2755	1.29391	0.324248	39	185541	-1.0932	0.899326	0.224148	40
LTC4S	5	179794083	340319	1.1077	0.729211	0.128752	89	1	0.884672	154778	0.893055	1.20443	0.458407	45	185541	1.33797	0.857301	0.118602	44
GPR151	5	146514849	340319	-0.461666	0.303931	0.128768	510	1	0.884672	154778	-0.436674	0.530759	0.410661	232	185541	-0.486406	0.339467	0.151902	277
BRWD1	21	39187029	340319	-0.585147	0.385239	0.128783	310	1	0.884672	154778	-1.21598	0.680505	0.0739597	141	185541	-0.100862	0.426328	0.812981	166
TMC5	16	19439956	340319	-0.682891	0.449761	0.128929	234	1	0.885024	154778	-0.575297	0.781136	0.461435	107	185541	-0.755214	0.504665	0.134534	127
RER1	1	2395778	340319	2.8968	1.90816	0.128986	13	1	0.885024	154778	1.28296	3.05394	0.674413	7	185541	4.83833	2.32184	0.0371769	6
SHPK	17	3610574	340319	0.364169	0.239893	0.129003	824	1	0.885024	154778	0.295294	0.419292	0.481267	372	185541	0.41991	0.267749	0.116814	452
KRT26	17	40766517	340319	0.545186	0.359233	0.129106	367	1	0.885156	154778	0.899532	0.638976	0.159201	160	185541	0.293901	0.395407	0.457309	207
S1PR2	19	10223846	340319	-2.00821	1.32353	0.129189	27	1	0.885156	154778	-2.87578	2.15862	0.182786	14	185541	-1.042	1.57677	0.508711	13
GRXCR1	4	42893271	340319	-0.922465	0.608035	0.129236	128	1	0.885156	154778	-1.13098	1.0518	0.282253	59	185541	-0.765316	0.684578	0.263595	69
IZUMO1R	11	94305637	340319	-1.00896	0.665064	0.129246	107	1	0.885156	154778	-1.49976	1.15413	0.193784	49	185541	-0.593925	0.74678	0.426431	58
PLEKHS1	10	113755253	340319	-0.940877	0.620281	0.129304	123	1	0.885165	154778	-1.59043	1.07961	0.140711	56	185541	-0.417815	0.694732	0.547571	67
LDLRAD2	1	21812452	340319	-1.13183	0.746318	0.129381	85	1	0.885311	154778	-2.35936	1.27766	0.0648036	40	185541	-0.0387448	0.847942	0.963555	45
SELENOW	19	47778786	340319	-1.62831	1.07408	0.129519	41	1	0.8856	154778	-0.647681	1.80609	0.719888	20	185541	-2.57237	1.24061	0.0381288	21
ACAD11	3	132558982	340319	-0.580488	0.382923	0.129536	323	1	0.8856	154778	-0.507768	0.659927	0.441639	150	185541	-0.65741	0.432513	0.128518	173
LARGE2	11	45922816	340319	0.549695	0.362711	0.129642	360	1	0.885946	154778	0.335398	0.619927	0.588489	170	185541	0.708655	0.412721	0.0859749	190
KCNIP2	10	101827358	340319	2.27332	1.50091	0.129867	21	1	0.886556	154778	5.59852	2.85582	0.0499518	8	185541	0.25495	1.57695	0.871564	13
KIAA0513	16	85067072	340319	-0.660299	0.435953	0.129872	159	1	0.886556	154778	-1.48173	0.725497	0.0411162	60	185541	0.1463	0.508638	0.773629	69
GBGT1	9	133153578	340319	0.988846	0.652984	0.129938	111	1	0.886556	154778	1.69266	1.1785	0.150926	47	185541	0.448122	0.710867	0.528442	64
SCD5	4	82631336	340319	-2.78357	1.83821	0.129956	14	1	0.886556	154778	-4.55274	2.69253	0.0908627	9	185541	0.416562	2.54271	0.869868	5
ANKRD31	5	75068520	340319	0.3585	0.236781	0.130013	846	1	0.88656	154778	0.12832	0.411157	0.754969	387	185541	0.564018	0.265728	0.0337939	459
PALD1	10	70525916	340319	-0.682087	0.450729	0.130205	233	1	0.886991	154778	-0.456944	0.803983	0.569798	101	185541	-0.847115	0.495026	0.0870364	132
BRD4	19	15238383	340319	-1.50219	0.992668	0.130208	45	1	0.886991	154778	-2.14497	1.90373	0.259863	14	185541	-1.14967	1.03795	0.26802	30
MORN5	9	122159973	340319	1.16374	0.769088	0.130245	77	1	0.886991	154778	1.22403	1.24658	0.326143	38	185541	1.06689	0.922437	0.247437	38
BAK1	6	33573810	340319	-1.11572	0.737574	0.130359	87	1	0.887384	154778	-3.01754	1.3856	0.0294229	34	185541	0.107798	0.781163	0.890243	53
PDS5B	13	32648750	340319	-0.766654	0.50711	0.130583	178	1	0.888525	154778	-0.840322	0.866126	0.331944	79	185541	-0.69167	0.577361	0.230924	97
MYBL2	20	43667284	340319	-1.45444	0.963027	0.130974	51	1	0.889773	154778	-1.90755	1.58406	0.228508	26	185541	-0.982514	1.13698	0.387512	25
SLC39A2	14	20999458	340319	-1.23281	0.816317	0.130991	71	1	0.889773	154778	-3.15821	1.38537	0.0226271	34	185541	0.552644	0.934755	0.554375	37
FAM114A1	4	38878070	340319	0.681939	0.451717	0.131131	232	1	0.889773	154778	0.496439	0.7568	0.511843	114	185541	0.874258	0.523585	0.0949699	118
DEPP1	10	44977392	340319	-2.32173	1.53795	0.131139	20	1	0.889773	154778	-2.76604	2.33176	0.235527	12	185541	-1.63968	2.01012	0.414664	8
APOBEC3F	22	39040961	340319	1.32909	0.880591	0.13122	61	1	0.889773	154778	2.75235	1.42782	0.0539001	32	185541	-0.2319	1.05575	0.82614	29
ZNF783	7	149262334	340319	-0.544462	0.360743	0.131228	364	1	0.889773	154778	-0.539319	0.607561	0.374715	177	185541	-0.548326	0.416051	0.187529	187
SLC6A17	1	110166837	340319	-2.51811	1.66865	0.13128	17	1	0.889773	154778	-3.91194	2.69325	0.146366	9	185541	-0.979711	2.0108	0.626101	8
AKIRIN1	1	38991386	340319	-3.1298	2.07435	0.131349	11	1	0.889773	154778	-7.32784	4.03965	0.0696828	4	185541	-0.720621	2.14963	0.737452	7
RRP7A	22	42512911	340319	-0.437839	0.290222	0.131393	375	1	0.889773	154778	-0.66249	0.506011	0.190455	161	185541	-0.243535	0.324583	0.453074	190
GTF2F2	13	45120657	340319	1.45276	0.963039	0.131423	51	1	0.889773	154778	2.51633	1.72201	0.143943	22	185541	0.617694	1.05572	0.558486	29
ASB6	9	129637790	340319	1.16747	0.77392	0.131425	79	1	0.889773	154778	-0.0875974	1.40628	0.950332	33	185541	2.07093	0.838401	0.0135085	46
TLL2	10	96368091	340319	0.380986	0.252569	0.131442	671	1	0.889773	154778	0.921489	0.451243	0.041142	285	185541	-0.022168	0.277047	0.936225	362
PRNP	20	4699207	340319	2.034	1.34872	0.13153	26	1	0.889981	154778	2.22276	2.15856	0.303133	14	185541	1.87054	1.64109	0.254362	12
SLC18A1	8	20145762	340319	-0.830258	0.5508	0.131718	156	1	0.890872	154778	-0.559733	1.0021	0.576464	65	185541	-1.02515	0.596137	0.085498	91
TTC39B	9	15172019	340319	0.55114	0.365752	0.131845	354	1	0.891351	154778	0.352391	0.623559	0.571987	168	185541	0.743403	0.4171	0.0746995	186
RGS22	8	99962386	340319	-0.472689	0.313796	0.131977	421	1	0.8918	154778	-0.40412	0.54997	0.462461	188	185541	-0.537205	0.349465	0.124241	213
FAM218A	4	164957026	340319	2.31648	1.53799	0.132024	20	1	0.8918	154778	4.17423	2.43551	0.0865477	11	185541	0.0824759	1.89525	0.965289	9
JMY	5	79236651	340319	-1.09785	0.729201	0.132185	83	1	0.892502	154778	-0.131738	1.19122	0.911941	42	185541	-2.14347	0.867189	0.0134466	39
CDK14	7	90596630	340319	1.27406	0.846734	0.132409	66	1	0.893437	154778	0.0468485	1.34644	0.972244	36	185541	2.74909	1.03818	0.00809758	30
DNAJC3	13	95677258	340319	1.17916	0.783823	0.132488	77	1	0.893437	154778	1.49698	1.31032	0.253266	38	185541	0.862658	0.91043	0.343371	39
PCDHA5	5	140821777	340319	-0.696133	0.462841	0.132571	221	1	0.893437	154778	-0.632277	0.812106	0.436237	99	185541	-0.765768	0.514962	0.137007	122
COX7C	5	86618059	340319	2.58584	1.71965	0.13266	16	1	0.893437	154778	4.13981	3.05323	0.17514	7	185541	1.3436	1.89547	0.478419	9
PGBD4	15	34102533	340319	-2.25605	1.50088	0.132803	21	1	0.893437	154778	-2.56581	2.01941	0.203882	16	185541	-1.35337	2.54254	0.594526	5
MAT2B	5	163505687	340319	-1.95357	1.29996	0.132892	28	1	0.893437	154778	-4.58691	2.55457	0.0725643	10	185541	-0.455794	1.34032	0.733808	18
AGAP6	10	49988716	340319	-0.501471	0.333832	0.133056	422	1	0.893437	154778	-0.490216	0.581792	0.399455	189	185541	-0.509796	0.373503	0.172285	232
SPINK5	5	148064055	340319	-0.379709	0.252827	0.133135	736	1	0.893437	154778	-0.40055	0.427485	0.348764	354	185541	-0.361509	0.290506	0.21335	380
RCC1L	7	75043038	340319	0.718186	0.478223	0.133155	204	1	0.893437	154778	0.180741	0.84241	0.830117	88	185541	1.16241	0.530397	0.0284113	115
PANK1	10	89584418	340319	1.30101	0.866599	0.133284	63	1	0.893437	154778	1.58197	1.40623	0.2606	33	185541	1.01018	1.0381	0.330504	30
HSPBP1	19	55262608	340319	0.912503	0.607977	0.133387	128	1	0.893437	154778	1.10467	1.02595	0.281603	62	185541	0.725793	0.699882	0.299727	66
SAP18	13	21140553	340319	1.24258	0.827984	0.133427	69	1	0.893437	154778	0.740324	1.61547	0.646758	25	185541	1.49464	0.857107	0.0811919	44
DHRS13	17	28898443	340319	0.96246	0.641475	0.133515	115	1	0.893437	154778	0.872525	1.06085	0.410807	58	185541	1.01991	0.753171	0.175688	57
PLIN5	19	4523534	340319	-0.800948	0.533937	0.133595	163	1	0.893437	154778	-0.948572	0.93915	0.312481	70	185541	-0.684099	0.592888	0.248566	92
BORCS6	17	8189075	340319	2.43158	1.62116	0.133641	18	1	0.893437	154778	2.48642	2.85591	0.383961	8	185541	2.36656	1.79793	0.188087	10
NRL	14	24081237	340319	0.853836	0.569335	0.133691	143	1	0.893437	154778	0.630738	1.07961	0.559067	56	185541	0.997421	0.599437	0.0961278	86
CAMKK2	12	121240702	340319	1.47371	0.982721	0.133714	46	1	0.893437	154778	0.774004	1.80663	0.668342	20	185541	1.93789	1.05589	0.0664621	25
B3GAT3	11	62615710	340319	1.57304	1.049	0.13373	43	1	0.893437	154778	3.79977	1.85327	0.040336	19	185541	-0.196725	1.16075	0.865418	24
SFT2D1	6	166320222	340319	-0.766916	0.51145	0.133746	181	1	0.893437	154778	-1.60311	0.887032	0.070722	83	185541	-0.0473451	0.574553	0.934326	98
RPAP2	1	92299074	340319	0.487153	0.32489	0.133761	449	1	0.893437	154778	0.810855	0.583436	0.164594	192	185541	0.2535	0.355011	0.47519	257
ZDHHC11B	5	716794	340319	-3.1098	2.07398	0.133761	11	1	0.893437	154778	-4.38185	3.29821	0.183997	6	185541	-1.48312	2.54289	0.55973	5
GNB1	1	1787314	340319	2.50185	1.66866	0.133792	17	1	0.893437	154778	0.422792	3.05396	0.889892	7	185541	3.91847	1.79854	0.0293558	10
FEN1	11	61795338	340319	2.25	1.501	0.133873	21	1	0.893437	154778	1.63828	2.24049	0.46465	13	185541	3.39792	2.01036	0.0909905	8
FSCN2	17	81528533	340319	-0.877762	0.585596	0.133895	138	1	0.893437	154778	-1.15343	1.00986	0.253386	64	185541	-0.641513	0.661072	0.331842	74
TP53AIP1	11	128935591	340319	0.772977	0.515712	0.133913	178	1	0.893437	154778	1.35704	0.903412	0.133065	80	185541	0.280117	0.574566	0.625884	98
ZCWPW2	3	28390491	340319	-0.696901	0.464961	0.133916	210	1	0.893437	154778	-1.22032	0.837944	0.145304	93	185541	-0.296828	0.50672	0.558022	114
AP5M1	14	57269315	340319	-0.897372	0.598749	0.133941	132	1	0.893437	154778	-2.81047	1.12026	0.0121166	52	185541	0.337414	0.635811	0.595639	80
TIMM13	19	2426949	340319	-2.1038	1.40378	0.133962	24	1	0.893437	154778	-1.58798	2.55404	0.534105	10	185541	-2.47153	1.51931	0.103793	14
MAP4K4	2	101698081	340319	1.18213	0.789286	0.134208	76	1	0.893437	154778	1.14175	1.24696	0.359865	42	185541	1.25698	0.97547	0.197543	34
ROPN1L	5	10442119	340319	-0.520466	0.34761	0.134324	392	1	0.893437	154778	-0.555217	0.602449	0.356739	180	185541	-0.507857	0.390739	0.193694	212
SPON2	4	1167473	340319	-0.952128	0.635945	0.134346	102	1	0.893437	154778	-1.40156	1.06074	0.186403	50	185541	-0.523616	0.740306	0.479382	47
GRIN2C	17	74843296	340319	-0.735783	0.491447	0.134348	196	1	0.893437	154778	-1.00879	0.847067	0.233685	91	185541	-0.479885	0.555031	0.387255	105
FAM47E	4	76280258	340319	2.42708	1.62114	0.134356	18	1	0.893437	154778	3.44702	2.55434	0.177185	10	185541	1.17846	2.01013	0.557701	8
NLRP11	19	55785628	340319	-0.647512	0.432506	0.134363	244	1	0.893437	154778	-1.47252	0.763432	0.0537554	112	185541	-0.0138916	0.478913	0.976859	129
ERGIC3	20	35542098	340319	1.2576	0.840207	0.134453	67	1	0.893437	154778	2.13053	1.42782	0.135661	32	185541	0.45122	0.960945	0.638671	35
UHRF2	9	6413495	340319	-2.5737	1.71958	0.134472	16	1	0.893437	154778	-1.63818	3.29781	0.619367	6	185541	-3.13243	1.79802	0.0814831	10
FERMT2	14	52858381	340319	-2.42613	1.62113	0.134508	18	1	0.893437	154778	-4.22514	2.55431	0.0981051	10	185541	-0.29836	2.01015	0.882006	8
ZNF782	9	96817923	340319	2.19394	1.46654	0.134656	22	1	0.893437	154778	2.11039	2.43593	0.386295	11	185541	2.31921	1.71438	0.176123	11
FAM166A	9	137243701	340319	-0.555748	0.371582	0.134752	340	1	0.893437	154778	-0.803601	0.698146	0.249714	130	185541	-0.399115	0.39352	0.31048	209
ZNF138	7	64794572	340319	0.798633	0.533996	0.134765	151	1	0.893437	154778	0.69464	0.920813	0.450625	69	185541	0.865429	0.602864	0.151138	77
ZBED6CL	7	150330665	340319	-2.01726	1.349	0.134817	26	1	0.893437	154778	-4.00408	2.43568	0.100193	11	185541	-0.502695	1.4682	0.732059	15
ASS1	9	130452216	340319	-0.775417	0.518586	0.13485	176	1	0.893437	154778	-1.3587	0.892281	0.12783	82	185541	-0.291014	0.586574	0.619807	94
2022-09-07	7	35801210	340319	-2.29981	1.53811	0.134859	20	1	0.893437	154778	-5.25441	4.03911	0.193301	4	185541	-1.58631	1.42159	0.264479	16
ABLIM2	4	7966996	340319	0.958687	0.641479	0.135047	115	1	0.893437	154778	0.679366	1.12034	0.544253	52	185541	1.16419	0.716441	0.104173	63
MCPH1	8	6406668	340319	-0.400122	0.267789	0.135132	658	1	0.893437	154778	-0.830182	0.45416	0.067559	317	185541	-0.00378903	0.306832	0.990147	340
SMIM24	19	3474843	340319	2.01513	1.34872	0.135151	26	1	0.893437	154778	1.5555	2.43525	0.52299	11	185541	2.32868	1.46784	0.112634	15
MIA	19	40775669	340319	-2.49105	1.66794	0.13531	17	1	0.893437	154778	-3.43011	2.85551	0.229665	8	185541	-1.62623	1.89497	0.390791	9
ICMT	1	6225086	340319	3.24921	2.17563	0.135319	10	1	0.893437	154778	0.679763	3.29861	0.836732	6	185541	7.18543	2.84368	0.0115115	4
PCMT1	6	149749728	340319	-2.01471	1.34911	0.135344	26	1	0.893437	154778	-5.35027	2.693	0.0469543	9	185541	-0.248938	1.3792	0.856765	17
TCF7L1	2	85133688	340319	2.18937	1.46684	0.135548	22	1	0.893437	154778	3.85669	2.6933	0.152158	9	185541	1.05965	1.57743	0.501742	13
TMEM208	16	67227219	340319	1.01661	0.681123	0.135555	102	1	0.893437	154778	0.829387	1.20429	0.491017	45	185541	1.17431	0.753189	0.118971	57
LARS2	3	45394424	340319	0.689236	0.461806	0.135574	222	1	0.893437	154778	1.04773	0.816314	0.199323	98	185541	0.397948	0.510767	0.435912	124
XPR1	1	180632210	340319	-1.81489	1.21625	0.135648	29	1	0.893437	154778	-1.29862	2.55508	0.611277	10	185541	-2.02524	1.21261	0.0948909	18
RAB2B	14	21461199	340319	2.41843	1.62113	0.13575	18	1	0.893437	154778	1.02841	3.05296	0.736226	7	185541	3.36851	1.71423	0.0494131	11
DBX2	12	45016287	340319	1.0013	0.671361	0.135845	105	1	0.893437	154778	0.868554	1.10979	0.433846	53	185541	1.13073	0.7886	0.151617	52
SERPINB11	18	63710171	340319	-0.944235	0.633189	0.1359	106	1	0.893437	154778	-2.10491	1.03436	0.0418543	49	185541	0.331421	0.753064	0.659867	53
SLC22A17	14	23346652	340319	-1.56406	1.04888	0.135916	43	1	0.893437	154778	-1.74044	1.85311	0.347631	19	185541	-1.48085	1.16055	0.201963	24
BHMT	5	79111886	340319	0.936245	0.628036	0.136028	120	1	0.893437	154778	1.37206	1.0609	0.195908	58	185541	0.526743	0.722284	0.465835	62
ERICH3	1	74571094	340319	0.461776	0.309784	0.136057	494	1	0.893437	154778	0.0875008	0.530883	0.869085	232	185541	0.801903	0.351634	0.0225788	262
SLC35F3	1	233905078	340319	-1.90435	1.2776	0.136076	29	1	0.893437	154778	-2.63761	2.08618	0.206117	15	185541	-1.06431	1.52006	0.483817	14
SMCR8	17	18315791	340319	-1.11866	0.750535	0.136097	84	1	0.893437	154778	-2.04215	1.21788	0.0935821	44	185541	-0.134429	0.899064	0.881143	40
GUK1	1	228140305	340319	0.738245	0.495417	0.136186	193	1	0.893437	154778	-0.47816	0.946025	0.613249	73	185541	1.47368	0.519374	0.00454857	120
ARSG	17	68307494	340319	0.49626	0.333064	0.13623	427	1	0.893437	154778	0.916894	0.571537	0.108659	200	185541	0.117016	0.377614	0.75665	227
GRAMD1A	19	35000479	340319	0.939417	0.630516	0.136246	119	1	0.893437	154778	1.24735	1.09926	0.256496	54	185541	0.676148	0.705216	0.33767	65
MPIG6B	6	31723385	340319	0.554483	0.372173	0.136264	342	1	0.893437	154778	0.147647	0.65779	0.8224	151	185541	0.874568	0.411673	0.0336361	191
CUBN	10	16824977	340319	-0.221404	0.148692	0.136486	2117	1	0.893437	154778	-0.18624	0.256008	0.466935	982	185541	-0.255569	0.168094	0.128413	1123
OMG	17	31295013	340319	-2.04798	1.37559	0.136542	25	1	0.893437	154778	-3.55322	2.43547	0.144582	11	185541	-0.822333	1.51954	0.58839	14
TSPAN13	7	16753968	340319	-2.28953	1.5381	0.136609	20	1	0.893437	154778	-2.19657	2.24054	0.326903	13	185541	-2.50674	2.14924	0.243479	7
RAB11FIP1	8	37862899	340319	-0.741008	0.49782	0.136618	191	1	0.893437	154778	-1.34468	0.86626	0.120597	87	185541	-0.233871	0.557671	0.674945	104
CASC3	17	40140551	340319	1.86911	1.25577	0.136644	30	1	0.893437	154778	3.12894	2.01946	0.121289	16	185541	0.424262	1.5196	0.780097	14
SULT1A3	16	30200729	340319	2.00764	1.34885	0.136644	26	1	0.893437	154778	5.40241	2.55423	0.0344246	10	185541	-0.144717	1.42135	0.918902	16
OR4C16	11	55572129	340319	-0.950627	0.638748	0.136682	116	1	0.893437	154778	-0.727101	1.17847	0.537245	47	185541	-1.09908	0.68465	0.108424	69
P2RX6	22	21015173	340319	0.615201	0.413372	0.136685	277	1	0.893437	154778	0.765118	0.703298	0.276641	132	185541	0.477597	0.472275	0.311889	145
RELB	19	45001581	340319	-2.28812	1.53775	0.136761	17	1	0.893437	154778	-3.16789	2.55397	0.214837	6	185541	-1.45767	1.79768	0.417446	10
DDX47	12	12813368	340319	-0.618523	0.415711	0.136787	274	1	0.893437	154778	-0.280457	0.734658	0.702646	121	185541	-0.884066	0.45987	0.0545538	153
MCOLN1	19	7522751	340319	1.10972	0.746004	0.13687	85	1	0.893437	154778	1.62868	1.2464	0.191313	42	185541	0.596426	0.867012	0.49151	43
LILRB4	19	54662811	340319	-0.405369	0.272519	0.136886	638	1	0.893437	154778	-0.733436	0.477178	0.124289	287	185541	-0.1193	0.303728	0.694478	351
MTA2	11	62593876	340319	-2.34652	1.57801	0.137014	19	1	0.893437	154778	-0.85978	2.8559	0.763374	8	185541	-3.42962	1.71449	0.0454608	11
ZNF184	6	27451303	340319	1.34303	0.903297	0.137066	58	1	0.893437	154778	2.57443	1.55484	0.0977738	27	185541	0.334666	1.02135	0.743162	31
TWF1	12	43795589	340319	1.3546	0.911149	0.137096	57	1	0.893437	154778	1.4772	1.47505	0.316607	30	185541	1.21805	1.09434	0.265692	27
ATG13	11	46644271	340319	-1.36658	0.919245	0.137111	56	1	0.893437	154778	-2.81641	1.36556	0.0391657	35	185541	0.960431	1.2409	0.438944	21
BYSL	6	41921566	340319	-1.07779	0.72517	0.13721	90	1	0.893437	154778	-0.469878	1.218	0.699662	44	185541	-1.60889	0.83848	0.0550085	46
LYAR	4	4267892	340319	-0.843292	0.567403	0.137219	147	1	0.893437	154778	-0.984957	0.994477	0.321967	66	185541	-0.721299	0.631881	0.253659	81
SCO1	17	10681124	340319	-1.08364	0.729137	0.137228	89	1	0.893437	154778	-1.5392	1.23194	0.211516	43	185541	-0.657686	0.838382	0.432765	46
ARSB	5	78780398	340319	-0.945226	0.63604	0.137251	117	1	0.893437	154778	-0.704046	1.10983	0.52584	53	185541	-1.16182	0.710915	0.102206	64
LRRD1	7	92144895	340319	0.276604	0.186142	0.137285	1359	1	0.893437	154778	0.438084	0.326912	0.180226	605	185541	0.151107	0.20695	0.465292	750
VSTM2B	19	29526586	340319	-0.970122	0.652859	0.137291	111	1	0.893437	154778	-1.00479	1.27718	0.431445	40	185541	-0.989206	0.674807	0.142675	71
FGFBP3	10	91908195	340319	2.73094	1.83825	0.137382	14	1	0.893437	154778	2.12219	3.61239	0.556886	5	185541	3.06783	1.89528	0.10552	9
RCC2	1	17409096	340319	-1.59622	1.0745	0.1374	41	1	0.893437	154778	-0.0189593	1.68482	0.991022	23	185541	-3.61571	1.34053	0.00699267	18
SHC3	9	89013453	340319	-1.40357	0.944855	0.137417	53	1	0.893437	154778	-0.903013	1.61566	0.576223	25	185541	-1.85657	1.07456	0.0840361	28
CARD8	19	48211714	340319	-0.441105	0.297019	0.137516	537	1	0.893607	154778	-0.689657	0.534135	0.196648	229	185541	-0.237103	0.324229	0.464608	308
AP3B2	15	82659560	340319	1.07038	0.721034	0.137676	91	1	0.893607	154778	0.0419036	1.23191	0.972865	43	185541	1.9937	0.820654	0.0151244	48
NOP14	4	2938834	340319	0.720236	0.485277	0.137763	201	1	0.893607	154778	1.31685	0.803986	0.101445	101	185541	0.100645	0.568723	0.859534	100
CFHR2	1	196949447	340319	2.72896	1.83874	0.137771	14	1	0.893607	154778	4.92553	3.05384	0.106769	7	185541	0.540043	2.1496	0.801637	7
EFHB	3	19879631	340319	-0.436774	0.294346	0.137842	544	1	0.893607	154778	-1.17025	0.499489	0.0191357	258	185541	0.244039	0.337077	0.469076	285
SEC22B	1	120176299	340319	-2.94683	1.98605	0.137871	12	1	0.893607	154778	-4.4827	4.66475	0.336567	3	185541	-2.44374	1.89578	0.197385	9
C1orf115	1	220690403	340319	-1.38906	0.936325	0.137936	54	1	0.893607	154778	-2.03868	1.61613	0.207146	25	185541	-0.82943	1.05621	0.432284	29
RAP1GAP	1	21597671	340319	0.506774	0.341628	0.137967	400	1	0.893607	154778	0.982218	0.589581	0.0957236	184	185541	0.0780026	0.385418	0.839616	214
EIF4A2	3	186783615	340319	-2.72687	1.83841	0.138001	14	1	0.893607	154778	-9.06961	3.05338	0.00297501	7	185541	3.58199	2.14914	0.0955735	7
CUTA	6	33416651	340319	-0.513565	0.346392	0.138178	395	1	0.893607	154778	-0.909188	0.577564	0.115449	196	185541	-0.1326	0.403382	0.742367	199
MMP16	8	88041464	340319	-3.22452	2.17503	0.138203	10	1	0.893607	154778	-6.23012	3.6125	0.0846013	5	185541	-0.144746	2.54266	0.954604	5
ALG2	9	99217941	340319	-0.858889	0.579363	0.138216	141	1	0.893607	154778	-1.35564	1.00214	0.176139	65	185541	-0.446626	0.652346	0.493568	76
C16orf95	16	87303060	340319	1.36252	0.919129	0.138234	56	1	0.893607	154778	3.59936	1.68431	0.0325997	23	185541	-0.179093	0.989765	0.856411	33
CD200R1L	3	112819764	340319	-0.832703	0.561767	0.138263	150	1	0.893607	154778	-1.53922	1.01002	0.127525	64	185541	-0.297709	0.613292	0.627373	86
LOC101928722	9	136253597	340319	0.550778	0.371599	0.138292	340	1	0.893607	154778	0.837869	0.604125	0.16547	179	185541	0.223238	0.444231	0.615298	160
GUCY1A2	11	106687554	340319	-1.09887	0.741823	0.138526	86	1	0.893989	154778	-2.30649	1.29375	0.0746212	39	185541	-0.0699114	0.829545	0.932836	47
CWF19L2	11	107326911	340319	0.677581	0.457694	0.138761	226	1	0.893989	154778	1.70958	0.812087	0.0352784	99	185541	-0.144006	0.504771	0.775423	127
SLC25A10	17	81712427	340319	-1.67344	1.13078	0.1389	37	1	0.893989	154778	-1.2168	1.85324	0.511451	19	185541	-2.13943	1.34014	0.110398	18
KLK8	19	50996062	340319	1.2711	0.859708	0.139268	64	1	0.893989	154778	1.64846	1.45074	0.255835	31	185541	0.952965	0.98968	0.335598	33
PCGF2	17	38735224	340319	2.21894	1.50091	0.139302	21	1	0.893989	154778	3.49815	2.85591	0.220622	8	185541	1.44734	1.57694	0.358719	13
TPM1	15	63042830	340319	1.9936	1.34885	0.139409	26	1	0.893989	154778	4.01245	2.08562	0.0543739	15	185541	-0.762637	1.71415	0.656388	11
LRR1	14	49599031	340319	0.409552	0.277141	0.13947	617	1	0.893989	154778	1.02673	0.471516	0.0294438	294	185541	-0.163286	0.316622	0.606057	323
EHBP1L1	11	65576303	340319	0.344471	0.233159	0.139568	870	1	0.893989	154778	0.509661	0.394328	0.196193	421	185541	0.202461	0.267863	0.449748	448
TRAPPC9	8	139731062	340319	-0.516762	0.349798	0.139592	348	1	0.893989	154778	-0.632344	0.634931	0.319288	146	185541	-0.42356	0.379224	0.264034	189
ATP6V1C1	8	103040790	340319	-1.09586	0.741797	0.139597	86	1	0.893989	154778	-2.12706	1.24659	0.0879538	42	185541	-0.129605	0.857275	0.879832	44
TBC1D12	10	94402616	340319	-0.881177	0.59649	0.139604	130	1	0.893989	154778	-1.91989	1.00208	0.0553794	65	185541	0.106786	0.689585	0.876936	64
GUSB	7	65960899	340319	-0.977901	0.661967	0.139606	108	1	0.893989	154778	-1.41051	1.09946	0.199524	54	185541	-0.565795	0.773886	0.464714	54
TMCC3	12	94571443	340319	1.54961	1.04901	0.139619	43	1	0.893989	154778	3.5038	1.95936	0.0737402	17	185541	0.261362	1.11518	0.8147	26
CD226	18	69864323	340319	-1.67004	1.13063	0.139653	34	1	0.893989	154778	-6.78729	2.55404	0.00787377	10	185541	0.214935	1.09412	0.844261	23
TSGA13	7	130669018	340319	-0.479264	0.324486	0.139678	450	1	0.893989	154778	-0.232821	0.586446	0.691365	190	185541	-0.672918	0.352911	0.0565528	260
SIAH3	13	45783384	340319	1.56741	1.06122	0.139682	42	1	0.893989	154778	1.85014	1.80607	0.305648	20	185541	1.33167	1.21208	0.271914	22
CTXN3	5	127657529	340319	1.91996	1.29998	0.139697	28	1	0.893989	154778	3.37153	1.90414	0.0766246	18	185541	-0.718104	1.79814	0.689628	10
TOE1	1	45340256	340319	0.706452	0.478356	0.139722	207	1	0.893989	154778	0.299718	0.804243	0.709394	101	185541	1.08624	0.552591	0.0493329	106
VRK2	2	58046867	340319	0.615181	0.416565	0.139731	273	1	0.893989	154778	0.852726	0.695729	0.220329	135	185541	0.368263	0.484327	0.44704	138
PHKB	16	47461351	340319	-0.245143	0.166003	0.139747	1686	1	0.893989	154778	-0.0848561	0.283997	0.765099	773	185541	-0.385353	0.188711	0.0411507	900
SEMA3A	7	83961372	340319	-1.45064	0.982676	0.139888	49	1	0.893989	154778	-0.560422	1.68448	0.739363	23	185541	-2.22163	1.11517	0.0463517	26
AK6	5	69352067	340319	0.97722	0.66203	0.139919	108	1	0.893989	154778	1.11287	1.05198	0.290112	59	185541	0.800093	0.812445	0.324725	49
KIAA0753	17	6579750	340319	-0.357981	0.24255	0.139971	806	1	0.893989	154778	-0.750183	0.419301	0.0735961	372	185541	-0.0190126	0.273235	0.944525	434
FAM3B	21	41316882	340319	-0.864007	0.585512	0.140041	138	1	0.893989	154778	-1.32375	0.979643	0.176615	68	185541	-0.414007	0.679558	0.542373	70
CAMSAP1	9	135811315	340319	-0.544332	0.368888	0.140052	345	1	0.893989	154778	-0.440731	0.64705	0.495784	152	185541	-0.611771	0.410537	0.136181	192
TMEM150C	4	82485516	340319	1.82281	1.23533	0.140062	31	1	0.893989	154778	3.01953	2.24034	0.177724	13	185541	0.950853	1.34013	0.478	18
YTHDF1	20	63196710	340319	-1.03549	0.702009	0.140202	96	1	0.893989	154778	-1.2438	1.10963	0.262328	53	185541	-0.790533	0.867053	0.361903	43
TRIO	5	14143726	340319	-1.16365	0.789117	0.140315	76	1	0.893989	154778	-2.42651	1.38549	0.0798834	34	185541	-0.149047	0.877519	0.865128	42
CFAP77	9	132410271	340319	-1.04048	0.705755	0.140409	87	1	0.893989	154778	-1.23407	1.19115	0.300189	46	185541	-0.852144	0.812314	0.294164	40
PEG10	7	94656578	340319	1.71378	1.16272	0.140497	35	1	0.893989	154778	0.211403	1.90405	0.911594	18	185541	3.3034	1.37911	0.0166074	17
HOXB7	17	48607853	340319	-0.971094	0.658882	0.140523	109	1	0.893989	154778	-1.87872	1.26163	0.136457	41	185541	-0.426812	0.68959	0.53596	68
KCNQ5	6	72622193	340319	-1.2774	0.866724	0.140528	63	1	0.893989	154778	-1.7142	1.52686	0.261571	28	185541	-0.92951	0.961263	0.333562	35
LRRN2	1	204617855	340319	1.9512	1.32406	0.140577	27	1	0.893989	154778	1.86164	2.08622	0.372205	15	185541	2.11703	1.64181	0.197243	12
LZTS1	8	20249728	340319	1.51094	1.0255	0.140652	45	1	0.893989	154778	0.295176	1.76327	0.867054	21	185541	2.57719	1.16071	0.0263963	24
LOC101927375	13	24541912	340319	0.475227	0.322626	0.140753	455	1	0.893989	154778	0.782459	0.546157	0.151956	219	185541	0.19318	0.370295	0.601886	236
RORA	15	60497455	340319	1.24704	0.846644	0.140773	66	1	0.893989	154778	0.807376	1.31047	0.537832	38	185541	1.87811	1.07445	0.0804698	28
GCSH	16	81082867	340319	-3.20316	2.17491	0.140812	10	1	0.893989	154778	-4.33664	3.05294	0.15547	7	185541	-0.519555	3.28244	0.874234	3
THRAP3	1	36282525	340319	-2.53309	1.71998	0.140819	16	1	0.893989	154778	-7.40769	2.85657	0.00950945	8	185541	2.34144	2.01083	0.244257	8
PSMF1	20	1118774	340319	-1.0617	0.721007	0.140879	91	1	0.893989	154778	-1.85982	1.27716	0.145333	40	185541	-0.454483	0.796132	0.568093	51
TNS3	7	47278078	340319	-1.68803	1.14645	0.140917	36	1	0.893989	154778	-3.46959	2.08587	0.0962393	15	185541	-0.426509	1.24087	0.731059	21
TMED4	7	44579483	340319	-0.499285	0.339191	0.141024	409	1	0.893989	154778	-0.771088	0.591229	0.192163	187	185541	-0.277355	0.379453	0.46482	221
HTRA4	8	38974267	340319	-0.738417	0.501783	0.141134	188	1	0.893989	154778	-0.829207	0.972666	0.393933	69	185541	-0.699562	0.521385	0.179683	119
SERINC2	1	31409842	340319	-0.965416	0.656084	0.141162	110	1	0.893989	154778	-1.95018	1.08964	0.0734954	55	185541	-0.00577002	0.76704	0.993998	55
VANGL2	1	160415842	340319	-2.45517	1.66863	0.141192	17	1	0.893989	154778	-4.67052	3.05388	0.126173	7	185541	-0.91118	1.79856	0.612425	10
USP30	12	109052679	340319	-1.03302	0.702121	0.141215	96	1	0.893989	154778	-2.46373	1.16613	0.0346255	48	185541	0.360798	0.820792	0.660247	48
TAF15	17	35809574	340319	-1.76159	1.19732	0.141216	30	1	0.893989	154778	-2.13439	2.33179	0.360013	12	185541	-1.55493	1.24071	0.210112	17
CHST8	19	33689168	340319	-1.16834	0.794162	0.14125	75	1	0.893989	154778	-1.40382	1.55447	0.366482	27	185541	-1.02744	0.820604	0.210553	48
ZNF98	19	22391513	340319	-1.47539	1.00319	0.141373	47	1	0.893989	154778	-4.48378	1.72205	0.00922196	22	185541	1.16432	1.13702	0.305831	25
GTF2H2	5	71045437	340319	0.632521	0.43009	0.141381	256	1	0.893989	154778	0.327413	0.763618	0.668094	112	185541	0.868387	0.474063	0.0669832	144
MRPS27	5	72220912	340319	0.96861	0.658956	0.141586	109	1	0.893989	154778	1.3602	1.10983	0.220354	53	185541	0.580217	0.759953	0.445172	56
BHLHA9	17	1270564	340319	-2.02164	1.37562	0.141665	25	1	0.893989	154778	0.429992	2.33178	0.853696	12	185541	-4.3325	1.57692	0.00600665	13
2022-09-14	7	55795913	340319	0.678603	0.46181	0.141714	216	1	0.893989	154778	1.4123	0.812097	0.0820234	95	185541	0.0977297	0.51291	0.848887	119
MFAP3	5	154049723	340319	2.063	1.40412	0.141765	24	1	0.893989	154778	1.80999	2.24057	0.419191	13	185541	2.34192	1.71443	0.17194	11
MBL2	10	52768139	340319	-2.69867	1.83819	0.142075	14	1	0.893989	154778	-5.51012	4.0387	0.172466	4	185541	-1.51931	1.79792	0.39809	10
DLX3	17	49991519	340319	-2.3164	1.57789	0.142095	16	1	0.893989	154778	-5.25376	2.55427	0.0397023	6	185541	0.94294	1.89519	0.618806	9
SAXO1	9	18928052	340319	0.714282	0.486559	0.142098	200	1	0.893989	154778	0.787133	0.812262	0.332515	99	185541	0.630386	0.565939	0.265334	101
EVL	14	100065509	340319	-0.788542	0.537181	0.142125	164	1	0.893989	154778	-1.09974	0.952127	0.248077	72	185541	-0.514989	0.592882	0.385056	92
PCSK2	20	17227312	340319	-2.3159	1.57773	0.14214	19	1	0.893989	154778	-2.96572	2.85554	0.298999	8	185541	-1.83584	1.71402	0.284138	11
NOSIP	19	49555754	340319	0.710472	0.484065	0.142181	202	1	0.893989	154778	1.39191	0.866195	0.108073	87	185541	0.205356	0.530341	0.698597	115
MEP1A	6	46793406	340319	-0.6778	0.461829	0.142202	222	1	0.893989	154778	-0.270188	0.856585	0.75244	89	185541	-0.950599	0.493243	0.0539508	133
GRAP2	22	39901328	340319	0.966879	0.658803	0.142205	109	1	0.893989	154778	1.54585	1.20411	0.19921	45	185541	0.592944	0.710734	0.40413	64
PSEN2	1	226881882	340319	1.23331	0.840598	0.142329	67	1	0.893989	154778	3.21217	1.55506	0.0388658	27	185541	-0.0961111	0.89935	0.914894	40
PCDHGC5	5	141489242	340319	0.611068	0.416494	0.14233	273	1	0.893989	154778	0.90358	0.747153	0.226525	117	185541	0.399633	0.455461	0.380257	156
ACTRT3	3	169767434	340319	1.70523	1.16273	0.142492	35	1	0.893989	154778	3.81216	2.24057	0.0888657	13	185541	0.44686	1.21233	0.712429	22
GRIA4	11	105610900	340319	-0.54475	0.371574	0.142632	343	1	0.893989	154778	-0.709233	0.692927	0.306058	136	185541	-0.446622	0.395443	0.258722	207
CLK2	1	155263222	340319	2.69523	1.83878	0.142712	14	1	0.893989	154778	2.41536	4.66474	0.604605	3	185541	2.77282	1.71489	0.105901	11
TYMSOS	18	649964	340319	2.6938	1.83799	0.142751	14	1	0.893989	154778	6.74208	3.29719	0.0408769	6	185541	-0.310623	2.00993	0.877181	8
RSPH9	6	43645099	340319	1.16412	0.794363	0.142791	75	1	0.893989	154778	1.02967	1.42819	0.470935	32	185541	1.26537	0.867247	0.144548	43
FBXL16	16	694275	340319	-3.03872	2.07377	0.142836	11	1	0.893989	154778	-3.37095	5.71162	0.555063	2	185541	-3.01921	1.89516	0.111136	9
JAKMIP3	10	132104809	340319	-0.377041	0.257323	0.142855	716	1	0.893989	154778	-0.360439	0.446493	0.419514	328	185541	-0.402194	0.288955	0.163958	388
SLC39A13	11	47410085	340319	1.06246	0.725138	0.14287	90	1	0.893989	154778	2.61542	1.36551	0.0554502	35	185541	0.0915485	0.766854	0.904973	55
AHNAK2	14	104938066	340319	0.837005	0.571283	0.142886	145	1	0.893989	154778	0.812816	0.908967	0.371206	79	185541	0.850973	0.699946	0.224074	66
HM13	20	31514559	340319	-2.10084	1.434	0.142918	23	1	0.893989	154778	-2.91123	2.43528	0.231918	11	185541	-1.40845	1.64111	0.390767	12
PGAP1	2	196841239	340319	0.757712	0.517265	0.142965	177	1	0.893989	154778	1.2693	0.851969	0.136267	90	185541	0.259126	0.609873	0.67092	87
ZC3H13	13	45957135	340319	0.431455	0.294551	0.142979	546	1	0.893989	154778	0.873774	0.517455	0.0912982	244	185541	0.0750767	0.327398	0.818626	302
SDE2	1	225985302	340319	0.660428	0.450886	0.142995	233	1	0.893989	154778	0.716376	0.760394	0.346137	113	185541	0.624509	0.51935	0.229178	120
CDK3	17	76000960	340319	0.81723	0.557989	0.143032	152	1	0.893989	154778	1.62977	1.08933	0.134623	55	185541	0.385582	0.577426	0.504288	97
ELMOD2	4	140525409	340319	-1.55415	1.06132	0.143099	42	1	0.893989	154778	-2.09565	1.90393	0.271029	18	185541	-1.17329	1.16061	0.312055	24
DCAF17	2	171434578	340319	0.820019	0.560017	0.14312	151	1	0.893989	154778	-0.116977	1.06113	0.91222	58	185541	1.40882	0.589904	0.0169315	93
PRKCB	16	23836180	340319	-2.51759	1.71945	0.143145	16	1	0.893989	154778	-4.79604	2.69258	0.0748815	9	185541	0.261975	2.14883	0.902966	7
LRRC37B	17	32021146	340319	-0.911854	0.622816	0.143172	119	1	0.893989	154778	-0.975193	1.15408	0.398115	45	185541	-0.865376	0.665594	0.193549	73
ADIRF	10	86968546	340319	-1.55371	1.06135	0.143225	42	1	0.893989	154778	-1.74973	1.90398	0.358104	18	185541	-1.38649	1.16064	0.23225	24
STAC2	17	39212292	340319	0.530073	0.362156	0.143288	262	1	0.893989	154778	0.314942	0.612618	0.607188	106	185541	0.733085	0.415966	0.0780092	123
IDE	10	92454445	340319	-0.942885	0.644273	0.143335	114	1	0.893989	154778	-2.70455	1.20424	0.0247151	45	185541	0.190076	0.684582	0.78128	69
SRP68	17	76039710	340319	1.97364	1.34889	0.143423	26	1	0.893989	154778	3.25475	3.29762	0.323644	6	185541	1.61084	1.27136	0.205151	20
CDKN3	14	54397073	340319	1.83718	1.25576	0.143466	30	1	0.893989	154778	4.55919	2.69247	0.0903979	9	185541	0.724269	1.24075	0.5594	21
DNPH1	6	43225739	340319	1.29929	0.888127	0.14348	60	1	0.893989	154778	0.623128	1.34665	0.643564	36	185541	2.2241	1.16072	0.0553496	24
LDHAL6B	15	59206942	340319	-2.68906	1.83811	0.143483	14	1	0.893989	154778	-2.71056	3.05288	0.374612	7	185541	-2.62114	2.1488	0.222535	7
UBASH3A	21	42403947	340319	-0.625201	0.427472	0.14359	259	1	0.893989	154778	-0.840589	0.731501	0.250504	122	185541	-0.431066	0.485847	0.374947	137
PDCD4	10	110875962	340319	-0.810722	0.554379	0.143633	154	1	0.893989	154778	0.0198137	0.952205	0.983399	72	185541	-1.51782	0.628014	0.0156562	82
ZNF613	19	51936224	340319	1.93544	1.32354	0.143655	27	1	0.893989	154778	4.19983	2.69212	0.118752	9	185541	0.797126	1.34	0.55193	18
ZNF333	19	14693443	340319	-0.438698	0.300091	0.143773	526	1	0.893989	154778	-0.327279	0.528367	0.535643	234	185541	-0.52043	0.332949	0.118032	292
OR2M3	1	248203043	340319	-3.18047	2.17563	0.14378	10	1	0.893989	154778	-0.270899	3.05392	0.929316	7	185541	-9.97691	3.28346	0.00237761	3
CITED2	6	139373139	340319	-3.0317	2.07405	0.143815	11	1	0.893989	154778	-2.39473	3.2981	0.467783	6	185541	-3.7603	2.54299	0.139224	5
CEP112	17	65637123	340319	-0.502306	0.343667	0.14385	398	1	0.893989	154778	-1.23585	0.599079	0.0391216	182	185541	0.112045	0.384415	0.770694	215
VPS51	11	65096251	340319	1.02087	0.698484	0.143864	97	1	0.893989	154778	1.78575	1.20433	0.138137	45	185541	0.389348	0.788655	0.621528	52
CIDEA	18	12254384	340319	-0.625994	0.428308	0.143865	258	1	0.893989	154778	-1.73008	0.728493	0.0175563	123	185541	0.382976	0.489462	0.433955	135
MC3R	20	56248845	340319	1.11015	0.759636	0.143901	82	1	0.893989	154778	1.58083	1.23198	0.199437	43	185541	0.566211	0.910495	0.534027	39
VSX1	20	25076262	340319	-0.402005	0.275143	0.143996	626	1	0.894223	154778	-0.788651	0.471538	0.0944258	294	185541	-0.0611617	0.312304	0.844735	332
SERPINA12	14	94487311	340319	0.458239	0.313818	0.144234	481	1	0.895082	154778	0.631708	0.525073	0.228945	237	185541	0.281848	0.364209	0.439012	244
IFNL4	19	39247233	340319	-1.65094	1.13066	0.144247	37	1	0.895082	154778	-2.94932	1.85299	0.111465	19	185541	-0.319625	1.34005	0.81148	18
DDIT4L	4	100187677	340319	-1.28573	0.880736	0.144337	61	1	0.895119	154778	-0.645222	1.58432	0.683822	26	185541	-1.79718	0.961173	0.0615157	35
ERCC6L2	9	95876007	340319	0.344782	0.236227	0.144418	844	1	0.895119	154778	0.822469	0.415446	0.0477362	375	185541	-0.0358322	0.262343	0.891359	467
SRP72	4	56467636	340319	0.85477	0.585652	0.144423	126	1	0.895119	154778	0.588453	1.13141	0.602989	47	185541	1.01239	0.609752	0.0968485	75
FZD9	7	73434008	340319	-1.27483	0.87363	0.144501	59	1	0.895249	154778	-2.7809	1.38546	0.0447294	30	185541	0.602889	1.07466	0.574794	28
PARP11	12	3812124	340319	0.634951	0.435198	0.144568	250	1	0.895312	154778	0.85722	0.737721	0.245244	120	185541	0.438883	0.498881	0.379005	130
PLPP6	9	4662379	340319	0.99357	0.68116	0.144664	102	1	0.895441	154778	1.89509	1.16616	0.10415	48	185541	0.197799	0.773858	0.798259	54
PM20D2	6	89146145	340319	1.30623	0.895609	0.144708	59	1	0.895441	154778	0.946095	1.6158	0.558194	25	185541	1.61713	0.975288	0.0972976	34
STX16	20	58652070	340319	-1.25353	0.859699	0.144812	64	1	0.895441	154778	-2.07713	1.68423	0.217473	23	185541	-0.759286	0.887908	0.392475	41
CCDC9B	15	40335168	340319	0.622147	0.426685	0.144816	260	1	0.895441	154778	0.823351	0.708709	0.245334	130	185541	0.417169	0.498796	0.402958	130
SCAMP4	19	1914971	340319	1.6947	1.1625	0.144896	35	1	0.895444	154778	2.32959	1.8061	0.197106	20	185541	0.866862	1.46789	0.554823	15
KITLG	12	88505152	340319	1.10046	0.755109	0.14502	83	1	0.895444	154778	1.5476	1.3282	0.243946	37	185541	0.76183	0.838466	0.363562	46
TBC1D19	4	26584197	340319	0.915111	0.627988	0.145059	120	1	0.895444	154778	1.34301	1.00211	0.180188	65	185541	0.384094	0.766766	0.616423	55
RANBP6	9	6012290	340319	-2.67848	1.83826	0.145098	14	1	0.895444	154778	-3.25713	2.85596	0.254093	8	185541	-1.93892	2.32122	0.403549	6
ZSCAN5A	19	56221578	340319	-2.43029	1.66794	0.1451	17	1	0.895444	154778	-7.34628	3.29713	0.0258764	6	185541	0.296594	1.71407	0.862624	11
PARP8	5	50667101	340319	1.33883	0.91926	0.145276	56	1	0.896134	154778	1.60513	1.58433	0.310999	26	185541	1.11486	1.03827	0.282931	30
TCTE1	6	44280186	340319	-0.548405	0.376588	0.145325	325	1	0.896134	154778	-0.233432	0.645091	0.717458	153	185541	-0.826154	0.427612	0.0533586	169
MCEMP1	19	7677083	340319	-2.50071	1.71929	0.145809	16	1	0.897743	154778	-4.8217	3.29731	0.143657	6	185541	-1.15257	1.7977	0.521434	10
NOA1	4	56963453	340319	0.659811	0.453672	0.145843	230	1	0.897743	154778	0.766565	0.731583	0.294725	122	185541	0.528918	0.547256	0.3338	108
PXMP2	12	132687670	340319	0.503735	0.346387	0.145877	395	1	0.897743	154778	0.152175	0.605939	0.801707	178	185541	0.796565	0.386343	0.0392275	217
LURAP1	1	46203430	340319	1.62307	1.1161	0.145882	38	1	0.897743	154778	2.27563	1.95968	0.245551	17	185541	1.05023	1.24112	0.397445	21
TCP10L2	6	167172136	340319	-0.574908	0.395359	0.145907	303	1	0.897743	154778	-0.137972	0.70614	0.845088	131	185541	-0.901695	0.433784	0.0376489	172
LYVE1	11	10559117	340319	-0.924787	0.635998	0.145927	117	1	0.897743	154778	-0.812196	1.07962	0.451874	56	185541	-1.04654	0.728148	0.150644	61
DRAP1	11	65919503	340319	2.77346	1.90774	0.146004	13	1	0.897866	154778	3.22932	2.69267	0.230414	9	185541	1.78765	2.84304	0.529493	4
PREPL	2	44321356	340319	-0.574791	0.39543	0.146062	303	1	0.897872	154778	-0.596683	0.664507	0.369223	148	185541	-0.552042	0.457014	0.227075	155
SLC37A2	11	125063368	340319	-0.486334	0.334638	0.146137	420	1	0.897982	154778	-0.230297	0.563158	0.682585	202	185541	-0.718599	0.386227	0.0628074	217
DNASE1	16	3655368	340319	-0.455516	0.313502	0.146227	482	1	0.898184	154778	-0.659162	0.522908	0.207466	239	185541	-0.235622	0.364961	0.518534	243
HUS1	7	47965366	340319	1.31206	0.903233	0.146327	58	1	0.898217	154778	0.455241	1.47488	0.757578	30	185541	2.18821	1.07466	0.0417322	28
C12orf57	12	6944122	340319	2.18004	1.50104	0.146403	21	1	0.898217	154778	-0.183899	3.61273	0.959403	5	185541	2.90068	1.42151	0.0412956	16
TCTEX1D2	3	196291333	340319	-1.15343	0.794356	0.146493	75	1	0.898217	154778	-2.05765	1.40641	0.143456	33	185541	-0.486807	0.877478	0.579046	42
CALCOCO2	17	48841695	340319	1.2112	0.834155	0.146499	68	1	0.898217	154778	0.203896	1.72223	0.905759	22	185541	1.6879	0.838385	0.0440875	46
NHLH1	1	160370733	340319	2.12889	1.46683	0.146681	22	1	0.898217	154778	2.04494	2.55504	0.423507	10	185541	2.18838	1.64187	0.18258	12
PAPPA	9	116154176	340319	-1.04659	0.721136	0.146693	91	1	0.898217	154778	-1.40145	1.31056	0.284914	38	185541	-0.788584	0.781138	0.312721	53
MLC1	22	50061600	340319	-1.05804	0.729059	0.146713	89	1	0.898217	154778	-1.75122	1.27717	0.170323	40	185541	-0.478899	0.812199	0.555438	49
ALOX12	17	6996119	340319	0.947368	0.652925	0.146792	111	1	0.898217	154778	1.64344	1.08934	0.13139	55	185541	0.243005	0.759885	0.749126	56
CATSPER2	15	43630709	340319	-0.665478	0.458653	0.146797	219	1	0.898217	154778	0.841599	0.777488	0.27905	104	185541	-2.06282	0.525734	8.72322e-05	113
TRMT13	1	100133169	340319	-0.507866	0.350037	0.14681	387	1	0.898217	154778	-0.729201	0.635374	0.251106	162	185541	-0.350024	0.379494	0.356351	225
RGL4	22	23692032	340319	-0.289965	0.199882	0.146869	1185	1	0.898217	154778	-0.492785	0.355809	0.166064	517	185541	-0.13831	0.219868	0.529309	667
N4BP2L2	13	32436353	340319	0.46	0.317128	0.146915	468	1	0.898217	154778	0.171998	0.551262	0.755034	211	185541	0.706808	0.355574	0.0468363	256
GAST	17	41715426	340319	2.87912	1.9855	0.147039	12	1	0.898603	154778	5.42955	3.29772	0.0996717	6	185541	0.350043	2.32111	0.880127	6
NDUFA3	19	54102884	340319	-2.87834	1.98522	0.147092	12	1	0.898603	154778	-3.52459	2.85547	0.217083	8	185541	-1.63119	2.84233	0.566041	4
KRIT1	7	92200740	340319	-1.82036	1.25585	0.147198	30	1	0.898903	154778	-2.97586	1.90403	0.118071	18	185541	-0.202246	1.64149	0.901942	12
CCDC125	5	69282735	340319	0.711966	0.491467	0.147435	196	1	0.899417	154778	1.05774	0.866315	0.2221	87	185541	0.435929	0.5448	0.423617	109
TMEM59L	19	18612962	340319	1.42328	0.982487	0.147436	49	1	0.899417	154778	3.54428	1.6487	0.031577	24	185541	-0.655455	1.13702	0.564301	25
CAMK2A	5	150222716	340319	3.00433	2.07397	0.147453	11	1	0.899417	154778	1.92214	3.0533	0.529005	7	185541	4.79595	2.84306	0.091625	4
FCRL5	1	157515676	340319	-0.738754	0.510112	0.147557	179	1	0.899705	154778	0.326891	0.829268	0.693439	95	185541	-1.92363	0.609881	0.00161018	83
MUC8	12	132472802	340319	-0.51454	0.355392	0.147671	369	1	0.900053	154778	-0.97038	0.653422	0.137526	153	185541	-0.204206	0.381829	0.592782	214
MARS2	2	197705406	340319	-0.857155	0.592264	0.147827	135	1	0.900657	154778	0.191841	1.12063	0.864074	52	185541	-1.50872	0.624433	0.015687	83
CPAMD8	19	16893110	340319	-0.278506	0.192473	0.147903	1188	1	0.90076	154778	-0.827348	0.339156	0.0147116	525	185541	0.160513	0.213417	0.451986	632
SPDYC	11	65170236	340319	1.18927	0.82219	0.148047	70	1	0.90076	154778	2.55508	1.40624	0.0692255	33	185541	-0.0165931	0.934889	0.985839	37
TNRC6C	17	78004270	340319	-1.42095	0.982601	0.148148	49	1	0.90076	154778	-1.34176	1.76272	0.446546	21	185541	-1.48613	1.07451	0.166642	28
CSNK1G1	15	64171939	340319	1.46635	1.01408	0.148181	46	1	0.90076	154778	2.53305	1.64877	0.124461	24	185541	0.266242	1.21217	0.826151	22
RAB11FIP3	16	426011	340319	-1.73097	1.19729	0.14825	33	1	0.90076	154778	-2.38082	1.95909	0.224266	17	185541	-1.01365	1.42139	0.475763	16
KIR3DL2	19	54850476	340319	0.517869	0.358213	0.148262	366	1	0.90076	154778	0.930832	0.636884	0.143869	157	185541	0.187657	0.394408	0.634221	208
SLC35G2	3	136854438	340319	0.846604	0.585659	0.148302	138	1	0.90076	154778	1.82584	1.07972	0.0908313	56	185541	0.154788	0.628037	0.805324	82
SPRY2	13	80336758	340319	-2.65629	1.83803	0.148407	14	1	0.90076	154778	-2.56292	2.85558	0.369447	8	185541	-2.74305	2.32082	0.237236	6
MYL9	20	36544848	340319	2.48365	1.71924	0.148565	16	1	0.90076	154778	2.54811	2.69214	0.343895	9	185541	2.41007	2.14857	0.261988	7
OR11H12	14	18601117	340319	0.460526	0.318809	0.148594	445	1	0.90076	154778	0.316855	0.548689	0.563618	209	185541	0.58671	0.360517	0.103651	229
TMUB1	7	151081554	340319	-2.34183	1.62128	0.148619	18	1	0.90076	154778	-0.88377	2.55456	0.729374	10	185541	-4.08565	2.01034	0.0421229	8
FAM214B	9	35105225	340319	-1.36469	0.944864	0.14865	53	1	0.90076	154778	-2.68728	1.50016	0.0732416	29	185541	0.179841	1.16067	0.876864	24
C2orf91	2	41938609	340319	1.03599	0.717436	0.148735	92	1	0.90076	154778	1.88411	1.24701	0.130815	42	185541	0.336299	0.804476	0.675922	50
ABHD11	7	73736565	340319	0.934547	0.64719	0.148738	113	1	0.90076	154778	0.910604	1.13134	0.420883	51	185541	0.941996	0.722313	0.192188	62
ASAH1	8	18057540	340319	-0.726478	0.503141	0.148772	184	1	0.90076	154778	-1.01604	0.861374	0.238176	84	185541	-0.458591	0.571623	0.422403	99
CIITA	16	10877334	340319	0.714675	0.495194	0.148959	172	1	0.90076	154778	0.311767	0.846927	0.712787	83	185541	1.08166	0.563084	0.0547391	82
FAM160A1	4	151566268	340319	0.553373	0.383485	0.149018	322	1	0.90076	154778	0.9785	0.695522	0.159472	135	185541	0.254348	0.415998	0.540925	187
NOX3	6	155396801	340319	0.43148	0.299027	0.149037	527	1	0.90076	154778	0.534153	0.51652	0.301073	241	185541	0.33698	0.33709	0.317469	285
CDC123	10	12196247	340319	1.21251	0.84033	0.14905	67	1	0.90076	154778	1.18001	1.50007	0.431496	29	185541	1.27204	0.922372	0.167868	38
ETNPPL	4	108742485	340319	0.60986	0.422684	0.14907	265	1	0.90076	154778	-0.303773	0.737681	0.680491	120	185541	1.38771	0.472349	0.00330482	145
ABCG2	4	88092236	340319	0.368161	0.255205	0.149132	728	1	0.90076	154778	0.226411	0.427428	0.596318	358	185541	0.497269	0.295916	0.0928737	370
DPF2	11	65333887	340319	-3.13774	2.17508	0.149138	10	1	0.90076	154778	-3.56126	3.05303	0.243428	7	185541	-2.04485	3.28295	0.533371	3
SMAP2	1	40374121	340319	1.33829	0.927746	0.149157	55	1	0.90076	154778	-0.0571548	1.61609	0.971788	25	185541	2.50063	1.03841	0.0160358	30
SH2D6	2	85433091	340319	-1.01283	0.702295	0.149254	96	1	0.901003	154778	-1.04792	1.21829	0.389703	44	185541	-0.949403	0.788813	0.228752	52
BRD3	9	134034693	340319	1.49495	1.03699	0.149409	44	1	0.901594	154778	1.55896	1.76285	0.376513	21	185541	1.42555	1.18562	0.229223	23
GJA10	6	89894469	340319	-2.98958	2.0741	0.149476	11	1	0.901654	154778	-5.95521	3.61295	0.099294	5	185541	-0.473575	2.32144	0.838354	6
ZNF705B	8	7950026	340319	1.77951	1.23546	0.149763	31	1	0.902761	154778	1.96575	2.332	0.39926	12	185541	1.59595	1.30454	0.221189	19
DIXDC1	11	111937500	340319	0.521034	0.361745	0.149774	314	1	0.902761	154778	-0.109245	0.625462	0.861345	131	185541	1.06578	0.407448	0.00890412	167
PNP	14	20469525	340319	-1.10063	0.764271	0.149839	81	1	0.902808	154778	-2.93953	1.38533	0.0338473	34	185541	0.24036	0.829398	0.771969	47
NIPAL3	1	24415907	340319	0.817039	0.567551	0.149985	138	1	0.90331	154778	0.809781	0.952384	0.395178	72	185541	0.82326	0.656837	0.210072	63
GHR	5	42424593	340319	-0.643205	0.446971	0.150143	237	1	0.90331	154778	-1.1683	0.800122	0.144249	102	185541	-0.232816	0.489588	0.634406	135
EIF4E2	2	232550727	340319	-2.5562	1.77643	0.150164	12	1	0.90331	154778	-5.00677	3.05395	0.101123	3	185541	-0.358582	2.01081	0.858466	8
PITPNC1	17	67378163	340319	-1.44366	1.00328	0.150168	35	1	0.90331	154778	-2.16067	2.01945	0.284652	12	185541	-1.09646	1.0212	0.28296	19
RASL11A	13	27270946	340319	1.05487	0.733231	0.150249	88	1	0.90331	154778	2.58755	1.27729	0.042786	40	185541	-0.219269	0.820651	0.789324	48
KNSTRN	15	40382842	340319	0.605755	0.421073	0.150266	267	1	0.90331	154778	0.11335	0.692916	0.870059	136	185541	1.10832	0.49692	0.025723	131
STRC	15	43599953	340319	-0.298285	0.207419	0.150412	1088	1	0.903843	154778	-0.448825	0.356851	0.208489	506	185541	-0.163394	0.234627	0.486181	577
SLC4A2	7	151061917	340319	-1.33372	0.92759	0.150483	55	1	0.903929	154778	0.0445848	1.76288	0.979823	21	185541	-2.2035	0.97529	0.023864	34
MRPL10	17	47824208	340319	1.93892	1.34888	0.150597	26	1	0.904018	154778	1.41574	2.69252	0.599024	9	185541	2.21031	1.37897	0.108965	17
GMFB	14	54478091	340319	1.74747	1.21586	0.150653	32	1	0.904018	154778	3.40429	1.80624	0.0594675	20	185541	-1.1041	1.64127	0.501132	12
TSSC4	11	2402604	340319	-1.08494	0.755069	0.150755	83	1	0.904018	154778	-1.04773	1.3105	0.424012	38	185541	-1.14384	0.847736	0.177248	45
ALPL	1	21554093	340319	0.411848	0.286657	0.150796	571	1	0.904018	154778	0.638078	0.52745	0.22638	227	185541	0.260748	0.307833	0.396972	342
FCRL4	1	157575528	340319	0.537858	0.374425	0.150863	338	1	0.904018	154778	0.702637	0.669037	0.293618	146	185541	0.418527	0.410684	0.308157	192
NAB2	12	57089272	340319	2.26633	1.5781	0.150971	19	1	0.904018	154778	4.63814	3.29803	0.159627	6	185541	1.19637	1.57709	0.448097	13
OR10A2	11	6869756	340319	-0.764515	0.532386	0.150999	167	1	0.904018	154778	-1.37603	0.972656	0.157153	69	185541	-0.328653	0.574539	0.567304	98
CENPX	17	82019187	340319	-1.08415	0.755076	0.151056	83	1	0.904018	154778	-3.12384	1.27738	0.0144659	40	185541	0.868556	0.867197	0.316554	43
MRPL58	17	75012689	340319	-1.07782	0.750812	0.151136	84	1	0.904018	154778	-1.42277	1.29382	0.27148	39	185541	-0.79042	0.848167	0.351381	45
CDR2L	17	74988044	340319	1.64551	1.14637	0.151173	36	1	0.904018	154778	2.10812	2.01951	0.296543	16	185541	1.29379	1.27137	0.308856	20
ORM1	9	114323136	340319	1.58101	1.10144	0.151173	39	1	0.904018	154778	1.36849	1.76283	0.43757	21	185541	1.87259	1.3402	0.16234	18
PCDHGA3	5	141344039	340319	-0.517061	0.360236	0.151191	365	1	0.904018	154778	-0.253416	0.610995	0.678319	175	185541	-0.756784	0.412728	0.0667131	190
RFXANK	19	19193933	340319	1.28496	0.895377	0.151257	59	1	0.904018	154778	3.17115	1.55446	0.0413489	27	185541	-0.300108	1.00499	0.765232	32
RIN3	14	92513933	340319	-0.548485	0.382294	0.151367	324	1	0.904018	154778	-0.735606	0.657664	0.26335	151	185541	-0.370218	0.432481	0.391982	173
SLC9A3R1	17	74748851	340319	0.678024	0.472649	0.151425	212	1	0.904018	154778	1.02464	0.842608	0.223975	92	185541	0.40091	0.519325	0.440125	120
CAPN11	6	44158854	340319	-0.752574	0.524631	0.151435	172	1	0.904018	154778	-1.19631	0.903428	0.185443	80	185541	-0.347555	0.592962	0.557787	92
ADPRHL2	1	36088906	340319	-1.89893	1.32406	0.151523	27	1	0.904018	154778	-2.53776	2.43613	0.297544	11	185541	-1.44887	1.42185	0.308204	16
GRWD1	19	48446006	340319	-0.598269	0.417157	0.151529	272	1	0.904018	154778	-0.651025	0.70869	0.35829	130	185541	-0.530686	0.47724	0.266144	142
BCDIN3D	12	49838375	340319	0.846095	0.590062	0.1516	136	1	0.904065	154778	0.215483	1.09968	0.844649	54	185541	1.24336	0.628196	0.0477886	82
CLEC4D	12	8513734	340319	0.97645	0.681179	0.151724	102	1	0.904065	154778	1.49476	1.15425	0.195318	49	185541	0.474136	0.781134	0.543862	53
ZHX1	8	123253314	340319	-1.97165	1.37562	0.15178	25	1	0.904065	154778	-3.78537	2.55437	0.138364	10	185541	-0.748641	1.46804	0.61008	15
MOB3A	19	2073399	340319	-1.00596	0.702012	0.151866	96	1	0.904065	154778	-0.986871	1.13123	0.382997	51	185541	-1.04476	0.847524	0.217682	45
PPP6R2	22	50393885	340319	1.02748	0.717064	0.151887	92	1	0.904065	154778	3.35202	1.36531	0.014084	35	185541	-0.393681	0.753061	0.601132	57
DOP1A	6	83119768	340319	1.21336	0.846837	0.151913	66	1	0.904065	154778	0.726276	1.38565	0.60018	34	185541	1.71484	1.00535	0.0880635	32
HLTF	3	149032221	340319	-0.581875	0.406217	0.152024	287	1	0.904065	154778	-0.454826	0.685555	0.507048	139	185541	-0.690057	0.467579	0.139997	148
PLEKHM1	17	45437861	340319	-1.07503	0.750529	0.152042	84	1	0.904065	154778	-1.90756	1.1203	0.088623	52	185541	0.271622	1.00518	0.786989	32
MLF2	12	6748763	340319	2.73252	1.90775	0.152052	13	1	0.904065	154778	5.9036	3.61279	0.102244	5	185541	0.763413	2.01025	0.704123	8
SSR3	3	156543212	340319	-1.12262	0.783973	0.152155	77	1	0.904184	154778	-0.868821	1.45106	0.549342	31	185541	-1.29298	0.838446	0.123047	46
NID2	14	52005482	340319	0.379713	0.26519	0.152187	674	1	0.904184	154778	0.470014	0.459219	0.30607	310	185541	0.29643	0.298305	0.320363	364
IL36G	2	112978615	340319	-1.10112	0.76929	0.152334	80	1	0.904251	154778	-2.26599	1.2777	0.0761491	40	185541	0.0393014	0.899339	0.965143	40
ZDHHC4	7	6580547	340319	0.863576	0.603392	0.152373	130	1	0.904251	154778	1.51552	1.01793	0.136536	63	185541	0.225917	0.694817	0.745071	67
C16orf90	16	3493839	340319	-0.942846	0.658882	0.152437	109	1	0.904251	154778	-0.36215	1.09936	0.74184	54	185541	-1.52891	0.766753	0.0461535	55
PRR16	5	120464489	340319	-2.38641	1.66828	0.152586	17	1	0.904251	154778	-1.88143	2.55449	0.461417	10	185541	-3.05638	2.14913	0.154985	7
ROCK2	2	11183441	340319	-0.947074	0.662123	0.152614	100	1	0.904251	154778	-1.47145	1.16637	0.207109	48	185541	-0.525329	0.734362	0.47439	51
CSH1	17	63895022	340319	-1.79615	1.25575	0.152619	30	1	0.904251	154778	-2.3817	2.15896	0.269955	14	185541	-1.2724	1.42144	0.37071	16
DGKA	12	55936417	340319	-1.07985	0.755093	0.152691	83	1	0.904251	154778	-0.795994	1.26175	0.528129	41	185541	-1.35789	0.877454	0.121737	42
CRISP3	6	49728739	340319	0.748042	0.523117	0.152726	173	1	0.904251	154778	1.39402	0.909126	0.125189	79	185541	0.198545	0.586649	0.735033	94
APLP1	19	35868641	340319	0.419232	0.293204	0.152767	551	1	0.904251	154778	0.856681	0.531779	0.107188	231	185541	0.103738	0.318054	0.7443	320
ZMIZ2	7	44756181	340319	-1.63904	1.14644	0.15281	36	1	0.904251	154778	-1.9789	2.01952	0.327142	16	185541	-1.37077	1.27153	0.281015	20
SZT2	1	43389969	340319	0.506166	0.354057	0.152828	378	1	0.904251	154778	1.03625	0.597601	0.0829184	183	185541	-0.0151526	0.407511	0.970339	195
BRMS1L	14	35826517	340319	2.31712	1.62112	0.152909	18	1	0.904391	154778	4.42654	2.55425	0.0830962	10	185541	-0.375404	2.01018	0.851856	8
TRAF2	9	136886541	340319	-1.79419	1.25578	0.15308	30	1	0.904882	154778	-5.82101	2.24038	0.0093716	13	185541	1.28413	1.37899	0.351744	17
COX6B2	19	55353726	340319	-2.19694	1.53778	0.153107	20	1	0.904882	154778	-2.85573	2.24011	0.202375	13	185541	-0.965992	2.14869	0.65302	7
ADCY1	7	45574545	340319	-2.09449	1.46651	0.153231	22	1	0.905121	154778	-4.62307	3.2978	0.160957	6	185541	-1.10487	1.42158	0.437033	16
ZKSCAN3	6	28359518	340319	0.603809	0.422819	0.153277	265	1	0.905121	154778	0.179439	0.728808	0.805521	123	185541	0.965672	0.4775	0.0431417	142
ABCB10	1	229518180	340319	-0.630417	0.441497	0.153319	243	1	0.905121	154778	-0.744946	0.796385	0.349579	103	185541	-0.534774	0.480845	0.266072	140
GDF5OS	20	35433844	340319	-2.0468	1.43401	0.153485	23	1	0.905138	154778	-2.67785	2.15867	0.21479	14	185541	-1.02203	1.89488	0.589637	9
ZNF84	12	133041470	340319	1.96318	1.37573	0.153578	25	1	0.905138	154778	3.92626	2.08584	0.0597914	15	185541	-0.849907	1.79811	0.636452	10
KIF20A	5	138179652	340319	-0.823866	0.577371	0.153602	142	1	0.905138	154778	-0.0154944	1.07018	0.988448	57	185541	-1.34303	0.616937	0.029487	85
WNT10B	12	48966095	340319	0.829486	0.581451	0.153702	140	1	0.905138	154778	0.981837	0.972714	0.312794	69	185541	0.696448	0.674913	0.302117	71
INTS6	13	51365754	340319	1.6351	1.14624	0.153727	36	1	0.905138	154778	2.87974	1.85305	0.120172	19	185541	0.286683	1.37883	0.835294	17
B3GAT2	6	70861665	340319	-1.13287	0.794377	0.153839	75	1	0.905138	154778	-2.45613	1.31062	0.0609293	38	185541	0.235876	0.93492	0.800813	37
LRRC19	9	26995526	340319	-1.07022	0.750566	0.153901	84	1	0.905138	154778	-0.0139926	1.26177	0.991152	41	185541	-2.07456	0.86715	0.0167402	43
RAB12	18	8609731	340319	2.09051	1.46622	0.153931	22	1	0.905138	154778	4.22463	2.85553	0.139021	8	185541	0.815313	1.51936	0.591532	14
PRDX2	19	12797081	340319	2.83045	1.98524	0.153942	12	1	0.905138	154778	4.3748	3.2972	0.184569	6	185541	1.34204	2.32088	0.563098	6
LATS1	6	149661738	340319	-1.73348	1.21604	0.154009	32	1	0.905138	154778	-2.18561	2.01972	0.279193	16	185541	-1.276	1.42156	0.369394	16
CLEC4C	12	7729597	340319	1.41504	0.992903	0.154114	48	1	0.905138	154778	1.68941	1.6491	0.305627	24	185541	1.17816	1.16074	0.310102	24
LRFN5	14	41886598	340319	-1.20653	0.846687	0.154158	66	1	0.905138	154778	-0.767511	1.38538	0.579576	34	185541	-1.68735	1.00516	0.0932132	32
ISCA2	14	74493775	340319	-1.02754	0.721085	0.154159	91	1	0.905138	154778	-0.835643	1.23196	0.497581	43	185541	-1.20156	0.820719	0.143188	48
LOC730183	16	30697757	340319	2.00027	1.40396	0.154234	24	1	0.905138	154778	6.15559	2.69255	0.0222465	9	185541	-0.479693	1.46802	0.743849	15
P4HA2	5	132193008	340319	-0.573726	0.402712	0.154257	292	1	0.905138	154778	-0.00909183	0.678212	0.989304	142	185541	-1.10264	0.464465	0.0175972	150
FAHD2A	2	95405545	340319	0.901829	0.633462	0.154548	118	1	0.905138	154778	-0.0385726	1.08972	0.971763	55	185541	1.75216	0.716647	0.0144883	63
PRDM5	4	120695114	340319	-0.718157	0.504458	0.154557	186	1	0.905138	154778	-0.959646	0.816214	0.239705	98	185541	-0.464614	0.606235	0.443444	88
CPSF4L	17	73248495	340319	0.73199	0.514219	0.154593	179	1	0.905138	154778	1.45078	0.909062	0.11051	79	185541	0.129291	0.56872	0.820162	100
SCN2A	2	165239642	340319	1.61009	1.13113	0.15461	37	1	0.905138	154778	4.19674	1.95982	0.0322439	17	185541	-0.526827	1.2718	0.678701	20
AP4S1	14	31066119	340319	-0.979143	0.687897	0.154625	100	1	0.905138	154778	-2.48233	1.32809	0.0616119	37	185541	-0.0887206	0.71645	0.901447	63
PRAMEF10	1	12892916	340319	-0.658881	0.462914	0.15464	200	1	0.905138	154778	-0.98979	0.770578	0.198977	90	185541	-0.331635	0.539951	0.539087	103
SAMHD1	20	36892932	340319	0.748597	0.526014	0.154693	162	1	0.905138	154778	2.0778	0.945473	0.0279767	73	185541	-0.243295	0.57437	0.671868	86
LRGUK	7	134127371	340319	-0.537482	0.377685	0.154709	329	1	0.905138	154778	-0.38431	0.629187	0.541331	161	185541	-0.68121	0.440217	0.121759	167
HAPLN2	1	156623459	340319	0.905329	0.636199	0.154729	117	1	0.905138	154778	1.33031	0.994828	0.181152	66	185541	0.387108	0.79655	0.626982	51
SHISA2	13	26046516	340319	1.41254	0.992707	0.154759	48	1	0.905138	154778	1.66317	1.61548	0.303235	25	185541	1.14633	1.18546	0.333551	23
MRPL51	12	6492275	340319	-0.99386	0.698554	0.154813	97	1	0.905138	154778	-3.90802	1.2937	0.0025214	39	185541	0.959062	0.746816	0.199074	58
HRH1	3	11258997	340319	2.52568	1.77604	0.155004	15	1	0.905675	154778	3.50342	2.85619	0.219973	8	185541	1.48726	2.1491	0.488912	7
OVOL3	19	36111206	340319	-1.03678	0.729086	0.155019	89	1	0.905675	154778	-2.06335	1.23189	0.0939471	43	185541	-0.102674	0.838304	0.90252	46
CCK	3	42258098	340319	1.95588	1.37573	0.155113	25	1	0.905886	154778	5.78985	2.69272	0.031542	9	185541	-0.221967	1.42154	0.875919	16
TPT1	13	45337387	340319	0.692957	0.487655	0.155319	199	1	0.906397	154778	0.0185484	0.861224	0.982817	88	185541	1.1977	0.539758	0.0264912	111
RHCE	1	25362532	340319	1.20333	0.846909	0.155362	66	1	0.906397	154778	1.19062	1.55498	0.443867	27	185541	1.25039	0.910785	0.169794	39
TAC3	12	57012294	340319	2.82127	1.98571	0.155381	12	1	0.906397	154778	10.6891	4.66394	0.0219146	3	185541	0.238818	1.89542	0.899734	9
DCST1	1	155033964	340319	-0.43876	0.308852	0.15543	497	1	0.906397	154778	-0.774998	0.524174	0.139273	238	185541	-0.121376	0.353663	0.731451	259
OCLN	5	69504172	340319	0.8379	0.589976	0.155542	136	1	0.906717	154778	1.30848	0.965821	0.175487	70	185541	0.359097	0.700056	0.607983	66
CLINT1	5	157787659	340319	-1.39541	0.982723	0.155626	46	1	0.906775	154778	-3.7825	1.85338	0.0412658	19	185541	0.0958338	1.03823	0.926456	26
GNAI1	7	80135162	340319	-2.03627	1.43426	0.155685	23	1	0.906775	154778	-1.84643	2.15901	0.392429	14	185541	-2.4318	1.89538	0.19949	9
RIPOR1	16	67529827	340319	1.05911	0.746059	0.155725	79	1	0.906775	154778	1.75278	1.36545	0.199262	35	185541	0.549017	0.804104	0.494754	42
GSTA1	6	52791859	340319	0.884046	0.622906	0.155833	122	1	0.907073	154778	1.79703	1.06098	0.0903169	58	185541	0.0824558	0.710924	0.907665	64
ALMS1	2	73385922	340319	-0.25458	0.179508	0.15613	1470	1	0.907418	154778	-0.978033	0.312435	0.00174625	668	185541	0.34831	0.201055	0.0832015	800
EBF2	8	25844612	340319	-2.18109	1.538	0.156151	20	1	0.907418	154778	-4.3189	2.43555	0.0761848	11	185541	0.483371	1.89521	0.798685	9
LRRC32	11	76659609	340319	2.18107	1.53806	0.156173	20	1	0.907418	154778	5.42178	2.43561	0.0260124	11	185541	-1.85418	1.89542	0.327955	9
ADGRA3	4	22387710	340319	-0.947235	0.668131	0.156268	100	1	0.907418	154778	-1.64863	1.24648	0.185959	42	185541	-0.490852	0.710812	0.489849	56
NPIPA2	16	14765077	340319	1.751	1.23533	0.156357	31	1	0.907418	154778	0.578952	2.43545	0.812099	11	185541	2.33966	1.27138	0.0657322	20
PJVK	2	178451767	340319	1.1654	0.822401	0.156465	70	1	0.907418	154778	1.56745	1.47535	0.288044	30	185541	0.82038	0.899325	0.361656	40
OSER1	20	44197052	340319	-2.07685	1.46621	0.156638	22	1	0.907418	154778	-3.61813	2.55405	0.156594	10	185541	-0.803351	1.64109	0.624472	12
HHLA1	8	132063996	340319	0.639824	0.451719	0.156653	232	1	0.907418	154778	1.08991	0.747036	0.144571	117	185541	0.151069	0.530374	0.77577	115
PRMT1	19	49677283	340319	2.07554	1.46624	0.156909	22	1	0.907418	154778	2.37562	2.24018	0.288937	13	185541	1.69612	1.89496	0.370751	9
CAMK1D	10	12349819	340319	2.29434	1.62114	0.156992	18	1	0.907418	154778	5.35481	2.85593	0.0607977	8	185541	-0.13375	1.7979	0.940699	10
CES3	16	66961309	340319	-0.435233	0.307537	0.157005	498	1	0.907418	154778	-0.572696	0.518672	0.269526	239	185541	-0.316519	0.354236	0.371577	258
OR13F1	9	104504263	340319	-2.36084	1.66833	0.157043	17	1	0.907418	154778	-3.21759	3.61266	0.373122	5	185541	-2.01784	1.64148	0.218968	12
PRKAB2	1	147159574	340319	-1.17201	0.828285	0.157075	39	1	0.907418	154778	0.494874	1.68487	0.768975	11	185541	-2.01163	0.838593	0.0164489	18
RAB5C	17	42125787	340319	-2.51203	1.77586	0.157203	15	1	0.907418	154778	-1.67418	2.85573	0.557707	8	185541	-3.51356	2.14892	0.102043	7
C22orf15	22	23763308	340319	0.633002	0.447835	0.157518	236	1	0.907418	154778	1.27035	0.784759	0.105497	106	185541	0.101755	0.498798	0.838353	130
PABPC1L	20	44910144	340319	0.906332	0.641426	0.157658	115	1	0.907418	154778	0.282933	1.09926	0.796882	54	185541	1.45906	0.72803	0.0450591	61
IQCD	12	113195577	340319	-0.701466	0.496513	0.157719	144	1	0.907418	154778	-1.54083	0.892291	0.0842005	64	185541	-0.0756549	0.542239	0.889037	74
DCUN1D2	13	113458042	340319	-1.21431	0.859719	0.157818	61	1	0.907418	154778	-2.87344	1.5842	0.0697077	26	185541	-0.0464096	0.922277	0.959867	34
RAB19	7	140407616	340319	1.09982	0.778939	0.157969	78	1	0.907418	154778	0.580478	1.45101	0.689119	31	185541	1.45728	0.829553	0.0789704	47
SARM1	17	28372033	340319	0.721829	0.511356	0.158069	175	1	0.907418	154778	0.697956	0.856452	0.415108	81	185541	0.766379	0.592881	0.196139	92
PSIP1	9	15465520	340319	-1.61796	1.1464	0.158143	36	1	0.907418	154778	-1.49816	1.95924	0.444474	17	185541	-1.71652	1.30445	0.188211	19
RECQL5	17	75627423	340319	0.310681	0.220136	0.158153	976	1	0.907418	154778	0.654479	0.391441	0.0945315	427	185541	0.0378237	0.242352	0.875979	548
IFT46	11	118544917	340319	1.03487	0.7333	0.158169	88	1	0.907418	154778	1.88631	1.29355	0.144776	39	185541	0.343149	0.812405	0.672743	49
RLBP1	15	89210287	340319	-0.748922	0.53074	0.158219	165	1	0.907418	154778	-2.34066	0.958778	0.0146358	71	185541	0.387069	0.577399	0.502625	93
OPALIN	10	96345942	340319	-1.64053	1.16264	0.158237	35	1	0.907418	154778	-6.9094	2.15885	0.00137219	14	185541	1.85042	1.24076	0.13587	21
HMGXB4	22	35262315	340319	-0.689792	0.48886	0.15824	195	1	0.907418	154778	-0.758296	0.833243	0.362795	90	185541	-0.627846	0.55759	0.260167	104
CAPN13	2	30731338	340319	0.478475	0.339161	0.158316	412	1	0.907418	154778	1.01542	0.588079	0.0842286	189	185541	0.0270148	0.38109	0.943487	223
CXCL11	4	76034794	340319	-2.35321	1.66815	0.158342	17	1	0.907418	154778	-3.96005	2.43541	0.103944	11	185541	0.496101	2.32126	0.830765	6
CECR2	22	17477581	340319	-1.57372	1.11563	0.15836	38	1	0.907418	154778	-3.63558	2.24	0.104587	13	185541	-0.428683	1.13702	0.706156	25
TMEM202	15	72398329	340319	1.46176	1.03691	0.158622	44	1	0.907418	154778	0.597217	1.80616	0.740904	20	185541	2.18146	1.16065	0.0601773	24
CPSF1	8	144393324	340319	-0.383717	0.272226	0.158672	381	1	0.907418	154778	-0.135242	0.452501	0.765034	135	185541	-0.627428	0.317981	0.0484784	160
GDF7	2	20667240	340319	2.50345	1.77646	0.158766	15	1	0.907418	154778	2.67071	3.05395	0.381842	7	185541	2.34283	2.01084	0.243979	8
BCKDHB	6	80106694	340319	-0.600169	0.425994	0.158875	261	1	0.907418	154778	-1.1039	0.717226	0.123775	127	185541	-0.137433	0.491429	0.779739	134
ARHGEF37	5	149597752	340319	-0.786196	0.558052	0.158889	152	1	0.907418	154778	-0.657744	1.00222	0.511639	65	185541	-0.873112	0.609767	0.152181	87
CENPN	16	81011925	340319	-1.13416	0.805052	0.158895	73	1	0.907418	154778	-2.41959	1.61555	0.134216	25	185541	-0.477252	0.820715	0.560899	48
NOX4	11	89326756	340319	-0.64334	0.456683	0.158918	227	1	0.907418	154778	-0.987274	0.846989	0.243767	91	185541	-0.373659	0.487784	0.443657	136
CSNK1G3	5	123545665	340319	-1.61503	1.14648	0.158931	36	1	0.907418	154778	-2.43857	1.90414	0.200313	18	185541	-0.767253	1.3403	0.567018	18
SERP2	13	44374032	340319	-3.06333	2.17474	0.158956	10	1	0.907418	154778	-2.00709	3.61186	0.578421	5	185541	-4.11436	2.54235	0.105594	5
VPS50	7	93232473	340319	-0.732388	0.52008	0.159066	175	1	0.907418	154778	-0.574545	0.972691	0.554739	69	185541	-0.851329	0.552422	0.123298	106
LIN7B	19	49114405	340319	-1.76811	1.2556	0.159079	30	1	0.907418	154778	-3.13847	2.33154	0.178274	12	185541	-0.8512	1.33995	0.525269	18
PRSS38	1	227815717	340319	-1.20172	0.853418	0.159096	65	1	0.907418	154778	-0.797381	1.47526	0.588851	30	185541	-1.53152	0.961422	0.111168	35
FCRL3	1	157676712	340319	-0.570058	0.404868	0.159129	286	1	0.907418	154778	-0.371856	0.690607	0.590268	133	185541	-0.736327	0.461486	0.110589	152
KRT16	17	41609938	340319	-0.522336	0.371026	0.159188	344	1	0.907418	154778	-0.998724	0.664301	0.132733	148	185541	-0.160711	0.406351	0.692475	196
SLC7A9	19	32830615	340319	-0.317055	0.225394	0.159527	934	1	0.907418	154778	-0.560434	0.388784	0.149444	433	185541	-0.108874	0.254388	0.668664	501
ZNF365	10	62376197	340319	0.855174	0.608038	0.159592	128	1	0.907418	154778	1.83046	1.06086	0.0844475	58	185541	0.0543447	0.679675	0.936272	70
NMRAL1	16	4461783	340319	-1.05522	0.750496	0.159717	81	1	0.907418	154778	-0.600526	1.21787	0.621945	44	185541	-1.53721	0.899002	0.0872847	36
ECH1	19	38815613	340319	1.54831	1.10126	0.159742	39	1	0.907418	154778	0.464506	1.95895	0.812564	17	185541	2.37687	1.21203	0.0498728	22
GLP2R	17	9826068	340319	0.794993	0.565473	0.159757	148	1	0.907418	154778	-0.358189	1.0344	0.729135	61	185541	1.61388	0.609678	0.00811919	87
PPARA	22	46198335	340319	1.32786	0.944722	0.159858	53	1	0.907418	154778	0.936231	1.52655	0.539679	28	185541	1.76811	1.13698	0.119926	25
ADAMTS13	9	133422444	340319	0.615226	0.437796	0.159939	247	1	0.907418	154778	0.312355	0.773943	0.686515	109	185541	0.852157	0.484171	0.078404	138
PARS2	1	54757734	340319	-1.18094	0.840593	0.160053	67	1	0.907418	154778	-0.792814	1.50054	0.597256	29	185541	-1.44525	0.922698	0.117273	38
MYF6	12	80707721	340319	-1.19863	0.853278	0.160101	65	1	0.907418	154778	-0.895079	1.45108	0.537343	31	185541	-1.47263	0.975263	0.131049	34
CHMP4A	14	24209877	340319	1.47339	1.04899	0.160146	43	1	0.907418	154778	1.16811	1.76296	0.507599	21	185541	1.72347	1.21221	0.155097	22
TYMP	22	50525773	340319	0.466654	0.332275	0.160194	429	1	0.907418	154778	-0.0905748	0.578802	0.87565	195	185541	0.927451	0.371909	0.0126407	234
MAP3K12	12	53481184	340319	-1.60983	1.14649	0.160279	33	1	0.907418	154778	-2.06751	2.01966	0.305983	12	185541	-1.25455	1.2715	0.323803	20
NAA11	4	79325170	340319	0.469104	0.334134	0.160338	425	1	0.907418	154778	0.235039	0.613049	0.701429	174	185541	0.634023	0.359535	0.0778257	251
CDC14B	9	96503757	340319	1.20713	0.859838	0.16035	64	1	0.907418	154778	1.5101	1.31054	0.249211	38	185541	0.773598	1.11513	0.487853	26
C5orf64	5	61686878	340319	-1.68108	1.19746	0.160357	33	1	0.907418	154778	-1.46273	2.08586	0.483141	15	185541	-1.83953	1.34028	0.169911	18
CTR9	11	10751418	340319	-1.23639	0.880732	0.160374	61	1	0.907418	154778	-3.59825	1.50005	0.0164524	29	185541	0.923406	1.00526	0.358321	32
KLHL33	14	20428852	340319	0.362216	0.258037	0.160399	712	1	0.907418	154778	0.98265	0.439236	0.0252761	339	185541	-0.217059	0.294671	0.461357	373
ACSL1	4	184757125	340319	1.56613	1.11579	0.160435	38	1	0.907418	154778	3.2441	1.80621	0.0724831	20	185541	-0.34302	1.34016	0.797987	18
CLUL1	18	617983	340319	-0.443524	0.316092	0.160574	474	1	0.907418	154778	-0.371729	0.525023	0.478931	237	185541	-0.513376	0.369497	0.164715	237
NODAL	10	70432936	340319	-2.05705	1.46644	0.160693	22	1	0.907418	154778	-4.13552	2.85593	0.147606	8	185541	-0.830295	1.51963	0.584807	14
POLR1C	6	43517110	340319	-0.733783	0.523123	0.160708	173	1	0.907418	154778	-0.811273	0.88173	0.357526	84	185541	-0.654506	0.602876	0.27764	89
KIDINS220	2	8730725	340319	-0.853049	0.60822	0.160757	128	1	0.907418	154778	-1.76364	1.04334	0.090957	60	185541	-0.085681	0.689804	0.901149	68
EXT1	8	117799713	340319	-1.17862	0.840357	0.160759	67	1	0.907418	154778	-0.00879483	1.47495	0.995242	30	185541	-2.12315	0.934785	0.0231315	37
LRRC49	15	70892897	340319	-0.596134	0.425069	0.160785	262	1	0.907418	154778	-0.70885	0.71703	0.322865	127	185541	-0.468941	0.489501	0.338065	135
ARL14	3	160677348	340319	-1.47108	1.04904	0.160825	43	1	0.907418	154778	-0.965356	1.85345	0.602477	19	185541	-1.86853	1.16072	0.107443	24
ZPBP2	17	39868356	340319	0.827089	0.58986	0.160863	109	1	0.907418	154778	1.55532	1.02599	0.129542	50	185541	0.206876	0.661025	0.754309	50
MAP2K1	15	66387349	340319	-1.89116	1.34879	0.160882	26	1	0.907418	154778	-1.4696	2.1587	0.496012	14	185541	-2.34257	1.64118	0.153476	12
SPATA4	4	176184780	340319	-0.34193	0.243914	0.160962	791	1	0.907418	154778	-0.410369	0.4199	0.328421	371	185541	-0.269544	0.275774	0.328368	418
ZIC5	13	99965377	340319	-0.68705	0.490109	0.160967	197	1	0.907418	154778	0.1727	0.866137	0.841957	87	185541	-1.37819	0.542181	0.0110246	110
PPM1N	19	45498474	340319	-1.11328	0.794173	0.160974	75	1	0.907418	154778	-0.0574534	1.3853	0.966918	34	185541	-1.97461	0.887877	0.0261518	41
PRM1	16	11280994	340319	2.48935	1.77587	0.160987	15	1	0.907418	154778	5.01571	2.85582	0.079037	8	185541	-0.336957	2.14896	0.875403	7
NDUFB5	3	179604817	340319	1.65358	1.17971	0.16101	34	1	0.907418	154778	2.43106	2.24064	0.277931	13	185541	1.20449	1.24084	0.331694	21
PCGF1	2	74505145	340319	-2.21137	1.57843	0.161217	19	1	0.907418	154778	-3.88571	3.6134	0.282215	5	185541	-1.55102	1.52011	0.307574	14
CKAP4	12	106239024	340319	1.8898	1.349	0.161247	26	1	0.907418	154778	4.92559	2.55453	0.0538346	10	185541	-0.0177154	1.42153	0.990057	16
KIAA0408	6	127444109	340319	0.377697	0.269638	0.161288	653	1	0.907418	154778	0.639982	0.471973	0.175111	294	185541	0.15875	0.300596	0.597418	359
TTC30A	2	177616706	340319	-0.820498	0.585778	0.161306	138	1	0.907418	154778	-1.12854	1.00239	0.260231	65	185541	-0.535233	0.665783	0.421447	73
SLC16A1	1	112913885	340319	1.39094	0.993079	0.161325	48	1	0.907418	154778	2.81097	1.90443	0.139941	18	185541	0.556455	1.03844	0.592058	30
EDN2	1	41479416	340319	-2.27118	1.62164	0.161351	18	1	0.907418	154778	-2.94626	2.55506	0.248868	10	185541	-1.5431	2.01088	0.44286	8
C9orf129	9	93318399	340319	-0.545583	0.389569	0.161371	312	1	0.907418	154778	-1.11209	0.725672	0.125402	124	185541	-0.161389	0.414881	0.697276	188
SLC25A25	9	128068320	340319	1.19448	0.853198	0.161515	62	1	0.907418	154778	2.09797	1.27732	0.100493	36	185541	-0.286877	1.13722	0.80084	25
LGALS9C	17	18476855	340319	0.534262	0.381681	0.161586	286	1	0.907418	154778	0.875876	0.662024	0.185829	133	185541	0.234326	0.428754	0.584704	140
ARPC5	1	183627532	340319	3.04465	2.17564	0.161686	10	1	0.907418	154778	-1.16199	4.66464	0.80328	3	185541	4.85309	2.14971	0.0239743	7
ZNF502	3	44720195	340319	0.579671	0.414256	0.161722	276	1	0.907418	154778	0.897345	0.722919	0.214504	125	185541	0.339348	0.462962	0.463563	151
KLC1	14	103687077	340319	-2.57215	1.83817	0.161724	14	1	0.907418	154778	-3.4805	2.85583	0.222946	8	185541	-1.29485	2.32101	0.576924	6
FARSA	19	12922751	340319	0.971812	0.694778	0.161892	95	1	0.907418	154778	-0.179331	1.49987	0.904829	29	185541	1.44374	0.684476	0.0349232	65
FAM129C	19	17523444	340319	-0.719033	0.514144	0.161962	179	1	0.907418	154778	-1.34759	0.886756	0.128592	83	185541	-0.17332	0.580354	0.76521	96
KCNQ3	8	132129262	340319	-1.2217	0.873582	0.161967	62	1	0.907418	154778	-0.604119	1.55471	0.697592	27	185541	-1.67569	0.961105	0.0812467	35
BHMT2	5	79069783	340319	0.493739	0.353061	0.161978	380	1	0.907418	154778	0.763336	0.604141	0.206409	179	185541	0.242412	0.401285	0.545785	201
YIPF4	2	32278156	340319	2.09899	1.50141	0.162111	21	1	0.907418	154778	5.90314	3.29867	0.0735283	6	185541	0.549801	1.46855	0.708119	15
ABTB1	3	127673026	340319	0.605838	0.43347	0.16222	252	1	0.907418	154778	0.933367	0.72575	0.19842	124	185541	0.282284	0.502737	0.574461	128
KRT25	17	40748277	340319	-0.849776	0.608039	0.162243	128	1	0.907418	154778	-0.095271	1.13126	0.932884	51	185541	-1.33591	0.648072	0.0392706	77
FGFR1OP	6	166999417	340319	-0.804038	0.575353	0.162273	143	1	0.907418	154778	-1.97195	1.01001	0.050891	64	185541	0.143448	0.639889	0.822621	79
SERPINF1	17	1766897	340319	-0.870223	0.622759	0.162304	80	1	0.907418	154778	-0.893744	1.10958	0.420543	25	185541	-0.834815	0.684567	0.222664	41
FLG	1	152302700	340319	-1.67334	1.19768	0.16237	33	1	0.907418	154778	0.170343	2.33244	0.941781	12	185541	-2.73399	1.24114	0.027609	21
TPRG1L	1	3625073	340319	0.877616	0.628154	0.162374	120	1	0.907418	154778	1.77893	1.2469	0.153675	42	185541	0.40145	0.6441	0.533106	78
HSPBAP1	3	122740347	340319	-0.830314	0.594323	0.162392	122	1	0.907418	154778	-1.75125	1.13132	0.121633	43	185541	-0.283871	0.624257	0.649302	75
PRR3	6	30557350	340319	1.53875	1.10154	0.162441	39	1	0.907418	154778	1.24109	1.80649	0.492073	20	185541	1.85109	1.30457	0.155924	19
CUL9	6	43184298	340319	-0.748167	0.535625	0.162472	147	1	0.907418	154778	-0.771117	0.939336	0.411694	70	185541	-0.752329	0.59619	0.206988	71
LRRC46	17	47831993	340319	-2.00319	1.43414	0.162479	23	1	0.907418	154778	-1.77572	2.15887	0.41078	14	185541	-2.35698	1.89515	0.213615	9
SEC24C	10	73746801	340319	-1.38647	0.992814	0.162565	48	1	0.907418	154778	-2.73845	1.64892	0.0967659	24	185541	-0.0229439	1.16064	0.984228	24
RABAC1	19	41956849	340319	-0.435039	0.311546	0.162599	485	1	0.907418	154778	-0.409265	0.560403	0.465205	204	185541	-0.459584	0.340014	0.176485	280
SKIV2L	6	31959193	340319	0.324259	0.232313	0.16278	870	1	0.907418	154778	0.32353	0.403442	0.422598	394	185541	0.317308	0.26069	0.223536	473
THYN1	11	134248439	340319	-1.0942	0.78393	0.162781	77	1	0.907418	154778	-1.28871	1.40633	0.359476	33	185541	-0.956723	0.857297	0.264434	44
HIST1H2BO	6	27893463	340319	0.603748	0.432634	0.162861	253	1	0.907418	154778	1.36789	0.743991	0.0659779	118	185541	-0.0697081	0.489567	0.886774	135
UGT3A1	5	35954203	340319	0.547095	0.392087	0.162914	269	1	0.907418	154778	1.01372	0.636928	0.111483	133	185541	0.0293273	0.469131	0.950154	123
PHOSPHO2	2	169700947	340319	1.78223	1.27765	0.163039	29	1	0.907418	154778	2.42271	2.15952	0.261919	14	185541	1.17814	1.46858	0.422421	15
CEP120	5	123346517	340319	-0.604583	0.433457	0.163079	243	1	0.907418	154778	-0.366265	0.753554	0.626933	111	185541	-0.814462	0.485975	0.0937529	129
DHH	12	49089859	340319	2.09338	1.50101	0.163123	21	1	0.907418	154778	2.58636	2.55458	0.311329	10	185541	1.64252	1.71441	0.338029	11
TOX3	16	52439229	340319	1.81254	1.2998	0.163174	28	1	0.907418	154778	4.08578	2.24028	0.0681871	13	185541	-0.144112	1.468	0.921798	15
CUL7	6	43037688	340319	-0.371039	0.266211	0.163386	669	1	0.907418	154778	-0.420016	0.47321	0.374764	292	185541	-0.345497	0.293151	0.238574	377
GGCX	2	85549935	340319	-0.51047	0.366375	0.16353	353	1	0.907418	154778	-0.180192	0.620036	0.771346	170	185541	-0.813013	0.420633	0.0532584	183
MRPL34	19	17305895	340319	1.10654	0.794253	0.163565	75	1	0.907418	154778	2.3648	1.36554	0.0833161	35	185541	-0.0203548	0.899001	0.981936	40
RALB	2	120252979	340319	2.65675	1.90819	0.163836	13	1	0.907418	154778	2.78705	2.69334	0.300766	9	185541	2.51626	2.84367	0.376231	4
EGFR	7	55019282	340319	1.14461	0.822208	0.163887	67	1	0.907418	154778	-0.0262499	1.52669	0.986282	28	185541	1.91531	0.877473	0.029055	38
SDK1	7	3301587	340319	-0.554934	0.398631	0.163893	298	1	0.907418	154778	-0.903166	0.717089	0.207856	127	185541	-0.307866	0.435039	0.479149	171
MUSK	9	110668906	340319	0.987719	0.709522	0.163896	94	1	0.907418	154778	1.40319	1.29364	0.278062	39	185541	0.721762	0.766792	0.346565	55
PIGW	17	36537089	340319	0.561423	0.403363	0.163967	291	1	0.907418	154778	1.08561	0.659812	0.0999033	150	185541	0.0140626	0.479003	0.976579	141
CHMP2B	3	87227523	340319	1.41148	1.01425	0.164029	46	1	0.907418	154778	1.37676	1.64909	0.403795	24	185541	1.43365	1.21231	0.236979	22
BCAS2	1	114568136	340319	-1.12056	0.805295	0.164077	73	1	0.907418	154778	-1.18134	1.36588	0.387098	35	185541	-1.05707	0.922686	0.251941	38
SLC47A2	17	19678689	340319	0.453497	0.325914	0.164086	443	1	0.907418	154778	0.667652	0.560467	0.23356	204	185541	0.264522	0.368813	0.473237	238
SLC26A6	3	48625987	340319	0.789571	0.567467	0.164106	147	1	0.907418	154778	1.5873	0.979883	0.105257	68	185541	0.079263	0.639856	0.901413	79
MYH6	14	23382040	340319	0.538497	0.387076	0.164168	316	1	0.907418	154778	0.69768	0.666511	0.29521	147	185541	0.393697	0.437519	0.368207	169
C19orf24	19	1275550	340319	0.961591	0.691268	0.16421	99	1	0.907418	154778	1.05606	1.38525	0.445849	34	185541	0.904595	0.705223	0.199596	65
MFSD5	12	53251733	340319	-1.09764	0.789082	0.164218	64	1	0.907418	154778	-1.18649	1.32816	0.371681	29	185541	-1.00144	0.910545	0.271409	31
PLAU	10	73911517	340319	0.956382	0.687882	0.16443	100	1	0.907418	154778	0.887538	1.14253	0.437269	50	185541	0.995675	0.804165	0.215662	50
NSMF	9	137449395	340319	1.38012	0.992846	0.16451	48	1	0.907418	154778	3.24647	1.8532	0.0798069	19	185541	0.14924	1.05593	0.887605	29
RGPD1	2	86957764	340319	0.602653	0.433552	0.164519	243	1	0.907418	154778	0.362256	0.73786	0.623459	112	185541	0.833771	0.495183	0.0922291	128
SOCS5	2	46758511	340319	0.89974	0.647329	0.164552	113	1	0.907418	154778	0.948056	1.15446	0.411526	49	185541	0.889119	0.711069	0.211156	64
RPS7	2	3575584	340319	-2.39015	1.72004	0.164655	16	1	0.907418	154778	-2.9544	3.054	0.333352	7	185541	-1.99502	1.89581	0.292648	9
NACC2	9	136011517	340319	2.25276	1.62122	0.164667	18	1	0.907418	154778	1.50257	3.61252	0.677458	5	185541	2.54629	1.57696	0.106383	13
ELOF1	19	11553745	340319	-0.753262	0.542113	0.164684	161	1	0.907418	154778	-0.935185	0.926648	0.312874	76	185541	-0.596923	0.616776	0.33314	85
GIN1	5	103087900	340319	1.10372	0.794348	0.164692	75	1	0.907418	154778	1.53217	1.32819	0.248676	37	185541	0.663817	0.922522	0.471792	38
SURF1	9	133351913	340319	0.320198	0.230474	0.164741	893	1	0.907418	154778	0.586215	0.399449	0.142226	410	185541	0.0940794	0.259058	0.716486	483
RNF125	18	32018864	340319	-1.06148	0.764186	0.164825	81	1	0.907418	154778	-2.67481	1.3653	0.0500989	35	185541	0.158955	0.838252	0.849601	46
PCBP3	21	45850088	340319	-1.39289	1.00312	0.16497	47	1	0.907418	154778	-1.61531	2.15851	0.454253	14	185541	-1.27206	0.989613	0.19865	33
MTIF2	2	55236649	340319	0.588115	0.4236	0.165024	261	1	0.907418	154778	0.685978	0.740976	0.354564	119	185541	0.51437	0.472501	0.276327	141
SLC25A1	22	19176133	340319	0.875356	0.630498	0.165029	119	1	0.907418	154778	0.518424	1.04284	0.619101	60	185541	1.22883	0.740169	0.0968768	59
MYL3	3	46858226	340319	2.19041	1.5781	0.165137	19	1	0.907418	154778	2.75848	3.61267	0.445133	5	185541	1.96526	1.51972	0.195953	14
CASQ2	1	115701244	340319	0.90653	0.653132	0.165146	111	1	0.907418	154778	1.19182	1.16635	0.30686	48	185541	0.700493	0.716719	0.328392	63
NUB1	7	151341778	340319	-1.23235	0.888074	0.165239	60	1	0.907418	154778	-1.5901	1.64904	0.334917	24	185541	-0.990684	0.947786	0.295903	36
MBD2	18	54159759	340319	-2.55012	1.83798	0.165303	14	1	0.907418	154778	-3.85023	2.85554	0.177551	8	185541	-0.876713	2.32085	0.705613	6
IFNGR2	21	33403544	340319	-1.33575	0.963007	0.165424	51	1	0.907418	154778	-3.3832	1.64866	0.0401628	24	185541	0.518667	1.09405	0.635442	27
CHRNE	17	4898738	340319	-0.634625	0.457656	0.165538	226	1	0.907418	154778	-0.663888	0.788552	0.399841	105	185541	-0.599028	0.517029	0.246623	121
C14orf178	14	77761045	340319	1.94635	1.40397	0.165651	24	1	0.907418	154778	1.28575	2.43548	0.597552	11	185541	2.50173	1.57693	0.112637	13
PRKD1	14	29577238	340319	0.521066	0.375986	0.165789	335	1	0.907418	154778	0.632812	0.618062	0.305901	171	185541	0.392549	0.444199	0.376847	164
CRTC3	15	90530077	340319	-1.98716	1.43408	0.165849	23	1	0.907418	154778	-1.60374	2.15872	0.457536	14	185541	-2.62435	1.89509	0.16611	9
CRABP2	1	156700031	340319	-0.781044	0.563738	0.165909	149	1	0.907418	154778	-0.974305	1.06114	0.358533	58	185541	-0.666877	0.596334	0.263443	91
CEP131	17	81189776	340319	0.491611	0.354894	0.165981	373	1	0.907418	154778	0.930813	0.647017	0.15026	152	185541	0.181413	0.38355	0.636226	220
OXR1	8	106359618	340319	-0.967488	0.69845	0.165994	97	1	0.907418	154778	-1.88588	1.29358	0.144878	39	185541	-0.345873	0.746664	0.643204	58
ARHGAP42	11	100687679	340319	-1.21976	0.88073	0.16607	61	1	0.907418	154778	-2.17135	1.55463	0.162508	27	185541	-0.522338	0.975268	0.592247	34
SH2D3A	19	6752593	340319	-0.452764	0.326952	0.166113	440	1	0.907418	154778	-1.01117	0.580246	0.0813969	194	185541	-0.0147473	0.360499	0.967369	245
SMG1	16	18809576	340319	-1.09984	0.794247	0.166129	75	1	0.907418	154778	-1.17863	1.31046	0.36844	38	185541	-1.00598	0.93474	0.281835	37
GLRX	5	95816499	340319	1.60994	1.16273	0.166168	35	1	0.907418	154778	1.25595	1.90416	0.509524	18	185541	2.003	1.37914	0.146405	17
INCA1	17	4988406	340319	-0.530155	0.382931	0.166216	323	1	0.907418	154778	-0.564938	0.643013	0.37963	158	185541	-0.483884	0.442877	0.274575	165
BCAN	1	156646040	340319	-0.718086	0.518718	0.166253	176	1	0.907418	154778	-1.50438	0.892461	0.0918651	82	185541	-0.0467165	0.586762	0.936542	94
MAN1B1	9	137087000	340319	0.586197	0.423485	0.166291	249	1	0.907418	154778	0.886595	0.700696	0.205763	113	185541	0.284664	0.496963	0.566776	131
CD59	11	33717369	340319	2.63946	1.90771	0.166489	13	1	0.907418	154778	2.45113	4.03873	0.543914	4	185541	2.71819	1.8954	0.151545	9
RFPL2	22	32190774	340319	0.769373	0.556088	0.166498	150	1	0.907418	154778	0.399247	0.897598	0.656469	81	185541	1.20653	0.67006	0.0717618	68
PRKCI	3	170222672	340319	-0.887318	0.641538	0.166632	115	1	0.907418	154778	-0.153159	1.04312	0.883268	60	185541	-1.66586	0.766803	0.0298215	55
BNIP1	5	173144549	340319	-0.663046	0.479407	0.166649	206	1	0.907418	154778	-0.62612	0.856573	0.464805	89	185541	-0.683091	0.525848	0.193936	117
CTDSPL2	15	44458984	340319	2.54174	1.8381	0.166725	14	1	0.907418	154778	2.81866	2.85579	0.323646	8	185541	2.2225	2.32095	0.338276	6
MT1X	16	56682542	340319	0.490715	0.354897	0.166759	376	1	0.907418	154778	0.262928	0.61626	0.669634	172	185541	0.694566	0.398291	0.0811841	204
UFD1	22	19450677	340319	-2.0748	1.50068	0.166796	21	1	0.907418	154778	-3.8307	2.69217	0.154766	9	185541	-0.705465	1.64101	0.667272	12
OSGEP	14	20447240	340319	0.669216	0.484051	0.16681	199	1	0.907418	154778	0.297913	0.828939	0.719303	91	185541	1.03233	0.549794	0.0604286	107
ARMC10	7	103075279	340319	1.28217	0.927558	0.166879	55	1	0.907418	154778	1.87743	1.85331	0.311055	19	185541	0.974772	0.947771	0.303721	36
SBSN	19	35523518	340319	-0.809271	0.585546	0.166949	132	1	0.907418	154778	-0.661318	0.986958	0.502823	59	185541	-0.966945	0.674815	0.151887	71
POLR2I	19	36113764	340319	-1.82898	1.32352	0.167002	27	1	0.907418	154778	-1.09435	2.43519	0.653153	11	185541	-2.36303	1.42125	0.096387	16
C12orf80	12	52206115	340319	1.65429	1.19747	0.167128	33	1	0.907418	154778	2.43722	1.90415	0.200563	18	185541	0.7264	1.46827	0.620791	15
HOXC8	12	54009285	340319	-1.50239	1.08763	0.167177	40	1	0.907418	154778	-1.87708	1.85342	0.311174	19	185541	-1.16718	1.24082	0.346886	21
GOLPH3	5	32126212	340319	1.98092	1.4343	0.167248	23	1	0.907418	154778	0.328693	2.85623	0.908382	8	185541	2.89936	1.46815	0.048288	15
OSMR	5	38869008	340319	0.519997	0.376539	0.167282	304	1	0.907418	154778	0.653522	0.675819	0.333542	131	185541	0.419524	0.411619	0.308108	163
C8orf88	8	90959017	340319	2.23852	1.62121	0.167349	18	1	0.907418	154778	5.20163	3.2977	0.114717	6	185541	0.718079	1.64133	0.66175	12
DOK2	8	21909312	340319	-1.01809	0.737519	0.167456	87	1	0.907418	154778	-1.56031	1.27736	0.221896	40	185541	-0.562647	0.82948	0.497574	47
ANKRD16	10	5862691	340319	-0.601804	0.43604	0.16754	249	1	0.907418	154778	-0.755635	0.796181	0.342584	103	185541	-0.491226	0.470732	0.296701	146
RFC5	12	118016836	340319	-1.76288	1.27734	0.16755	29	1	0.907418	154778	-5.19412	2.55458	0.0420277	10	185541	0.0226981	1.30449	0.986118	19
MOXD1	6	132297159	340319	-0.497872	0.360748	0.167554	364	1	0.907418	154778	-0.746076	0.616354	0.226102	172	185541	-0.277069	0.410589	0.499798	192
MRPS24	7	43866704	340319	-1.11122	0.80519	0.167565	73	1	0.907418	154778	-2.03906	1.38559	0.141127	34	185541	-0.273665	0.910641	0.763782	39
CCNG1	5	163439247	340319	-1.44769	1.04907	0.167596	43	1	0.907418	154778	-1.98335	1.76297	0.260587	21	185541	-0.986193	1.21244	0.415992	22
PDPN	1	13583808	340319	1.46469	1.06163	0.167691	42	1	0.907418	154778	2.11775	1.68478	0.20876	23	185541	0.675059	1.30479	0.6049	19
RBM6	3	49962570	340319	1.65161	1.19746	0.167815	33	1	0.907418	154778	2.91075	2.08608	0.162923	15	185541	0.614946	1.34023	0.646353	18
PAK1	11	77323277	340319	1.34171	0.972785	0.167819	50	1	0.907418	154778	1.56163	1.45088	0.281781	31	185541	0.925765	1.30455	0.477926	19
CDA	1	20589130	340319	1.76201	1.27759	0.167845	29	1	0.907418	154778	4.5738	2.55506	0.0734406	10	185541	0.290121	1.30481	0.824044	19
UNC5B	10	71212987	340319	-0.777249	0.563586	0.167861	149	1	0.907418	154778	-1.48753	0.926784	0.108487	76	185541	-0.0470334	0.665565	0.943663	73
CCDC68	18	54904359	340319	-0.648377	0.470242	0.167953	214	1	0.907418	154778	-0.51755	0.796038	0.515591	103	185541	-0.786983	0.539718	0.144805	111
PEX5	12	7189935	340319	-0.930142	0.674623	0.16797	104	1	0.907418	154778	-0.644491	1.14264	0.57273	50	185541	-1.19354	0.773923	0.123028	54
SLC4A5	2	74221468	340319	0.577371	0.418908	0.168119	270	1	0.907418	154778	1.75635	0.703649	0.0125594	132	185541	-0.531368	0.484368	0.272628	138
AMFR	16	56362910	340319	0.67895	0.492648	0.168154	186	1	0.907418	154778	2.01209	0.920661	0.0288547	69	185541	-0.194062	0.52354	0.710882	114
R3HDM1	2	135531631	340319	-1.51834	1.10175	0.168168	39	1	0.907418	154778	-1.47929	1.85375	0.424873	19	185541	-1.52404	1.27181	0.230795	20
CACNG7	19	53912796	340319	-2.17416	1.57777	0.168205	19	1	0.907418	154778	-9.47631	3.61184	0.00869938	5	185541	0.419165	1.51942	0.782646	14
WDR33	2	127706323	340319	-1.15835	0.840608	0.168207	67	1	0.907418	154778	-1.92814	1.38588	0.164145	34	185541	-0.364088	0.99012	0.713082	33
WDR19	4	39182558	340319	0.407775	0.296006	0.16833	538	1	0.907418	154778	0.527284	0.512441	0.303497	249	185541	0.290322	0.333054	0.383376	288
ZFAND2A	7	1153072	340319	0.737751	0.535597	0.168379	165	1	0.907418	154778	1.07365	0.965696	0.266232	70	185541	0.490186	0.583511	0.400874	95
ZNF558	19	8811284	340319	1.42808	1.03679	0.168387	44	1	0.907418	154778	2.22103	1.68416	0.187246	23	185541	0.556616	1.24054	0.653658	21
PFAS	17	8253938	340319	0.58102	0.421874	0.16844	266	1	0.907418	154778	1.18926	0.706043	0.0921058	131	185541	0.00773966	0.489506	0.987385	135
DOK3	5	177503987	340319	-0.473952	0.344133	0.168441	397	1	0.907418	154778	-0.937164	0.574467	0.102816	194	185541	-0.0348769	0.400306	0.930572	202
DMXL2	15	51448987	340319	-0.647617	0.470272	0.168479	214	1	0.907418	154778	-1.17673	0.803934	0.143275	101	185541	-0.187723	0.53497	0.725661	113
HIST1H2BE	6	26183798	340319	1.07951	0.784009	0.168539	77	1	0.907418	154778	2.68185	1.45116	0.0645932	31	185541	-0.017308	0.838489	0.983531	46
MUC15	11	26561065	340319	-0.527924	0.38349	0.168628	322	1	0.907418	154778	-1.1901	0.644993	0.065019	157	185541	0.11363	0.442858	0.7975	165
SLC9A5	16	67249016	340319	-0.867782	0.630589	0.168778	119	1	0.907418	154778	-1.46891	1.07006	0.169838	57	185541	-0.301372	0.722166	0.676448	62
PSAP	10	71817442	340319	-1.39561	1.01416	0.168782	46	1	0.907418	154778	-1.65501	1.76278	0.347803	21	185541	-1.17674	1.13722	0.300785	25
B4GAT1	11	66346050	340319	-1.29999	0.944864	0.168871	53	1	0.907418	154778	-2.32262	1.47486	0.115303	30	185541	-0.00529555	1.18574	0.996437	23
DNAJC1	10	21756689	340319	0.653099	0.474725	0.168903	165	1	0.907418	154778	0.0925271	0.856357	0.913958	57	185541	1.07183	0.51701	0.0381622	93
ENTPD6	20	25195866	340319	-0.981111	0.713211	0.168939	93	1	0.907418	154778	-1.9884	1.21776	0.102507	44	185541	-0.0349063	0.812233	0.965721	49
ABCA7	19	1041363	340319	-0.217629	0.158204	0.168939	1895	1	0.907418	154778	0.101197	0.276559	0.71443	854	185541	-0.478504	0.176551	0.00672319	1039
GRIK5	19	41998874	340319	1.62229	1.17945	0.16899	34	1	0.907418	154778	3.23929	2.69217	0.228892	9	185541	1.07352	1.13704	0.345105	25
MAP3K14	17	45264637	340319	2.62366	1.90758	0.169013	13	1	0.907418	154778	2.5931	2.85588	0.363887	8	185541	2.81714	2.54263	0.26788	5
ALDH7A1	5	126544970	340319	0.625352	0.45475	0.169085	229	1	0.907418	154778	0.51545	0.781306	0.509429	107	185541	0.730279	0.51503	0.156211	122
ZNF385A	12	54370260	340319	-2.62336	1.90776	0.169101	13	1	0.907418	154778	-2.02778	2.69275	0.45142	9	185541	-3.74733	2.843	0.187475	4
PLD2	17	4807764	340319	0.270877	0.19702	0.169173	1211	1	0.907418	154778	0.36579	0.349165	0.294818	533	185541	0.202925	0.217467	0.350752	674
ERICH4	19	41443171	340319	-1.55438	1.13064	0.169201	37	1	0.907418	154778	-2.61754	2.15858	0.225276	14	185541	-0.887699	1.18546	0.453963	23
CDK7	5	69234979	340319	-0.936435	0.681172	0.169213	102	1	0.907418	154778	0.0650791	1.24668	0.958368	42	185541	-1.66026	0.734165	0.0237339	60
BCAS1	20	53944922	340319	-0.576622	0.419455	0.169227	269	1	0.907418	154778	-0.328122	0.71137	0.644617	129	185541	-0.797304	0.48062	0.0971364	140
RFC3	13	33818179	340319	0.402347	0.292686	0.169234	553	1	0.907418	154778	0.748322	0.50918	0.141656	252	185541	0.118039	0.327943	0.718895	301
FOXI1	5	170105959	340319	2.52604	1.83839	0.169427	14	1	0.907418	154778	0.938245	3.61297	0.795105	5	185541	3.39014	1.89536	0.0736727	9
LAMTOR5	1	110401525	340319	1.64543	1.19766	0.169483	33	1	0.907418	154778	0.383533	2.33247	0.869391	12	185541	2.35592	1.24111	0.057667	21
MUC5AC	11	1158003	340319	0.877438	0.63873	0.169529	116	1	0.907418	154778	1.70649	1.0796	0.113955	56	185541	0.113266	0.734192	0.877395	60
ANKFY1	17	4167779	340319	-1.36376	0.992795	0.169549	48	1	0.907418	154778	-0.211562	1.80626	0.90676	20	185541	-2.18454	1.07454	0.0420544	28
PPP5C	19	46347098	340319	-1.754	1.27707	0.169612	29	1	0.907418	154778	-0.70327	2.43524	0.772744	11	185541	-2.3987	1.33994	0.0734304	18
ZNF233	19	44264308	340319	-1.36337	0.992674	0.169619	48	1	0.907418	154778	-3.36241	1.55441	0.0305317	27	185541	1.15938	1.24059	0.350028	21
REG4	1	119794618	340319	-0.790284	0.57548	0.169672	140	1	0.907418	154778	-1.56808	1.03477	0.129676	61	185541	-0.205971	0.628231	0.743019	78
NREP	5	111730922	340319	1.04319	0.759723	0.169717	82	1	0.907418	154778	2.41015	1.21804	0.047849	44	185541	-0.531776	0.922556	0.564335	38
CORO2A	9	98124774	340319	0.744112	0.542231	0.169966	161	1	0.907418	154778	1.31377	0.96581	0.173745	70	185541	0.29987	0.59619	0.61498	91
SPATA33	16	89657912	340319	1.96762	1.43413	0.170067	23	1	0.907418	154778	0.956049	2.08566	0.646671	15	185541	3.95768	2.01011	0.0489668	8
TRAPPC1	17	7930621	340319	0.632132	0.460749	0.170075	223	1	0.907418	154778	0.784612	0.792384	0.322082	104	185541	0.497098	0.521371	0.340366	119
CDHR3	7	105963320	340319	0.301597	0.219829	0.170077	982	1	0.907418	154778	-0.0428336	0.37889	0.909991	456	185541	0.595656	0.24828	0.0164351	526
GRHL1	2	9951839	340319	1.32156	0.963451	0.17016	51	1	0.907418	154778	3.31656	1.68483	0.0490145	23	185541	-0.334424	1.07493	0.755715	28
NME4	16	397223	340319	1.19806	0.87351	0.170206	41	1	0.907418	154778	2.35027	1.32792	0.0767468	17	185541	-0.458293	1.13714	0.686932	17
IRAK2	3	10164955	340319	-0.417446	0.304473	0.170362	430	1	0.907418	154778	-0.624823	0.546223	0.252668	188	185541	-0.259302	0.332944	0.436089	230
TMEM65	8	124313964	340319	-1.45525	1.06143	0.170368	42	1	0.907418	154778	-2.65722	1.80659	0.141335	20	185541	-0.327521	1.21228	0.787031	22
ZNF518A	10	96156324	340319	-0.883173	0.644318	0.170467	114	1	0.907418	154778	-2.45632	1.14261	0.0315766	50	185541	0.330614	0.710834	0.641855	64
ZBTB5	9	37440526	340319	-1.7817	1.29988	0.170481	25	1	0.907418	154778	-3.52832	2.24044	0.115296	9	185541	-0.212542	1.46813	0.884892	15
LYZL2	10	30611956	340319	1.11887	0.816345	0.170505	71	1	0.907418	154778	1.17833	1.50015	0.432178	29	185541	1.12024	0.877403	0.201685	42
PNRC2	1	23961437	340319	1.19747	0.873833	0.170573	59	1	0.907418	154778	0.781482	1.58472	0.621918	26	185541	1.5181	0.947967	0.109285	32
SUCLG1	2	84423749	340319	-0.80837	0.590067	0.170699	136	1	0.907418	154778	-1.87287	1.02634	0.068032	62	185541	0.111563	0.66127	0.866025	74
ANKRD54	22	37831940	340319	0.860109	0.627902	0.170745	120	1	0.907418	154778	0.0487935	1.05179	0.962999	59	185541	1.65763	0.727949	0.0227798	61
ZNF823	19	11721702	340319	1.38855	1.01402	0.170891	46	1	0.907418	154778	2.29558	1.6154	0.155302	25	185541	0.25355	1.24056	0.838054	21
VCP	9	35057126	340319	-1.59134	1.16266	0.171092	35	1	0.907418	154778	-0.168862	2.01953	0.933363	16	185541	-2.82115	1.30442	0.0305609	19
B3GALNT2	1	235450213	340319	0.447677	0.327095	0.17111	443	1	0.907418	154778	0.0404974	0.597656	0.945976	183	185541	0.729978	0.352967	0.0386299	260
COMMD5	8	144850665	340319	1.00363	0.733314	0.171118	88	1	0.907418	154778	1.73042	1.36555	0.205087	35	185541	0.54093	0.781122	0.488622	53
RNF187	1	228487489	340319	1.09446	0.799862	0.171217	74	1	0.907418	154778	2.258	1.34677	0.0936207	36	185541	0.0123261	0.922717	0.989342	38
FBXW2	9	120764564	340319	2.10422	1.53804	0.171275	20	1	0.907418	154778	3.41371	2.69264	0.204875	9	185541	1.13286	1.7144	0.508747	11
BCCIP	10	125823558	340319	0.434725	0.317819	0.171363	469	1	0.907418	154778	0.631077	0.546216	0.247943	219	185541	0.258003	0.359839	0.473378	250
CSH2	17	63872126	340319	0.541611	0.395965	0.171367	302	1	0.907418	154778	1.72313	0.737659	0.0194952	120	185541	-0.246236	0.421658	0.559241	182
SERGEF	11	17788085	340319	0.499587	0.365248	0.171376	355	1	0.907418	154778	0.341193	0.618044	0.580914	171	185541	0.627775	0.419402	0.134439	184
TYW3	1	74733245	340319	-1.20466	0.880971	0.171495	61	1	0.907418	154778	-1.80316	1.64934	0.27428	24	185541	-0.826742	0.935134	0.376649	37
DEDD2	19	42199441	340319	-2.10241	1.53777	0.171571	20	1	0.907418	154778	-2.07776	2.55412	0.415936	10	185541	-2.14898	1.7977	0.231929	10
MRM1	17	36601811	340319	1.07864	0.78903	0.171612	76	1	0.907418	154778	1.38747	1.42808	0.331269	32	185541	0.867735	0.857206	0.311404	44
PRTFDC1	10	24849849	340319	0.479864	0.351278	0.171923	381	1	0.907418	154778	1.08844	0.627405	0.0827717	162	185541	0.00863304	0.385412	0.982129	218
HSPB3	5	54455790	340319	-0.630797	0.46181	0.171964	222	1	0.907418	154778	-0.699019	0.816254	0.391792	98	185541	-0.579287	0.510819	0.256781	124
BANK1	4	101790881	340319	0.32969	0.241382	0.17199	808	1	0.907418	154778	0.520257	0.422754	0.21846	362	185541	0.178656	0.268972	0.506552	444
TTC39C	18	24014873	340319	1.00711	0.73737	0.171998	87	1	0.907418	154778	1.22695	1.27713	0.3367	40	185541	0.819058	0.829298	0.323324	47
TOMM34	20	44943109	340319	1.5655	1.14623	0.172006	36	1	0.907418	154778	3.97925	2.24009	0.0756729	13	185541	0.210536	1.18541	0.859032	23
TMCC2	1	205228565	340319	-1.27846	0.936278	0.172107	54	1	0.907418	154778	-0.893549	1.58464	0.572835	26	185541	-1.62527	1.07486	0.130515	28
PRAMEF12	1	12774870	340319	0.80276	0.587907	0.172111	137	1	0.907418	154778	0.412938	0.972944	0.671259	69	185541	1.21318	0.689796	0.0786211	68
WDR24	16	684736	340319	0.827023	0.605688	0.17212	129	1	0.907418	154778	0.812791	1.0261	0.428294	62	185541	0.820888	0.694725	0.237366	67
DELE1	5	141923942	340319	-0.358692	0.262723	0.172164	684	1	0.907418	154778	-0.241452	0.458551	0.598503	307	185541	-0.443375	0.293576	0.130979	376
ZNF454	5	178942801	340319	-1.09167	0.799693	0.17222	74	1	0.907418	154778	0.554939	1.38562	0.68879	34	185541	-2.46245	0.899117	0.00616805	40
GIT2	12	109932978	340319	1.05631	0.773958	0.172311	76	1	0.907418	154778	1.61546	1.40633	0.250679	29	185541	0.695383	0.838428	0.406885	46
EDC4	16	67873267	340319	-0.995077	0.72913	0.172334	89	1	0.907418	154778	-0.685889	1.36548	0.615453	35	185541	-1.23793	0.773789	0.109638	54
PRAMEF4	1	12879544	340319	-0.627425	0.459793	0.172385	182	1	0.907418	154778	-0.922614	0.781315	0.237665	91	185541	-0.365126	0.525896	0.487499	77
GNL1	6	30546074	340319	1.20166	0.880792	0.172476	61	1	0.907418	154778	0.143334	1.61584	0.929316	25	185541	1.93485	0.947772	0.0412052	36
GANC	15	42274482	340319	-0.357305	0.261901	0.172482	691	1	0.907418	154778	-0.82762	0.445098	0.0629709	330	185541	0.068007	0.299514	0.820379	361
DCTN2	12	57530689	340319	-1.24231	0.911157	0.172743	57	1	0.907418	154778	-1.11347	1.52682	0.465833	28	185541	-1.34746	1.05591	0.201917	29
LEKR1	3	156829278	340319	-0.813309	0.596553	0.172774	130	1	0.907418	154778	-1.09519	1.08943	0.314757	51	185541	-0.651779	0.643954	0.311467	78
IGFN1	1	201193240	340319	0.154832	0.11358	0.172821	3281	1	0.907418	154778	0.252025	0.202297	0.212834	1382	185541	0.077776	0.124891	0.53345	1758
HES6	2	238238828	340319	-0.555915	0.407823	0.172844	285	1	0.907418	154778	-1.04829	0.725993	0.148758	124	185541	-0.186217	0.448612	0.678073	161
MTHFD2L	4	74158139	340319	-0.819301	0.601048	0.172845	131	1	0.907418	154778	-1.19266	1.06091	0.260934	58	185541	-0.511712	0.665577	0.441998	73
XPNPEP3	22	40857184	340319	-0.792188	0.581316	0.172962	137	1	0.907418	154778	-1.8843	1.00979	0.062038	64	185541	0.111003	0.652191	0.864853	72
UNK	17	75784885	340319	-1.6316	1.19732	0.172976	33	1	0.907418	154778	-1.43999	1.85316	0.437134	19	185541	-1.89984	1.51956	0.211208	14
SYTL2	11	85695196	340319	0.33958	0.249239	0.17305	664	1	0.907418	154778	0.614083	0.435303	0.158334	293	185541	0.121751	0.278372	0.661845	338
ZNF385D	3	21421215	340319	-2.50459	1.83838	0.173077	14	1	0.907418	154778	-3.09064	3.29806	0.348704	6	185541	-2.06621	2.01034	0.30405	8
ZNF606	19	57978303	340319	-1.35229	0.992665	0.173109	48	1	0.907418	154778	-2.88905	1.72197	0.0933967	22	185541	-0.071096	1.11493	0.949156	26
GEMIN5	5	154888210	340319	0.482233	0.353989	0.17311	375	1	0.907418	154778	0.65407	0.625442	0.295668	167	185541	0.344337	0.391674	0.379326	207
PLEKHN1	1	966532	340319	0.545879	0.400735	0.173137	292	1	0.907418	154778	0.750635	0.693141	0.278834	132	185541	0.381744	0.451224	0.397543	159
KISS1R	19	917503	340319	0.586764	0.430846	0.173235	255	1	0.907418	154778	0.971588	0.71984	0.177106	126	185541	0.231044	0.500732	0.644504	129
FBXL13	7	102813344	340319	-0.57135	0.419554	0.17326	258	1	0.907418	154778	-0.890775	0.678212	0.189044	133	185541	-0.205041	0.50473	0.684567	123
TSEN2	3	12489776	340319	-0.692544	0.508631	0.17333	183	1	0.907418	154778	0.0929576	0.871375	0.915044	86	185541	-1.38204	0.577488	0.0167033	97
SPCS3	4	176320079	340319	-1.58314	1.16279	0.173357	35	1	0.907418	154778	-2.19986	2.15927	0.3083	14	185541	-1.19039	1.24089	0.337406	21
SNAI2	8	48918810	340319	-2.82345	2.07383	0.173367	11	1	0.907418	154778	-1.72952	4.66357	0.710743	3	185541	-3.25846	2.01019	0.105025	8
ATP2B2	3	10328820	340319	-1.19895	0.880793	0.173445	61	1	0.907418	154778	-1.4186	1.40634	0.313115	33	185541	-0.920454	1.07466	0.391717	28
MMS19	10	97458699	340319	0.808902	0.594262	0.173455	134	1	0.907418	154778	0.677321	1.04297	0.51607	60	185541	0.9055	0.661044	0.17075	74
TBC1D8	2	101007821	340319	-0.502267	0.368998	0.173463	342	1	0.907418	154778	-0.406627	0.618224	0.51071	163	185541	-0.598611	0.427695	0.161628	177
NCKAP5L	12	49791840	340319	-0.869415	0.638753	0.173479	116	1	0.907418	154778	-1.96459	1.0995	0.0739719	54	185541	0.107859	0.722222	0.881283	62
CARD18	11	105138804	340319	-1.51878	1.11585	0.173484	38	1	0.907418	154778	-2.75494	2.01946	0.172509	16	185541	-0.618171	1.21234	0.610123	22
C2orf88	2	190181102	340319	2.34071	1.72003	0.17356	16	1	0.907418	154778	0.437902	3.61353	0.903545	5	185541	3.18186	1.71484	0.0635285	11
TGIF1	18	3451982	340319	0.820808	0.603255	0.173631	115	1	0.907418	154778	0.21587	1.13111	0.848645	47	185541	1.22544	0.639693	0.0554077	63
LGMN	14	92704322	340319	1.29782	0.953844	0.173635	52	1	0.907418	154778	3.09723	1.72217	0.0721091	22	185541	-0.0186812	1.03809	0.985642	30
NT5DC3	12	103777837	340319	0.412249	0.303042	0.173714	516	1	0.907418	154778	0.825811	0.533093	0.121361	230	185541	0.0746206	0.336478	0.824493	286
MTG1	10	133394221	340319	-1.62872	1.19733	0.173739	33	1	0.907418	154778	-3.43228	1.95921	0.0797982	17	185541	0.279732	1.42142	0.843987	16
RABGEF1	7	66756053	340319	0.697551	0.512813	0.173754	180	1	0.907418	154778	0.265943	0.939242	0.777065	74	185541	0.998945	0.552442	0.0705713	106
SMARCA4	19	10984114	340319	-1.08748	0.799518	0.173777	71	1	0.907418	154778	-1.55485	1.34621	0.248098	36	185541	-0.641078	0.922294	0.486999	34
DAW1	2	227871690	340319	-0.799534	0.587905	0.17384	137	1	0.907418	154778	0.446281	1.12064	0.690455	52	185541	-1.55318	0.616998	0.0118259	85
LETM2	8	38387944	340319	-0.774238	0.569362	0.173883	146	1	0.907418	154778	-1.19974	0.958907	0.210879	71	185541	-0.374687	0.656658	0.568274	75
MAP4K3	2	39250620	340319	-0.70342	0.517286	0.173886	177	1	0.907418	154778	-1.36637	0.892555	0.125808	82	185541	-0.139256	0.583679	0.811429	95
FUT8	14	65561564	340319	1.02664	0.755015	0.173907	83	1	0.907418	154778	0.257411	1.36542	0.850468	35	185541	1.58633	0.820707	0.0532525	48
CCM2	7	45000334	340319	-1.65257	1.216	0.174141	29	1	0.907418	154778	-3.31912	2.33211	0.154671	12	185541	-0.660292	1.27152	0.603557	16
ITGA5	12	54396298	340319	-1.22745	0.903278	0.174184	58	1	0.907418	154778	-1.98482	1.55491	0.201787	27	185541	-0.560277	1.02133	0.583298	31
RCC1	1	28529850	340319	0.704864	0.518727	0.1742	176	1	0.907418	154778	1.31841	0.876613	0.132589	85	185541	0.152396	0.596344	0.798298	91
TRIM69	15	44736705	340319	-1.02584	0.754991	0.17423	83	1	0.907418	154778	-1.22181	1.29351	0.34488	39	185541	-0.85294	0.857148	0.319694	44
MGAT1	5	180791635	340319	2.20225	1.6213	0.174362	18	1	0.907418	154778	3.1812	3.29794	0.334746	6	185541	1.73409	1.64146	0.290774	12
GPHA2	11	64934775	340319	-0.475192	0.349848	0.174376	379	1	0.907418	154778	-0.752607	0.592663	0.204132	186	185541	-0.221196	0.401287	0.581486	192
ZSCAN25	7	99619556	340319	0.545091	0.401332	0.1744	291	1	0.907418	154778	0.331082	0.722815	0.64692	121	185541	0.718855	0.437597	0.10044	169
PACRGL	4	20704460	340319	0.56877	0.418784	0.174417	267	1	0.907418	154778	0.458299	0.737709	0.534438	120	185541	0.64773	0.464477	0.163157	146
PPP1R18	6	30677273	340319	0.907435	0.668223	0.174471	106	1	0.907418	154778	-0.044732	1.20447	0.970375	45	185541	1.61999	0.728135	0.0260926	61
GPATCH2L	14	76154350	340319	0.716438	0.527627	0.174512	170	1	0.907418	154778	0.742216	0.881561	0.399827	84	185541	0.705005	0.613205	0.250267	86
OASL	12	121020561	340319	-0.525585	0.387126	0.174573	316	1	0.907418	154778	-0.85183	0.664358	0.19978	148	185541	-0.238086	0.438886	0.58749	168
NPAS1	19	47021008	340319	-1.1082	0.816263	0.174575	71	1	0.907418	154778	-1.54994	1.52659	0.309967	28	185541	-0.827478	0.867026	0.33989	43
RSPH6A	19	45795877	340319	-0.496469	0.365709	0.174607	354	1	0.907418	154778	-0.96048	0.594141	0.10597	185	185541	0.0111322	0.437512	0.979701	169
CEACAM18	19	51478643	340319	0.593058	0.436859	0.174607	248	1	0.907418	154778	0.467247	0.792269	0.555354	104	185541	0.696065	0.473917	0.141902	144
KLHL30	2	238140685	340319	0.767853	0.565666	0.174645	148	1	0.907418	154778	1.56622	0.994771	0.115384	66	185541	0.114842	0.628224	0.854951	82
ACSM3	16	20769977	340319	0.517249	0.381121	0.174726	326	1	0.907418	154778	0.565542	0.675819	0.402693	143	185541	0.489016	0.420501	0.244856	183
CYP1A1	15	74720489	340319	0.628056	0.462796	0.174753	221	1	0.907418	154778	1.53354	0.824616	0.0629293	96	185541	-0.0469015	0.508707	0.926541	125
RANBP9	6	13622362	340319	-1.90526	1.40413	0.174814	21	1	0.907418	154778	-2.69272	2.33206	0.248235	8	185541	-1.06222	1.64149	0.517563	12
ESRRA	11	64307160	340319	2.26337	1.66824	0.174866	17	1	0.907418	154778	2.20167	2.85594	0.440763	8	185541	2.26788	1.8954	0.231496	9
VTN	17	28367369	340319	-0.322956	0.238044	0.174875	837	1	0.907418	154778	-0.723661	0.420438	0.085215	370	185541	-0.00596968	0.263452	0.981922	467
SLC38A11	2	164898440	340319	-0.693982	0.511539	0.174892	181	1	0.907418	154778	-1.18691	0.887129	0.180924	83	185541	-0.259297	0.574681	0.651845	98
SPP1	4	87976874	340319	-0.767013	0.565472	0.174969	142	1	0.907418	154778	-1.47292	1.04296	0.157879	56	185541	-0.296991	0.606239	0.624212	84
TRMT6	20	5938535	340319	-1.18445	0.873453	0.175081	62	1	0.907418	154778	0.28817	1.4507	0.842543	31	185541	-2.67834	1.02108	0.00871525	31
POFUT2	21	45265483	340319	-0.977623	0.72095	0.175093	91	1	0.907418	154778	-1.66775	1.29334	0.197229	39	185541	-0.489188	0.788384	0.534933	52
CGB3	19	49022888	340319	0.662916	0.488884	0.175107	198	1	0.907418	154778	1.12298	0.861229	0.192262	88	185541	0.307403	0.542201	0.570746	110
SALL2	14	21522705	340319	0.847957	0.625359	0.175115	121	1	0.907418	154778	1.43564	1.07958	0.183581	56	185541	0.353933	0.705303	0.615797	65
EPYC	12	90964157	340319	0.435238	0.321081	0.175246	460	1	0.907418	154778	-0.0374199	0.556783	0.946417	211	185541	0.816382	0.360748	0.0236353	249
CYP26C1	10	93061264	340319	-0.700849	0.517117	0.175322	177	1	0.907418	154778	-0.689417	0.86132	0.423469	88	185541	-0.706734	0.602829	0.241053	89
VPS37C	11	61131820	340319	1.90269	1.40404	0.175371	24	1	0.907418	154778	0.00173927	2.43552	0.99943	11	185541	3.55201	1.57706	0.0243045	13
WDR34	9	128633745	340319	-0.456736	0.337046	0.175381	417	1	0.907418	154778	-0.288252	0.586395	0.623026	190	185541	-0.584062	0.37764	0.121959	227
SUPT3H	6	44829822	340319	0.614786	0.453728	0.175429	230	1	0.907418	154778	0.918046	0.812209	0.258348	99	185541	0.401036	0.496975	0.419694	131
IVD	15	40405819	340319	-0.687139	0.507144	0.175444	184	1	0.907418	154778	-0.990561	0.876294	0.258311	85	185541	-0.393597	0.571527	0.491028	99
CARD14	17	80181412	340319	-0.469047	0.346262	0.175545	395	1	0.907418	154778	-0.159565	0.610941	0.793954	175	185541	-0.723223	0.383541	0.0593439	220
GABRR1	6	89178771	340319	-0.814196	0.601125	0.175593	131	1	0.907418	154778	-1.10075	1.02621	0.283436	62	185541	-0.537748	0.684668	0.432211	69
MRVI1	11	10576332	340319	0.807913	0.596523	0.175619	133	1	0.907418	154778	1.18802	1.04298	0.254681	60	185541	0.482986	0.665633	0.468083	73
BDH2	4	103079719	340319	0.913436	0.674535	0.175683	104	1	0.907418	154778	1.2996	1.17839	0.270089	47	185541	0.600349	0.753192	0.42541	57
THAP7	22	20999884	340319	-1.31693	0.972593	0.175726	50	1	0.907418	154778	-3.60507	1.85285	0.0516942	19	185541	0.0639567	1.02108	0.950056	31
NIPA2	15	22851632	340319	1.47241	1.08746	0.175742	40	1	0.907418	154778	0.458945	1.64881	0.780744	24	185541	2.98878	1.42132	0.0354826	16
GPR160	3	170083900	340319	1.03494	0.764378	0.17575	81	1	0.907418	154778	1.86175	1.40636	0.185569	33	185541	0.481416	0.820857	0.557554	48
MMP17	12	131828495	340319	0.666901	0.492709	0.175884	189	1	0.907418	154778	0.939709	0.824746	0.254541	96	185541	0.367499	0.571595	0.520266	91
CHCHD1	10	73782076	340319	-1.82567	1.34891	0.175915	26	1	0.907418	154778	-3.28611	2.43547	0.177252	11	185541	-0.726772	1.46806	0.620561	15
RASSF5	1	206507603	340319	1.31669	0.973011	0.17599	50	1	0.907418	154778	3.30412	1.72265	0.0551075	22	185541	-0.259429	1.07485	0.809273	28
PID1	2	229025634	340319	-1.08972	0.805336	0.176017	73	1	0.907418	154778	-0.0300747	1.42849	0.983203	32	185541	-1.92816	0.888344	0.0299696	41
NLRP7	19	54923744	340319	-0.483987	0.357705	0.176045	370	1	0.907418	154778	-0.72683	0.61978	0.240908	170	185541	-0.293731	0.402182	0.465181	200
ACTA1	1	229431505	340319	1.0675	0.789266	0.176211	76	1	0.907418	154778	1.59645	1.36586	0.242477	35	185541	0.604928	0.888326	0.495888	41
CIB1	15	90230487	340319	-1.98288	1.46632	0.176286	22	1	0.907418	154778	-4.34323	2.5541	0.0890401	10	185541	-0.0468727	1.64126	0.977216	12
GOSR1	17	30477434	340319	-1.04593	0.773897	0.176534	79	1	0.907418	154778	-2.69349	1.38541	0.051876	34	185541	0.202078	0.847665	0.811576	45
CFAP74	1	1922287	340319	-0.464533	0.343739	0.176565	347	1	0.907418	154778	-0.857756	0.57308	0.134461	167	185541	-0.0709578	0.400332	0.859314	162
CORO6	17	29615734	340319	1.30162	0.96317	0.176571	51	1	0.907418	154778	1.8986	1.64893	0.249565	24	185541	0.77845	1.09424	0.476835	27
LOC101060341	7	55746849	340319	0.938875	0.69491	0.176673	98	1	0.907418	154778	1.17948	1.21791	0.332825	44	185541	0.724043	0.773889	0.349486	54
PNMA8A	19	46468560	340319	1.17063	0.866509	0.176703	63	1	0.907418	154778	1.76816	1.3853	0.201825	34	185541	0.440954	1.05571	0.676179	29
SFXN1	5	175492087	340319	-1.04558	0.774004	0.176739	79	1	0.907418	154778	-2.86674	1.38554	0.038543	34	185541	0.327231	0.847794	0.699513	45
SIGLEC12	19	51491643	340319	-0.44015	0.325921	0.176862	443	1	0.907418	154778	0.0365716	0.563268	0.948232	206	185541	-0.857454	0.367239	0.0195514	236
SSTR5	16	1078869	340319	-2.32185	1.71942	0.176899	16	1	0.907418	154778	-4.58711	3.29739	0.164187	6	185541	-0.973067	1.79791	0.588357	10
EPN2	17	19283121	340319	1.2411	0.919147	0.176929	53	1	0.907418	154778	3.20754	1.5842	0.0428988	26	185541	-0.467488	1.03808	0.652468	26
ZNF665	19	53164453	340319	1.39995	1.03682	0.176939	44	1	0.907418	154778	4.43026	2.01919	0.0282318	16	185541	-0.379987	1.07441	0.723588	28
MAEA	4	1289915	340319	-1.89553	1.40396	0.176974	24	1	0.907418	154778	-4.59666	2.69251	0.0877863	9	185541	-0.246331	1.46808	0.866748	15
SCNN1B	16	23348584	340319	-0.93797	0.694836	0.177044	98	1	0.907418	154778	-2.49833	1.26161	0.047675	41	185541	0.198861	0.753144	0.791749	57
DSC3	18	30994176	340319	0.282344	0.209215	0.177165	1081	1	0.907418	154778	0.242899	0.368084	0.509319	479	185541	0.314236	0.232272	0.176095	601
NVL	1	224227626	340319	0.623275	0.461893	0.177212	222	1	0.907418	154778	1.26381	0.792528	0.110791	104	185541	0.0681951	0.523736	0.896401	118
PBX4	19	19562031	340319	0.729241	0.540437	0.177224	162	1	0.907418	154778	0.92266	0.986914	0.349844	67	185541	0.569407	0.583387	0.329048	95
ASB5	4	176215604	340319	0.554787	0.411228	0.177306	280	1	0.907418	154778	0.518715	0.737706	0.481966	120	185541	0.592554	0.449704	0.187621	160
TULP2	19	48881015	340319	-0.691696	0.512758	0.177347	180	1	0.907418	154778	-1.09007	0.892176	0.221782	82	185541	-0.343384	0.574464	0.550009	98
GPER1	7	1091729	340319	-1.01867	0.755156	0.177355	83	1	0.907418	154778	-1.49159	1.29368	0.24892	39	185541	-0.564632	0.857451	0.510217	44
AZIN1	8	102828571	340319	-2.67819	1.98548	0.177374	12	1	0.907418	154778	-2.76677	3.29776	0.401478	6	185541	-2.49825	2.32108	0.281781	6
LOC729800	10	122820385	340319	0.438547	0.325165	0.177438	448	1	0.907418	154778	0.0871597	0.548744	0.873799	217	185541	0.76616	0.3743	0.040668	231
FCHO1	19	17755112	340319	1.01815	0.754956	0.177458	83	1	0.907418	154778	0.384867	1.36537	0.778037	35	185541	1.51446	0.820632	0.0649692	48
C12orf73	12	103951525	340319	1.36754	1.01427	0.177562	46	1	0.907418	154778	1.57319	1.68459	0.350372	23	185541	1.16963	1.18569	0.323911	23
DEFB129	20	227289	340319	-1.66543	1.23522	0.177567	31	1	0.907418	154778	-0.399681	2.01926	0.843097	16	185541	-2.9971	1.46786	0.0411718	15
CAVIN2	2	191835924	340319	2.02408	1.50137	0.17761	21	1	0.907418	154778	4.44948	2.43632	0.0678047	11	185541	-0.621596	1.79851	0.729631	10
INTS2	17	61867560	340319	-0.578593	0.429187	0.177622	254	1	0.907418	154778	0.179745	0.76348	0.813877	108	185541	-1.17521	0.472341	0.0128452	145
CCDC103	17	44900999	340319	1.52421	1.13075	0.177673	37	1	0.907418	154778	2.0834	1.9591	0.287581	17	185541	1.04488	1.27139	0.411169	20
CMAS	12	22046305	340319	-1.52416	1.13089	0.177737	37	1	0.907418	154778	-3.77785	1.90413	0.0472544	18	185541	0.589899	1.30455	0.651136	19
HK2	2	74834581	340319	1.14146	0.846961	0.177752	66	1	0.907418	154778	1.38352	1.61612	0.391958	25	185541	0.972453	0.888314	0.273642	41
PYCARD	16	31201586	340319	-2.12635	1.57788	0.177788	19	1	0.907418	154778	-0.076305	2.85594	0.978685	8	185541	-3.64633	1.71416	0.0334064	11
NR2E1	6	108166771	340319	-2.79489	2.07404	0.177802	11	1	0.907418	154778	-2.90078	2.85623	0.309822	8	185541	-2.48813	3.2829	0.448509	3
RNF165	18	46334280	340319	-1.20652	0.895373	0.177819	59	1	0.907418	154778	-1.77412	1.68418	0.292159	23	185541	-0.851923	0.947521	0.368597	36
HAUS5	19	35612795	340319	-0.546247	0.405471	0.17792	288	1	0.907418	154778	-0.984391	0.75029	0.189517	116	185541	-0.264588	0.433724	0.541837	172
PPP1R27	17	81833729	340319	-2.39167	1.7759	0.178064	15	1	0.907418	154778	-3.92057	3.29766	0.234483	6	185541	-1.33769	1.89521	0.480297	9
POLR3G	5	90485517	340319	-0.73024	0.542233	0.178069	158	1	0.907418	154778	-1.41145	0.926846	0.127798	76	185541	-0.134442	0.616897	0.827482	81
AQP4	18	26856215	340319	1.78232	1.32353	0.178097	27	1	0.907418	154778	1.77271	2.24013	0.428747	13	185541	1.79461	1.51939	0.23755	14
C1orf159	1	1082904	340319	-0.565237	0.419741	0.1781	269	1	0.907418	154778	-1.19805	0.725931	0.0988719	124	185541	-0.026889	0.47267	0.954635	145
PROCA1	17	28703556	340319	0.794326	0.589896	0.178125	133	1	0.907418	154778	1.01073	0.987058	0.305846	67	185541	0.563803	0.684578	0.410181	65
CCDC142	2	74474547	340319	-0.545151	0.404898	0.178177	289	1	0.907418	154778	-0.364321	0.737883	0.621492	120	185541	-0.676411	0.437724	0.122277	169
IRF5	7	128942063	340319	1.00439	0.746153	0.178275	85	1	0.907418	154778	1.84969	1.47497	0.209823	30	185541	0.546865	0.766818	0.475747	55
STH	17	45999280	340319	-2.39023	1.77587	0.178318	15	1	0.907418	154778	-5.54788	3.61224	0.124576	5	185541	-0.810761	1.79796	0.652037	10
TEDC1	14	105491376	340319	-0.456893	0.339457	0.17832	411	1	0.907418	154778	-0.400438	0.589478	0.496943	188	185541	-0.510389	0.380943	0.180311	223
ADRM1	20	62303561	340319	-2.79073	2.07351	0.178336	11	1	0.907418	154778	-7.10287	4.6631	0.127709	3	185541	-1.25394	2.00984	0.532694	8
FBXO8	4	174237413	340319	1.48218	1.10138	0.178386	39	1	0.907418	154778	2.52281	1.85318	0.173407	19	185541	0.511133	1.27141	0.687668	20
ACADS	12	120725886	340319	0.741282	0.550889	0.178429	156	1	0.907418	154778	1.10374	0.95903	0.249779	71	185541	0.453469	0.616895	0.46229	85
GRM1	6	146029518	340319	-1.15698	0.859909	0.178476	64	1	0.907418	154778	-2.10175	1.58445	0.184682	26	185541	-0.511168	0.922501	0.579504	38
TMEM169	2	216095966	340319	1.5647	1.16299	0.178491	32	1	0.907418	154778	4.09414	2.43621	0.0928557	11	185541	0.390877	1.16099	0.736362	20
ATOH8	2	85754190	340319	2.39	1.77642	0.178497	15	1	0.907418	154778	2.46812	2.8567	0.387601	8	185541	2.27058	2.14969	0.290863	7
CRYBA1	17	29246865	340319	-0.834411	0.620292	0.178565	123	1	0.907418	154778	-1.67133	1.09946	0.128476	54	185541	-0.174034	0.684592	0.79933	69
IZUMO4	19	2096946	340319	0.701472	0.521479	0.178575	174	1	0.907418	154778	1.03245	0.945511	0.274856	73	185541	0.450609	0.565824	0.425814	101
TRIM61	4	164969470	340319	-0.62239	0.462809	0.178687	221	1	0.907418	154778	-1.08734	0.842373	0.196771	92	185541	-0.31003	0.500771	0.535847	129
TXNDC8	9	110303682	340319	-1.97203	1.46645	0.178703	22	1	0.907418	154778	-4.27132	2.85586	0.134752	8	185541	-0.696446	1.51963	0.646738	14
DHX29	5	55256489	340319	-0.655855	0.48775	0.178738	199	1	0.907418	154778	-0.851917	0.792392	0.282322	104	185541	-0.462435	0.583536	0.428088	95
CLEC16A	16	10944719	340319	-0.980398	0.729114	0.178741	89	1	0.907418	154778	-2.90469	1.328	0.0287248	37	185541	0.386898	0.788516	0.623663	52
CMC2	16	80976095	340319	-0.974902	0.725075	0.17877	90	1	0.907418	154778	-1.03759	1.29356	0.422486	39	185541	-0.9078	0.796232	0.254237	51
RIPK2	8	89758061	340319	-0.801874	0.596511	0.178861	130	1	0.907586	154778	-0.21864	1.04306	0.83397	60	185541	-1.23521	0.665562	0.0634713	69
IRF8	16	85903009	340319	-2.47043	1.83816	0.178958	14	1	0.907786	154778	-3.43474	4.03876	0.395079	4	185541	-2.12853	1.79786	0.236445	10
UNC93B1	11	67991549	340319	-0.534608	0.397949	0.179141	299	1	0.907906	154778	-1.00617	0.71425	0.158924	128	185541	-0.146317	0.435038	0.736621	171
PLA2G16	11	63574947	340319	-0.757155	0.563617	0.179148	149	1	0.907906	154778	-1.60914	1.04298	0.122875	60	185541	-0.199709	0.602913	0.740464	89
ERG	21	38383414	340319	-2.30936	1.71918	0.179178	16	1	0.907906	154778	-5.23497	4.03791	0.194821	4	185541	-1.37766	1.64099	0.401171	12
ZNF778	16	89221134	340319	0.756957	0.563552	0.179212	149	1	0.907906	154778	1.96851	0.994406	0.0477526	66	185541	-0.224502	0.624185	0.719093	83
ASPA	17	3476161	340319	-1.06635	0.79427	0.179417	75	1	0.908257	154778	-1.58877	1.29363	0.219395	39	185541	-0.496409	0.947703	0.600417	36
RAB33B	4	139454197	340319	-2.46775	1.83828	0.179458	14	1	0.908257	154778	-3.09446	2.43565	0.203912	11	185541	-0.102968	3.28261	0.974976	3
NT5E	6	85450140	340319	0.566286	0.421951	0.179576	263	1	0.908257	154778	0.280948	0.770579	0.715416	106	185541	0.75605	0.455474	0.0969324	156
CLEC9A	12	10052621	340319	-1.77642	1.32381	0.179631	27	1	0.908257	154778	-1.9171	2.33205	0.411041	12	185541	-1.66316	1.46815	0.257288	15
ASB14	3	57269617	340319	-0.322524	0.240349	0.179631	818	1	0.908257	154778	-0.731519	0.416538	0.0790583	373	185541	0.0103307	0.270177	0.969499	444
CCDC166	8	143706695	340319	0.743807	0.55447	0.179768	154	1	0.908257	154778	1.36675	0.920975	0.137804	77	185541	0.103053	0.64815	0.873673	77
GUCD1	22	24543006	340319	-0.922548	0.68778	0.179811	100	1	0.908257	154778	-2.22971	1.16585	0.0558118	48	185541	0.288458	0.788409	0.71446	52
SEMA7A	15	74410625	340319	1.44043	1.07412	0.179912	41	1	0.908257	154778	2.13672	2.15872	0.322269	14	185541	1.08507	1.09417	0.32135	27
EIF2B2	14	75002993	340319	-0.588303	0.438703	0.17992	246	1	0.908257	154778	-1.14176	0.770538	0.138404	110	185541	-0.148807	0.487714	0.760282	136
HEATR5B	2	36981491	340319	-0.460985	0.343776	0.179939	398	1	0.908257	154778	-0.794698	0.592804	0.180061	182	185541	-0.166282	0.388113	0.668333	215
TUBE1	6	112071416	340319	0.707549	0.527712	0.179991	170	1	0.908257	154778	0.577217	0.886971	0.515194	83	185541	0.841152	0.609779	0.167762	87
PRDX3	10	119168479	340319	0.917713	0.684502	0.180018	101	1	0.908257	154778	0.792232	1.07965	0.463081	56	185541	1.10245	0.847651	0.193398	45
CHD1L	1	147242704	340319	-0.411111	0.306684	0.180083	504	1	0.908257	154778	-0.418136	0.515549	0.417338	246	185541	-0.379899	0.354334	0.283654	258
MEAF6	1	37494103	340319	-2.17359	1.62165	0.180131	18	1	0.908257	154778	-0.632452	2.85687	0.824797	8	185541	-3.45717	1.79851	0.0545772	10
ALDH1A3	15	100879909	340319	-1.38974	1.03688	0.180144	44	1	0.908257	154778	-0.858713	1.85312	0.643088	19	185541	-1.79707	1.13712	0.114024	25
FAM104A	17	73209526	340319	-1.29034	0.963162	0.180347	51	1	0.908314	154778	-2.67036	1.52658	0.0802503	28	185541	0.377225	1.18558	0.750352	23
CNTD2	19	40223055	340319	-1.43875	1.07407	0.180397	33	1	0.908314	154778	-1.24782	1.72197	0.468668	13	185541	-1.67908	1.30426	0.197962	19
POLA2	11	65262337	340319	-0.960736	0.717224	0.180402	83	1	0.908314	154778	0.431834	1.40635	0.758799	33	185541	-1.73945	0.740412	0.0188101	47
KIAA0895	7	36326761	340319	-1.18956	0.888067	0.180411	60	1	0.908314	154778	-2.35326	1.47496	0.11061	30	185541	-0.0447395	1.0382	0.965627	30
GIMAP2	7	150685782	340319	0.255988	0.191122	0.180443	1297	1	0.908314	154778	0.780807	0.339337	0.0213941	570	185541	-0.153815	0.210654	0.465282	725
NELL2	12	44508941	340319	1.35761	1.01423	0.180715	43	1	0.909394	154778	3.42306	1.95934	0.0806305	13	185541	0.181654	1.05592	0.863411	29
ZNF382	19	36607545	340319	-1.68038	1.2556	0.180799	30	1	0.909526	154778	-2.71028	2.08539	0.193723	15	185541	-0.671931	1.46782	0.647115	15
C17orf50	17	35760943	340319	0.807205	0.603367	0.180951	130	1	0.909621	154778	1.08306	1.05183	0.303155	59	185541	0.577166	0.674893	0.392444	71
CFAP58	10	104353898	340319	-0.348992	0.260907	0.181024	520	1	0.909621	154778	-0.512427	0.475491	0.281178	205	185541	-0.232631	0.282041	0.409478	258
ARFRP1	20	63700443	340319	2.90839	2.17472	0.181105	10	1	0.909621	154778	0.202618	4.66315	0.965342	3	185541	4.1513	2.14861	0.0533507	7
HIPK3	11	33257893	340319	0.975182	0.729187	0.181108	86	1	0.909621	154778	1.49929	1.19118	0.208154	46	185541	0.380018	0.867224	0.661241	39
ACOX3	4	8366961	340319	0.496932	0.371583	0.181113	340	1	0.909621	154778	0.67798	0.641005	0.290202	155	185541	0.353751	0.41937	0.398933	184
EPB41L3	18	5394669	340319	0.933711	0.698341	0.18121	97	1	0.909621	154778	-0.219618	1.19097	0.853698	46	185541	1.97939	0.796114	0.0129081	51
MAP3K19	2	134964854	340319	-0.370062	0.276795	0.181239	619	1	0.909621	154778	-0.191651	0.501544	0.702371	260	185541	-0.505902	0.300463	0.0922334	359
ZNF248	10	37831620	340319	-0.928926	0.694872	0.181279	98	1	0.909621	154778	-1.2623	1.10972	0.255333	53	185541	-0.530168	0.847643	0.531669	45
SIGLEC14	19	51643358	340319	1.36946	1.0252	0.181618	30	1	0.910175	154778	2.19122	1.80603	0.225025	4	185541	0.645206	1.13701	0.570404	21
MYPN	10	68121436	340319	-0.928182	0.694863	0.181623	98	1	0.910175	154778	-0.762581	1.21789	0.531217	44	185541	-1.04984	0.773782	0.174857	54
COL15A1	9	98944066	340319	-0.377281	0.282473	0.18167	582	1	0.910175	154778	-0.436906	0.481465	0.36417	274	185541	-0.319974	0.322185	0.320644	304
PCLAF	15	64366031	340319	2.29642	1.71937	0.181675	16	1	0.910175	154778	2.92369	3.6121	0.418277	5	185541	2.01033	1.71416	0.240887	11
PHF12	17	28906186	340319	-1.16673	0.873553	0.181678	62	1	0.910175	154778	-2.59333	1.5842	0.101632	26	185541	-0.125563	0.947655	0.89459	36
B4GALT3	1	161171821	340319	1.01468	0.759863	0.181764	82	1	0.910317	154778	1.58952	1.3285	0.231514	37	185541	0.546088	0.847935	0.519563	45
THOC7	3	63834132	340319	0.879759	0.658959	0.181853	109	1	0.910477	154778	0.825952	1.16619	0.478791	48	185541	0.90645	0.728176	0.213198	61
AMTN	4	70518755	340319	-1.00786	0.755046	0.181932	83	1	0.910585	154778	-1.19566	1.38548	0.388143	34	185541	-0.873971	0.812348	0.281992	49
IQCM	4	149433390	340319	0.408757	0.30629	0.182027	505	1	0.910725	154778	0.657717	0.541283	0.224327	223	185541	0.213464	0.338838	0.528704	282
STIM1	11	3856275	340319	-1.07434	0.805113	0.182076	73	1	0.910725	154778	0.883863	1.36547	0.517442	35	185541	-2.86291	0.922481	0.00191284	38
KCTD10	12	109451596	340319	-2.36916	1.77605	0.182221	15	1	0.910767	154778	-5.14486	3.05331	0.0919891	7	185541	-0.00164124	2.01035	0.999349	8
UBE2C	20	45812701	340319	-0.764624	0.573208	0.182225	144	1	0.910767	154778	-0.913756	1.0098	0.365527	64	185541	-0.642926	0.635716	0.311854	80
CCDC27	1	3752484	340319	-0.333917	0.25035	0.18227	736	1	0.910767	154778	-0.634882	0.438675	0.147823	324	185541	-0.085173	0.278854	0.760032	405
WDHD1	14	54941493	340319	0.38519	0.288821	0.182315	568	1	0.910767	154778	0.297349	0.485754	0.540447	277	185541	0.471852	0.333538	0.157162	291
HNRNPR	1	23310454	340319	2.16203	1.62161	0.182445	18	1	0.910988	154778	3.38077	3.61326	0.349452	5	185541	1.72815	1.57743	0.273277	13
SPATA31E1	9	87882895	340319	-0.732	0.549064	0.182475	157	1	0.910988	154778	-0.310954	0.914859	0.733937	78	185541	-1.12935	0.63983	0.0775532	79
ELOVL5	6	53269130	340319	1.01874	0.76439	0.182615	81	1	0.9111	154778	-0.0509845	1.42819	0.971523	32	185541	1.7052	0.812417	0.0358247	49
MUL1	1	20500692	340319	-1.59612	1.19768	0.182638	33	1	0.9111	154778	-0.965619	2.33246	0.67888	12	185541	-1.96976	1.24114	0.112502	21
GAL3ST4	7	100159928	340319	0.693079	0.520108	0.182674	175	1	0.9111	154778	1.69362	0.886908	0.0561898	83	185541	-0.196539	0.593008	0.740321	92
FADS3	11	61873816	340319	-1.99992	1.50098	0.182728	21	1	0.9111	154778	-0.435068	2.5544	0.864758	10	185541	-3.48038	1.71452	0.0423635	11
TTLL4	2	218737577	340319	0.459689	0.345072	0.182811	395	1	0.911225	154778	1.1679	0.605988	0.0539476	178	185541	-0.107212	0.383666	0.779907	216
ZNF548	19	57397042	340319	2.54046	1.90736	0.182886	13	1	0.91131	154778	4.99173	3.29727	0.130054	6	185541	0.396388	2.14871	0.853639	7
TSPAN12	7	120788600	340319	1.50557	1.13087	0.183078	37	1	0.91198	154778	1.96574	1.8533	0.288841	19	185541	1.01308	1.34032	0.449738	18
NUAK2	1	205303453	340319	0.554467	0.416616	0.183229	273	1	0.912444	154778	0.649749	0.734873	0.376608	121	185541	0.451852	0.461598	0.327637	152
CASTOR3	7	100202601	340319	-1.01078	0.759756	0.183386	82	1	0.912941	154778	0.300723	1.24687	0.809415	42	185541	-2.39526	0.899166	0.0077254	40
SIX4	14	60713409	340319	-0.975214	0.733261	0.183529	88	1	0.913188	154778	-2.40097	1.17833	0.041591	47	185541	0.651135	0.888042	0.463422	41
TMEM210	9	137170977	340319	1.61756	1.2163	0.183551	32	1	0.913188	154778	0.685477	1.80692	0.704419	20	185541	3.192	1.64181	0.0518729	12
SKI	1	2228771	340319	-1.48388	1.1161	0.183677	29	1	0.913206	154778	-1.35384	1.90446	0.477159	10	185541	-1.56862	1.2718	0.217434	16
DHRS4L1	14	24037861	340319	-1.20069	0.903163	0.183708	58	1	0.913206	154778	-2.32948	1.47481	0.114222	30	185541	-0.0112298	1.07454	0.991662	28
PUSL1	1	1308644	340319	0.337947	0.254217	0.183729	734	1	0.913206	154778	0.554996	0.435497	0.202525	345	185541	0.154095	0.288663	0.593463	389
TMED9	5	177592215	340319	1.79285	1.34902	0.183849	26	1	0.913342	154778	1.81081	2.15909	0.401643	14	185541	1.83122	1.64146	0.264595	12
WWC2	4	183099492	340319	-0.620625	0.46707	0.183928	214	1	0.913342	154778	-0.665656	0.792367	0.400862	104	185541	-0.582162	0.535041	0.276566	109
FKTN	9	105574939	340319	0.596387	0.448831	0.18393	235	1	0.913342	154778	1.20047	0.763552	0.115901	112	185541	0.0429481	0.512824	0.933257	123
MAST3	19	18097793	340319	-1.26686	0.953728	0.184073	43	1	0.913636	154778	-1.36271	1.49989	0.363596	21	185541	-1.10253	1.1854	0.352326	19
CDC25C	5	138285692	340319	-1.04085	0.783954	0.184279	77	1	0.913636	154778	-1.4236	1.21797	0.242475	44	185541	-0.521576	0.989901	0.598266	33
ATAD2B	2	23752049	340319	-1.56646	1.17996	0.184327	34	1	0.913636	154778	-2.01778	2.24106	0.367927	13	185541	-1.31083	1.24113	0.290897	21
ALKAL2	2	280148	340319	-2.88794	2.17568	0.184387	10	1	0.913636	154778	-7.77078	4.66488	0.0957543	3	185541	-0.7575	2.14974	0.724563	7
CIAPIN1	16	57429180	340319	-1.26603	0.953826	0.184403	52	1	0.913636	154778	-1.90514	1.58415	0.229121	26	185541	-0.603923	1.11509	0.5881	26
DDHD1	14	53046772	340319	0.844075	0.635974	0.184438	117	1	0.913636	154778	0.460888	1.12037	0.680802	52	185541	1.13203	0.705307	0.108491	65
CA11	19	48638119	340319	-1.44307	1.08745	0.184503	40	1	0.913636	154778	-1.68717	1.80607	0.35022	20	185541	-1.20684	1.27129	0.342466	20
NDUFS8	11	68032147	340319	-1.39192	1.04898	0.184532	43	1	0.913636	154778	-1.66902	2.08565	0.423572	15	185541	-1.27104	1.07469	0.236929	28
MYOZ3	5	150662939	340319	1.26574	0.953907	0.184544	44	1	0.913636	154778	2.76799	1.58435	0.080625	26	185541	-0.209817	1.11517	0.85076	17
ARRDC1	9	137605718	340319	-0.777019	0.585623	0.184568	138	1	0.913636	154778	-1.46243	0.952216	0.124585	72	185541	0.00309172	0.699984	0.996476	66
SAP30BP	17	75667373	340319	-0.776739	0.585594	0.184704	138	1	0.914025	154778	-0.836233	0.979719	0.393359	68	185541	-0.715839	0.679683	0.292252	70
PRSS1	7	142749485	340319	0.650018	0.490208	0.184838	197	1	0.914403	154778	1.09163	0.833429	0.190265	94	185541	0.246677	0.560429	0.659823	103
WRB	21	39380486	340319	2.52833	1.90734	0.184981	13	1	0.914614	154778	7.05688	3.61183	0.0507242	5	185541	-0.330007	2.00989	0.86958	8
SLC7A1	13	29514483	340319	-2.63142	1.9853	0.185022	12	1	0.914614	154778	-5.53701	3.05274	0.069713	7	185541	1.3878	2.54241	0.585161	5
UBQLN1	9	83661787	340319	-2.88267	2.17502	0.185055	10	1	0.914614	154778	-6.24236	3.29764	0.0583624	6	185541	2.10481	2.84282	0.459062	4
OAZ3	1	151766725	340319	-0.853588	0.644484	0.185354	114	1	0.915473	154778	-1.76687	1.13157	0.118425	51	185541	-0.103921	0.716715	0.884714	63
CARNMT1	9	74983768	340319	1.85907	1.40402	0.18547	24	1	0.915473	154778	3.81768	2.24037	0.088375	13	185541	-0.449555	1.71435	0.793144	11
DNM1L	12	32679364	340319	0.987486	0.746147	0.185688	85	1	0.915473	154778	1.23525	1.32823	0.352376	37	185541	0.751567	0.820789	0.359845	48
TSNAXIP1	16	67807150	340319	0.483957	0.365725	0.185743	306	1	0.915473	154778	0.191114	0.627198	0.760587	134	185541	0.734417	0.414859	0.076682	156
TIGIT	3	114293993	340319	-2.27557	1.71966	0.185747	16	1	0.915473	154778	-4.27885	3.29801	0.194494	6	185541	-1.06483	1.79808	0.553716	10
KRTCAP3	2	27442413	340319	0.901432	0.681328	0.185819	102	1	0.915473	154778	1.15535	1.24692	0.354156	42	185541	0.720864	0.734374	0.326297	60
FAN1	15	30904664	340319	-0.321149	0.242831	0.185996	786	1	0.915473	154778	-0.505008	0.426789	0.236703	355	185541	-0.166548	0.269815	0.537059	425
AAGAB	15	67202828	340319	-0.554675	0.419499	0.186092	269	1	0.915473	154778	0.143504	0.714223	0.840759	128	185541	-1.18775	0.478962	0.0131447	141
UQCRQ	5	132866861	340319	1.98462	1.50104	0.186116	21	1	0.915473	154778	1.55788	2.01956	0.440472	16	185541	3.38791	2.54294	0.182769	5
CREM	10	35137774	340319	-1.05012	0.794314	0.186154	75	1	0.915473	154778	-0.38968	1.42808	0.784953	32	185541	-1.55267	0.867214	0.0733895	43
TRAF7	16	2163876	340319	-1.32635	1.00327	0.18616	47	1	0.915473	154778	-2.02054	1.76267	0.251675	21	185541	-0.789437	1.11509	0.478972	26
SAMD14	17	50112893	340319	0.859306	0.65002	0.18618	109	1	0.915473	154778	1.47138	1.17857	0.211871	47	185541	0.374287	0.705315	0.59565	61
ISX	22	35067088	340319	-0.913733	0.691239	0.18621	99	1	0.915473	154778	-1.85788	1.2177	0.127079	44	185541	-0.143083	0.76663	0.851944	55
TOR1AIP1	1	179882503	340319	0.794671	0.601197	0.18623	128	1	0.915473	154778	1.22822	1.06107	0.24706	58	185541	0.414218	0.665792	0.533848	69
PGA5	11	61248417	340319	1.71734	1.29988	0.186449	28	1	0.915473	154778	2.99154	2.15888	0.165843	14	185541	0.429273	1.51969	0.777581	14
STPG1	1	24358547	340319	0.904452	0.684666	0.186498	101	1	0.915473	154778	2.4511	1.12059	0.0287194	52	185541	-0.694077	0.812616	0.393036	49
SYT10	12	33376833	340319	-0.752008	0.569395	0.186598	146	1	0.915473	154778	-1.08002	1.06092	0.308676	58	185541	-0.518608	0.606307	0.392356	88
PRAMEF1	1	12793195	340319	-0.475149	0.359797	0.186635	339	1	0.915473	154778	-0.444429	0.641062	0.488141	143	185541	-0.492383	0.395509	0.213157	187
ZBTB24	6	109465857	340319	-0.89957	0.681203	0.186649	102	1	0.915473	154778	-1.0924	1.31068	0.404586	38	185541	-0.790262	0.710896	0.266293	64
ACBD6	1	180288263	340319	-1.21413	0.919472	0.18668	56	1	0.915473	154778	-0.428617	1.68497	0.799205	23	185541	-1.79499	0.990144	0.069856	33
MSS51	10	73424556	340319	-0.49868	0.377662	0.186689	332	1	0.915473	154778	-0.281133	0.627278	0.654024	166	185541	-0.729996	0.441482	0.0982282	166
MAPK7	17	19378097	340319	-1.35386	1.02534	0.1867	45	1	0.915473	154778	0.365838	1.90399	0.847631	18	185541	-2.51401	1.09422	0.0215887	27
SFMBT1	3	52905137	340319	-1.31099	0.993034	0.186774	48	1	0.915473	154778	-1.7516	1.72283	0.309299	22	185541	-0.938712	1.11526	0.399956	26
TEDDM1	1	182399665	340319	1.05565	0.799863	0.186908	74	1	0.915473	154778	0.579232	1.29391	0.6544	39	185541	1.59235	0.961437	0.0976802	35
SFXN3	10	101032474	340319	-0.385191	0.291927	0.18701	550	1	0.915473	154778	-0.737635	0.522887	0.158336	235	185541	-0.125328	0.319605	0.694959	313
EFHD2	1	15409972	340319	1.45363	1.10172	0.18703	39	1	0.915473	154778	2.11036	1.64937	0.200726	24	185541	0.336485	1.46852	0.818767	15
KLHL21	1	6593367	340319	0.637293	0.483016	0.187035	203	1	0.915473	154778	0.995734	0.861524	0.247772	88	185541	0.35472	0.530532	0.503745	115
CCDC15	11	124954718	340319	0.425284	0.322348	0.18706	456	1	0.915473	154778	1.02836	0.545048	0.0591975	220	185541	-0.128456	0.370399	0.728739	236
MRPS12	19	38931277	340319	1.38356	1.04881	0.187113	43	1	0.915473	154778	1.2031	2.08543	0.564002	15	185541	1.50132	1.07442	0.162313	28
ANKAR	2	189676452	340319	-0.235273	0.178356	0.187131	1486	1	0.915473	154778	-0.692449	0.313335	0.0271112	664	185541	0.129373	0.198244	0.514018	819
TWNK	10	100988217	340319	1.02088	0.773923	0.187138	79	1	0.915473	154778	1.73873	1.50016	0.246445	29	185541	0.620132	0.804162	0.440617	50
HMGCR	5	75337298	340319	-1.11666	0.846751	0.187253	63	1	0.915473	154778	-2.32256	1.61578	0.1506	25	185541	-0.382347	0.888078	0.666808	37
C14orf39	14	60436846	340319	0.485077	0.367831	0.187254	350	1	0.915473	154778	0.781844	0.625419	0.21126	167	185541	0.184359	0.420498	0.661074	183
ULK2	17	19776354	340319	-0.611671	0.463859	0.187285	220	1	0.915473	154778	-0.0822889	0.788579	0.916891	105	185541	-1.11264	0.530342	0.0359092	115
SLC52A3	20	761030	340319	0.748096	0.567343	0.187305	144	1	0.915473	154778	0.382397	0.979659	0.696288	64	185541	1.06325	0.639733	0.0965085	79
ABRAXAS1	4	83462470	340319	-0.795429	0.603341	0.18738	130	1	0.915473	154778	-1.12648	1.08936	0.301101	55	185541	-0.560672	0.656646	0.393194	75
KCNA6	12	4810042	340319	-1.47098	1.11588	0.187427	38	1	0.915473	154778	-0.942977	1.9594	0.630333	17	185541	-1.88068	1.24079	0.129594	21
FN1	2	215361557	340319	-0.769344	0.583662	0.18746	139	1	0.915473	154778	-1.20724	0.987339	0.221439	67	185541	-0.36238	0.670373	0.588809	72
ALDH9A1	1	165663051	340319	-0.661468	0.501933	0.187558	185	1	0.915473	154778	-1.15127	0.915065	0.208348	74	185541	-0.312053	0.542486	0.565138	110
ZNF260	19	36514002	340319	0.791974	0.600999	0.187584	131	1	0.915473	154778	-0.137269	1.03441	0.894429	61	185541	1.60254	0.679596	0.0183711	70
MKRN2	3	12557151	340319	-0.807655	0.612929	0.187606	126	1	0.915473	154778	-0.4106	1.12042	0.714015	52	185541	-1.08318	0.661194	0.101379	74
HYAL1	3	50300485	340319	-1.22209	0.927593	0.187678	52	1	0.915541	154778	-1.11964	1.61582	0.488357	25	185541	-1.32755	1.0382	0.201005	26
PPID	4	158709739	340319	0.346672	0.26326	0.187893	684	1	0.916102	154778	0.421372	0.463782	0.363586	304	185541	0.280607	0.291966	0.336506	380
PMM2	16	8797883	340319	-0.558665	0.424286	0.187934	263	1	0.916102	154778	-1.09991	0.750268	0.142643	116	185541	-0.134064	0.469139	0.775058	147
SNX14	6	85505967	340319	0.516359	0.392196	0.187979	308	1	0.916102	154778	0.753645	0.703542	0.284075	132	185541	0.337297	0.428905	0.431626	176
NUTM2F	9	94318475	340319	0.702929	0.53396	0.188025	163	1	0.916102	154778	0.666275	0.952163	0.484085	72	185541	0.742176	0.586572	0.205774	90
UBE3C	7	157139278	340319	-0.803261	0.610456	0.188229	127	1	0.916446	154778	-0.536972	1.06086	0.61274	58	185541	-1.03517	0.684642	0.130538	69
TP53I3	2	24077581	340319	-0.331606	0.25203	0.188262	747	1	0.916446	154778	-0.112913	0.445304	0.799833	330	185541	-0.499301	0.278863	0.0733766	417
ENPP2	8	119557529	340319	-0.987498	0.750541	0.18827	84	1	0.916446	154778	-2.19643	1.21792	0.0713243	44	185541	0.323162	0.899056	0.719262	40
BOD1L2	18	57147313	340319	-2.50815	1.9074	0.188527	13	1	0.916865	154778	-4.67141	3.61197	0.195905	5	185541	-1.15919	2.00993	0.564123	8
RASGEF1B	4	81427777	340319	1.27883	0.972749	0.188627	50	1	0.916865	154778	1.26384	1.58419	0.424998	26	185541	1.2904	1.16065	0.26623	24
C2CD2L	11	119107750	340319	-0.802519	0.610455	0.188637	127	1	0.916865	154778	-1.00731	1.05185	0.338236	59	185541	-0.62732	0.689682	0.363046	68
RIMBP3B	22	21388202	340319	-1.39448	1.06115	0.188808	42	1	0.916865	154778	-1.85936	1.80598	0.303218	20	185541	-0.970961	1.21201	0.423065	22
CTU2	16	88706531	340319	0.413648	0.314791	0.188834	478	1	0.916865	154778	0.16842	0.55379	0.761035	213	185541	0.611667	0.349495	0.0800945	265
GLI1	12	57463658	340319	0.701634	0.534003	0.188876	166	1	0.916865	154778	-0.352788	0.920829	0.701631	77	185541	1.64454	0.602852	0.00637389	89
MAPK6	15	52046464	340319	-0.869538	0.661887	0.18894	105	1	0.916865	154778	-1.37015	1.08931	0.208458	55	185541	-0.331346	0.781022	0.671386	49
RASGEF1C	5	180101502	340319	1.12101	0.853402	0.188991	65	1	0.916865	154778	0.638776	1.45144	0.659866	31	185541	1.58752	0.975348	0.103601	34
TFPI	2	187466936	340319	2.41534	1.83879	0.188998	14	1	0.916865	154778	3.33419	3.05404	0.274953	7	185541	1.49702	2.14962	0.486172	7
TMEM260	14	56579919	340319	0.546976	0.416447	0.189037	273	1	0.916865	154778	0.823918	0.756848	0.276324	114	185541	0.349536	0.451082	0.43841	159
EFCAB7	1	63525568	340319	-0.397277	0.302478	0.189047	470	1	0.916865	154778	-0.833047	0.527407	0.11422	217	185541	-0.0332745	0.338297	0.921648	247
UCP3	11	74001418	340319	1.06467	0.810699	0.189091	72	1	0.916865	154778	1.68416	1.29361	0.192949	39	185541	0.31395	0.989921	0.751133	33
ANKRD22	10	88822949	340319	0.846042	0.644273	0.189125	111	1	0.916865	154778	1.21159	1.06081	0.253399	54	185541	0.424643	0.759856	0.576267	56
TP53I11	11	44934887	340319	-1.62212	1.2354	0.189172	31	1	0.916865	154778	-1.77787	2.24032	0.427441	13	185541	-1.51397	1.3403	0.258655	18
P3H2	3	189957912	340319	0.393261	0.299595	0.189305	528	1	0.916865	154778	0.627565	0.512391	0.220661	249	185541	0.179782	0.340669	0.597686	279
TMX4	20	7982251	340319	1.96957	1.50069	0.18937	18	1	0.916865	154778	3.30989	2.55392	0.194976	6	185541	0.79353	1.71405	0.643396	11
MAD2L2	1	11674777	340319	1.12009	0.853438	0.189373	65	1	0.916865	154778	1.01452	1.52705	0.506457	28	185541	1.19141	0.935121	0.202639	37
PDE9A	21	42653828	340319	0.709236	0.54043	0.189402	162	1	0.916865	154778	1.3356	0.908905	0.141709	79	185541	0.121155	0.624122	0.846081	83
CLDN15	7	101232420	340319	2.85348	2.17516	0.189573	10	1	0.917413	154778	2.89723	3.05323	0.34267	7	185541	2.81421	3.28285	0.391311	3
MYEF2	15	48142911	340319	-1.36001	1.03687	0.189639	44	1	0.917431	154778	-0.0988474	1.80614	0.956355	20	185541	-2.40618	1.16054	0.0381437	24
DNHD1	11	6498218	340319	-0.189798	0.14472	0.189693	2250	1	0.917431	154778	-0.395002	0.250358	0.114625	1028	185541	-0.0125769	0.162933	0.938472	1214
SLC36A1	5	151458779	340319	0.915797	0.69851	0.189834	94	1	0.917505	154778	1.25898	1.14265	0.270548	50	185541	0.575318	0.829486	0.487945	43
TADA2A	17	37411269	340319	0.806618	0.615303	0.189883	125	1	0.917505	154778	1.57651	1.10979	0.155449	53	185541	0.235857	0.670194	0.724896	72
CRHR1	17	45784547	340319	1.35926	1.03695	0.189918	44	1	0.917505	154778	3.01249	1.95915	0.124136	17	185541	0.359747	1.09428	0.742344	27
MADD	11	47273819	340319	-0.543839	0.414944	0.189983	275	1	0.917505	154778	-1.23537	0.740749	0.095372	119	185541	-0.0268376	0.45546	0.953013	156
MYBPH	1	203168621	340319	0.594718	0.453817	0.190034	230	1	0.917505	154778	0.220347	0.833616	0.791529	94	185541	0.84193	0.487892	0.0844121	136
TTC22	1	54781243	340319	0.82315	0.628161	0.190057	120	1	0.917505	154778	2.43589	1.06111	0.0216995	58	185541	-0.674538	0.722415	0.350447	62
SCP2	1	52927399	340319	0.724217	0.552745	0.190123	155	1	0.917541	154778	1.14422	1.00249	0.253718	65	185541	0.394391	0.599629	0.510716	90
ADCY8	8	130780393	340319	0.566686	0.432629	0.190242	253	1	0.917836	154778	0.88771	0.763614	0.245029	112	185541	0.33157	0.479067	0.488865	141
CYP3A4	7	99758133	340319	0.375937	0.287118	0.190418	575	1	0.918402	154778	0.71008	0.503401	0.158375	258	185541	0.104119	0.319664	0.744642	317
GTF2I	7	74689116	340319	1.80076	1.37573	0.190552	25	1	0.918745	154778	2.67567	2.85611	0.34885	8	185541	1.34063	1.37919	0.331031	17
UNC50	2	98609713	340319	0.777576	0.59449	0.190884	134	1	0.918745	154778	0.909427	1.06119	0.391452	58	185541	0.703409	0.652571	0.281078	76
F13B	1	197039378	340319	-0.651117	0.497981	0.191039	191	1	0.918745	154778	-0.699443	0.820666	0.394056	97	185541	-0.603302	0.586799	0.303893	94
CHML	1	241633796	340319	0.595916	0.455829	0.191104	228	1	0.918745	154778	0.826951	0.777799	0.287695	108	185541	0.406287	0.519409	0.434092	120
PROX1	1	213996465	340319	2.32223	1.7764	0.191122	15	1	0.918745	154778	3.82781	2.33243	0.100774	12	185541	-3.96682	3.2836	0.227021	3
MCIDAS	5	55220368	340319	1.13292	0.866676	0.191144	63	1	0.918745	154778	1.27233	1.40635	0.365623	33	185541	0.971208	1.0382	0.349548	30
SLC50A1	1	155135912	340319	-0.913351	0.698757	0.191177	97	1	0.918745	154778	-2.45594	1.32855	0.0645187	37	185541	0.0448424	0.734517	0.951319	60
LSS	21	46191106	340319	-0.481415	0.36833	0.191206	349	1	0.918745	154778	-0.623845	0.619803	0.314166	170	185541	-0.344201	0.425129	0.418149	179
AHSA1	14	77458195	340319	1.79771	1.37557	0.191253	25	1	0.918745	154778	0.360348	2.43543	0.882374	11	185541	2.93844	1.5195	0.0531359	14
GLMP	1	156293046	340319	0.757327	0.579504	0.191264	141	1	0.918745	154778	0.996962	0.939409	0.288571	74	185541	0.475795	0.694958	0.493573	67
LHX6	9	122204760	340319	-1.7627	1.34895	0.191308	26	1	0.918745	154778	0.227986	3.05311	0.940475	7	185541	-2.5196	1.30442	0.0534128	19
AMOTL1	11	94768512	340319	-1.01085	0.773945	0.191518	79	1	0.918745	154778	0.00640184	1.42808	0.996423	32	185541	-1.71981	0.829492	0.0381427	47
PHLPP2	16	71648891	340319	0.864485	0.6619	0.191531	108	1	0.918745	154778	1.20461	1.17834	0.30664	47	185541	0.630498	0.728052	0.386487	61
SLC23A1	5	139371968	340319	1.45727	1.11589	0.191578	38	1	0.918745	154778	2.12544	2.08582	0.308208	15	185541	1.07752	1.18572	0.363484	23
ARMC2	6	108854219	340319	0.632183	0.484126	0.191614	202	1	0.918745	154778	0.951572	0.851774	0.263926	90	185541	0.375793	0.537469	0.484434	112
PIGH	14	67590082	340319	0.946836	0.725185	0.191673	90	1	0.918745	154778	1.46176	1.38566	0.291463	34	185541	0.608092	0.759962	0.423619	56
BEAN1	16	66437587	340319	-0.784572	0.601018	0.191756	131	1	0.918745	154778	-2.16256	1.03433	0.0365483	61	185541	0.408793	0.679667	0.547534	70
ENOX1	13	43213994	340319	-0.745636	0.571245	0.191798	145	1	0.918745	154778	-0.188553	1.01777	0.853025	63	185541	-1.16666	0.62794	0.0631833	82
FBXO15	18	74073471	340319	0.578376	0.443156	0.191849	241	1	0.918745	154778	1.82894	0.816109	0.0250239	98	185541	-0.282982	0.475581	0.551828	143
PDIA5	3	123067168	340319	-0.819513	0.628028	0.191929	120	1	0.918745	154778	-0.136656	1.12046	0.902927	52	185541	-1.3251	0.689641	0.0546786	68
ITGB5	3	124763620	340319	-0.973686	0.746179	0.191929	85	1	0.918745	154778	-2.0986	1.45105	0.148105	31	185541	-0.323565	0.773883	0.675871	54
FRMD3	9	83247921	340319	-0.652983	0.500435	0.191952	180	1	0.918745	154778	-0.295695	0.851709	0.728458	82	185541	-0.95565	0.571573	0.094533	95
ANO4	12	100901795	340319	-0.718762	0.550851	0.191955	156	1	0.918745	154778	-1.28669	0.952251	0.176631	72	185541	-0.238273	0.620535	0.700993	84
C17orf64	17	60422594	340319	-0.647817	0.496504	0.191976	192	1	0.918745	154778	0.0518771	0.926763	0.95536	76	185541	-1.10196	0.528045	0.036901	116
ZNF410	14	73892182	340319	-1.61179	1.23533	0.191978	31	1	0.918745	154778	-0.645037	2.01943	0.749412	16	185541	-2.66404	1.46799	0.069564	15
RBM12B	8	93733406	340319	-1.19925	0.919186	0.192002	56	1	0.918745	154778	-0.776609	1.61566	0.630747	25	185541	-1.51955	1.02124	0.136767	31
OSTC	4	108650656	340319	-1.30881	1.0033	0.19206	47	1	0.918746	154778	-1.18751	1.76267	0.500502	21	185541	-1.42007	1.11514	0.202861	26
ZNF415	19	53108377	340319	2.70461	2.0736	0.192131	11	1	0.918804	154778	5.72436	5.71132	0.316208	2	185541	1.92979	1.89504	0.308519	9
SLC7A6OS	16	68301279	340319	-1.8701	1.43413	0.192237	23	1	0.919006	154778	-2.68386	2.24025	0.230912	13	185541	-0.839549	1.79789	0.640527	10
PTPN14	1	214357932	340319	0.863315	0.662133	0.192289	108	1	0.919006	154778	2.16927	1.15443	0.060236	49	185541	-0.237492	0.74058	0.748451	59
SMPDL3A	6	122789347	340319	-0.570787	0.437869	0.192386	247	1	0.919101	154778	-0.739594	0.760279	0.330658	113	185541	-0.437108	0.491414	0.373741	134
BAIAP2L2	22	38085304	340319	-0.643733	0.493873	0.192426	194	1	0.919101	154778	-1.60649	0.89763	0.0735034	81	185541	0.0651557	0.534917	0.903053	113
AGRN	1	1020176	340319	-0.647188	0.496645	0.192534	192	1	0.919213	154778	-0.721405	0.820631	0.379356	97	185541	-0.587198	0.583644	0.314374	95
ADGRB1	8	142464203	340319	-0.887411	0.681124	0.192622	102	1	0.919213	154778	-1.30902	1.09943	0.233801	54	185541	-0.403756	0.820748	0.622764	48
GRIP2	3	14493666	340319	-0.724566	0.556221	0.192692	153	1	0.919213	154778	-0.559306	0.914939	0.541	78	185541	-0.910837	0.656694	0.165442	75
MTREX	5	55308014	340319	0.842877	0.647178	0.192785	113	1	0.919213	154778	0.251569	1.13134	0.824031	51	185541	1.32518	0.722253	0.0665389	62
MAN2A1	5	109690418	340319	-0.788776	0.60573	0.192852	126	1	0.919213	154778	-0.851936	1.0345	0.410213	61	185541	-0.730315	0.689668	0.28963	64
ZSCAN16	6	28125406	340319	1.82789	1.40414	0.192991	24	1	0.919213	154778	2.65325	2.33206	0.255236	12	185541	1.00981	1.64153	0.53845	12
TMEM196	7	19722129	340319	1.26636	0.972837	0.193014	50	1	0.919213	154778	4.00016	1.64896	0.0152732	24	185541	-1.24791	1.11529	0.263178	26
PCGF5	10	91222876	340319	-1.60795	1.23535	0.193049	31	1	0.919213	154778	0.453069	2.0195	0.822488	16	185541	-3.80994	1.46799	0.00945012	15
C11orf42	11	6205619	340319	-0.976675	0.750575	0.193179	84	1	0.919213	154778	-0.928527	1.32813	0.484477	37	185541	-1.00834	0.82952	0.224149	47
MYLK4	6	2671268	340319	0.392446	0.301617	0.193211	521	1	0.919213	154778	0.411393	0.529674	0.437342	233	185541	0.384674	0.335352	0.251351	288
MCEE	2	71109971	340319	0.427481	0.328588	0.193273	439	1	0.919213	154778	0.64379	0.573159	0.261341	199	185541	0.2502	0.367367	0.495832	240
TARP	7	38260092	340319	-1.36471	1.049	0.193274	43	1	0.919213	154778	-1.83579	1.68447	0.275788	23	185541	-0.83839	1.27149	0.509656	20
LMLN	3	197960222	340319	-0.665237	0.5114	0.193322	157	1	0.919213	154778	-0.0367264	0.876418	0.966574	67	185541	-1.21631	0.580456	0.0361339	87
SCUBE3	6	35214420	340319	-0.994151	0.764419	0.19342	78	1	0.919213	154778	0.0637352	1.38573	0.963315	34	185541	-1.79122	0.829549	0.0308308	43
FGF11	17	7439622	340319	0.498704	0.383542	0.193513	322	1	0.919213	154778	0.129195	0.662165	0.845307	149	185541	0.828324	0.432548	0.0554954	173
SCGB1D1	11	62190285	340319	0.635729	0.489004	0.193586	198	1	0.919213	154778	0.880491	0.851757	0.301262	90	185541	0.42183	0.547362	0.440909	108
ARFIP2	11	6477117	340319	-1.90647	1.46647	0.193589	22	1	0.919213	154778	-4.15693	2.43553	0.0878637	11	185541	0.341504	1.71446	0.842114	11
ZNF726	19	23914999	340319	0.868327	0.668063	0.193682	103	1	0.919213	154778	0.447349	1.14238	0.695359	50	185541	1.24802	0.759755	0.100455	52
DLG1	3	197044626	340319	1.31812	1.01424	0.193735	46	1	0.919213	154778	2.73612	1.76294	0.120659	21	185541	0.14483	1.13727	0.898665	25
SEMA4C	2	96860626	340319	-1.39648	1.07456	0.193742	41	1	0.919213	154778	-0.902408	1.55509	0.561717	27	185541	-2.40256	1.52015	0.113998	14
PGM2L1	11	74336652	340319	-0.894006	0.687926	0.19375	100	1	0.919213	154778	-0.44588	1.26166	0.723783	41	185541	-1.20906	0.74039	0.10247	59
RAB34	17	28714576	340319	-0.772279	0.594269	0.193758	134	1	0.919213	154778	-0.888042	1.07006	0.406597	57	185541	-0.687807	0.648048	0.288531	77
PFKM	12	48107355	340319	0.609781	0.469258	0.193788	215	1	0.919213	154778	1.46496	0.833477	0.0788083	94	185541	-0.0510047	0.517062	0.921422	121
LRRC66	4	51994382	340319	0.591783	0.455666	0.19404	228	1	0.919596	154778	1.377	0.777573	0.0765794	108	185541	-0.124299	0.51921	0.810795	120
MSH5	6	31740517	340319	0.403443	0.310667	0.19407	488	1	0.919596	154778	0.505461	0.557845	0.364887	206	185541	0.317567	0.339488	0.349568	281
PPIA	7	44796726	340319	-2.16596	1.66831	0.194187	17	1	0.919596	154778	-5.05555	2.8562	0.0767245	8	185541	0.391939	1.89545	0.836183	9
GNL2	1	37566850	340319	0.599702	0.461952	0.194223	222	1	0.919596	154778	0.163959	0.812367	0.840051	99	185541	0.958781	0.513053	0.0616557	123
PPP3CB	10	73438245	340319	-2.10446	1.62118	0.194251	18	1	0.919596	154778	-1.87253	2.69261	0.486785	9	185541	-2.28338	1.89524	0.228282	9
NWD2	4	37245072	340319	-1.26256	0.972753	0.194315	50	1	0.919596	154778	-1.51535	1.50006	0.312405	29	185541	-0.925254	1.2408	0.455854	21
NBPF15	1	144423013	340319	0.373676	0.287915	0.194333	554	1	0.919596	154778	0.839418	0.507449	0.0980906	242	185541	-0.00635846	0.319209	0.984108	306
DNAH8	6	38722768	340319	0.160075	0.123337	0.194335	3055	1	0.919596	154778	0.346344	0.214672	0.106667	1365	185541	0.00860617	0.138144	0.950325	1662
NFATC1	18	79396228	340319	-0.905872	0.698304	0.194548	64	1	0.920188	154778	-1.35015	1.31027	0.302806	26	185541	-0.652243	0.740156	0.378198	27
HOXA6	7	27145661	340319	-0.887957	0.684539	0.194577	101	1	0.920188	154778	-2.82145	1.15422	0.0145075	49	185541	0.947082	0.788646	0.229793	52
TMEM184C	4	147617960	340319	1.01649	0.783901	0.194732	74	1	0.920528	154778	1.45725	1.32809	0.272533	37	185541	0.567389	0.899066	0.527984	36
BLK	8	11543218	340319	-0.53125	0.409748	0.194794	279	1	0.920528	154778	-0.325088	0.717055	0.650287	123	185541	-0.683909	0.456871	0.134411	155
ADGRB2	1	31727426	340319	-0.935128	0.721302	0.194823	91	1	0.920528	154778	-1.53228	1.21823	0.208469	44	185541	-0.364883	0.829702	0.6601	47
B4GALNT4	11	369808	340319	-0.562869	0.434283	0.194946	215	1	0.920833	154778	-1.26023	0.770428	0.101894	94	185541	0.0141019	0.47901	0.976514	109
WNT9B	17	46851641	340319	1.27336	0.982766	0.195083	49	1	0.920986	154778	1.22679	1.80638	0.497049	20	185541	1.27469	1.0561	0.227442	29
ZBTB37	1	173870194	340319	-1.60075	1.2357	0.195177	31	1	0.920986	154778	-0.371499	2.08626	0.858669	15	185541	-2.74086	1.42194	0.0539116	16
TOPAZ1	3	44242054	340319	-0.589105	0.454765	0.195181	229	1	0.920986	154778	-0.310908	0.808227	0.700475	100	185541	-0.789114	0.50086	0.115139	129
MAMDC2	9	70044200	340319	-0.747795	0.577309	0.195214	142	1	0.920986	154778	-0.318607	0.994509	0.748691	66	185541	-1.13719	0.652306	0.0812757	76
TMEM50A	1	25340465	340319	2.22752	1.71999	0.195294	16	1	0.920986	154778	3.91968	3.29856	0.234718	6	185541	1.21219	1.79853	0.50032	10
SPATA22	17	3440148	340319	-0.517852	0.399983	0.19543	296	1	0.920986	154778	-0.768317	0.711534	0.280232	129	185541	-0.318759	0.440211	0.469002	167
MOB2	11	1470172	340319	-2.37942	1.83835	0.195553	14	1	0.920986	154778	0.802146	3.61248	0.824276	5	185541	-4.13885	1.89542	0.0289924	9
PLET1	11	112248800	340319	-0.688928	0.532382	0.195649	167	1	0.920986	154778	-0.798542	0.945622	0.398413	73	185541	-0.59912	0.586645	0.30713	94
PRRC2B	9	131430150	340319	-0.959868	0.741758	0.195651	86	1	0.920986	154778	-1.51032	1.24655	0.225666	42	185541	-0.484059	0.857259	0.572306	44
C1QBP	17	5433015	340319	-1.05606	0.81635	0.195794	71	1	0.920986	154778	-2.23611	1.45092	0.123279	31	185541	-0.148244	0.899063	0.869033	40
2022-09-09	17	77281536	340319	2.22422	1.71947	0.195822	16	1	0.920986	154778	1.94279	2.6925	0.470567	9	185541	2.51008	2.14896	0.242791	7
KLHL14	18	32677165	340319	2.2967	1.77566	0.195861	15	1	0.920986	154778	1.57846	2.69212	0.557658	9	185541	3.27257	2.32083	0.158516	6
UEVLD	11	18532334	340319	0.544595	0.421134	0.195955	267	1	0.920986	154778	0.642367	0.753537	0.393955	115	185541	0.472217	0.461443	0.306144	152
TGM7	15	43276455	340319	-0.415811	0.321613	0.196049	458	1	0.920986	154778	0.323909	0.561815	0.564251	207	185541	-1.02918	0.359125	0.00416014	251
GLT1D1	12	128853582	340319	0.749051	0.579384	0.196067	141	1	0.920986	154778	1.36405	0.945706	0.149202	73	185541	0.0645898	0.689632	0.925381	68
SLC17A5	6	73595078	340319	-0.523336	0.404828	0.196103	289	1	0.920986	154778	0.23146	0.693128	0.738429	136	185541	-1.18323	0.459897	0.010088	153
CCDC141	2	178834173	340319	0.271892	0.210378	0.196221	1067	1	0.920986	154778	0.0399754	0.363027	0.912317	493	185541	0.47203	0.237363	0.0467421	572
TGM1	14	24249317	340319	-0.326436	0.2526	0.196252	743	1	0.920986	154778	-0.384633	0.447825	0.390401	326	185541	-0.269503	0.278743	0.333619	417
CACUL1	10	118686129	340319	-1.2697	0.982607	0.196296	46	1	0.920986	154778	-1.51076	1.6156	0.349734	25	185541	-1.00935	1.16058	0.384471	20
SETMAR	3	4303372	340319	-0.351722	0.272198	0.196304	640	1	0.920986	154778	-0.373898	0.453571	0.409747	318	185541	-0.335578	0.317183	0.290059	322
UGT1A9	2	233671936	340319	0.711953	0.550995	0.196316	156	1	0.920986	154778	0.354731	0.994838	0.721413	66	185541	0.963981	0.599685	0.107951	90
ZNF526	19	42224305	340319	-0.818133	0.633183	0.196325	115	1	0.920986	154778	-2.03849	1.10955	0.0661803	53	185541	0.183672	0.705242	0.794526	61
VGLL4	3	11558557	340319	1.85315	1.4343	0.196351	23	1	0.920986	154778	4.09553	2.69284	0.128288	9	185541	0.409188	1.51967	0.787729	14
ART1	11	3659156	340319	0.349914	0.270877	0.196434	646	1	0.920986	154778	0.294718	0.47395	0.534052	291	185541	0.402456	0.302081	0.18277	355
ERC2	3	55683787	340319	0.921416	0.713323	0.196454	66	1	0.920986	154778	1.05412	1.15412	0.36106	29	185541	0.755645	0.857244	0.378058	28
SLC38A10	17	81245560	340319	-0.45193	0.349908	0.196507	387	1	0.920986	154778	-0.976694	0.609384	0.108991	176	185541	-0.0193011	0.391719	0.960702	211
HGD	3	120628382	340319	0.764603	0.592168	0.196638	135	1	0.920986	154778	1.33033	1.06098	0.209893	58	185541	0.352221	0.648164	0.586846	77
DCD	12	54644713	340319	-1.11906	0.866707	0.196649	63	1	0.920986	154778	-1.96969	1.38559	0.155157	34	185541	-0.12859	1.05596	0.903077	29
THAP10	15	70882458	340319	1.64731	1.2772	0.197129	29	1	0.920986	154778	2.55342	2.08556	0.220828	15	185541	0.679558	1.51961	0.654736	14
RAB40C	16	590296	340319	-1.64722	1.27719	0.197148	29	1	0.920986	154778	-1.63403	2.55426	0.522352	10	185541	-1.67369	1.30437	0.199445	19
ZNF43	19	21807605	340319	-0.321546	0.249434	0.197363	756	1	0.920986	154778	-0.112615	0.437253	0.796754	338	185541	-0.498891	0.277728	0.072444	416
MIS12	17	5488823	340319	0.939853	0.729159	0.197415	89	1	0.920986	154778	1.21533	1.27733	0.341373	40	185541	0.70127	0.812327	0.387982	49
RLN3	19	14028205	340319	-0.771684	0.598714	0.197433	132	1	0.920986	154778	-0.646752	0.986981	0.512286	67	185541	-0.882236	0.70526	0.210959	65
PUM2	2	20251588	340319	-0.985416	0.764543	0.197435	72	1	0.920986	154778	-4.26057	1.58471	0.00717714	26	185541	0.571251	0.767003	0.456403	43
CST5	20	23876192	340319	1.41888	1.10126	0.197602	39	1	0.920986	154778	2.32732	1.80608	0.197538	20	185541	0.429875	1.30421	0.741698	19
SYT5	19	55173484	340319	-0.789366	0.612785	0.197691	126	1	0.920986	154778	-2.86022	1.13111	0.01145	51	185541	0.610846	0.656575	0.35219	75
NAALADL2	3	174859412	340319	0.344461	0.26743	0.197733	660	1	0.920986	154778	0.0966719	0.465379	0.835442	302	185541	0.534935	0.29959	0.0741733	357
API5	11	43312132	340319	2.28703	1.77597	0.19783	15	1	0.920986	154778	4.08522	2.69256	0.129212	9	185541	-0.421178	2.32137	0.856026	6
ADAM15	1	155051387	340319	0.408064	0.3169	0.19786	469	1	0.920986	154778	0.811542	0.529727	0.125524	233	185541	0.0114586	0.368133	0.975169	235
LRRC47	1	3781091	340319	1.17331	0.911325	0.197929	57	1	0.920986	154778	-0.0632477	1.55503	0.967557	27	185541	2.30606	1.03844	0.0263732	30
FAM49A	2	16552937	340319	-1.93264	1.50135	0.198002	21	1	0.920986	154778	-1.4814	2.69332	0.582302	9	185541	-2.26618	1.64178	0.167491	12
EMID1	22	29206042	340319	-0.72768	0.565389	0.19808	145	1	0.920986	154778	-1.60462	0.958688	0.0941777	71	185541	0.0743338	0.647953	0.908666	73
DLGAP2	8	1258843	340319	2.21264	1.71952	0.198173	16	1	0.920986	154778	4.60514	3.05306	0.131463	7	185541	0.413768	1.89524	0.82718	9
DLG4	17	7190719	340319	-1.93122	1.50089	0.198194	21	1	0.920986	154778	-0.737125	2.69257	0.784268	9	185541	-2.83553	1.64123	0.0840465	12
TRIM39	6	30340271	340319	-1.84495	1.43438	0.198363	23	1	0.920986	154778	-4.33792	2.85621	0.128822	8	185541	-0.524692	1.4683	0.720832	15
RALBP1	18	9512991	340319	0.82141	0.638623	0.198367	116	1	0.920986	154778	0.370504	1.16595	0.75066	48	185541	1.14193	0.689482	0.0976816	68
GABRG2	5	162068001	340319	2.28427	1.77611	0.198407	15	1	0.920986	154778	4.63934	3.61294	0.199112	5	185541	1.12603	1.79815	0.531174	10
ATRNL1	10	115093758	340319	0.571173	0.444122	0.198418	240	1	0.920986	154778	0.945449	0.773963	0.221872	109	185541	0.259473	0.496915	0.601554	131
MTOR	1	11107492	340319	-0.691049	0.53735	0.198433	164	1	0.920986	154778	-1.37783	0.987281	0.162842	67	185541	-0.22669	0.577605	0.694715	97
GRAMD1C	3	113838910	340319	-0.393531	0.306023	0.19846	503	1	0.920986	154778	-0.45884	0.493876	0.35286	264	185541	-0.304046	0.368818	0.409725	238
MAPK15	8	143716378	340319	0.390361	0.303631	0.198568	514	1	0.920986	154778	0.435354	0.559157	0.436222	209	185541	0.37145	0.325856	0.25432	305
TEC	4	48137416	340319	0.888767	0.691343	0.198595	99	1	0.920986	154778	1.02625	1.23194	0.404829	43	185541	0.787815	0.759878	0.299847	56
PKHD1	6	51619081	340319	-0.268386	0.208775	0.198609	1089	1	0.920986	154778	-0.81512	0.364771	0.0254446	492	185541	0.179919	0.233094	0.440189	597
KLHL22	22	20442075	340319	-2.08291	1.62094	0.198791	18	1	0.920986	154778	-2.54193	2.85541	0.373352	8	185541	-1.7212	1.79768	0.338337	10
CNDP1	18	74534668	340319	-0.452841	0.35255	0.198977	381	1	0.920986	154778	-0.205259	0.583272	0.724907	192	185541	-0.718746	0.413755	0.0823662	189
ATM	11	108227590	340319	-0.27954	0.217711	0.199144	980	1	0.920986	154778	-0.690147	0.383003	0.0715576	426	185541	0.0480605	0.241718	0.842397	547
OR1L4	9	122723991	340319	2.66268	2.07379	0.199155	11	1	0.920986	154778	4.33717	3.61243	0.229899	5	185541	1.26118	2.32121	0.586904	6
FLNB	3	58008570	340319	-0.408977	0.31853	0.199161	464	1	0.920986	154778	-1.00267	0.556513	0.071593	211	185541	0.0814057	0.355637	0.818946	252
NDUFB10	16	1959628	340319	-1.24858	0.972693	0.199273	50	1	0.920986	154778	-0.576663	1.68428	0.732065	23	185541	-1.78908	1.09418	0.102031	27
OBP2A	9	135546182	340319	0.802722	0.625401	0.199307	121	1	0.920986	154778	2.18167	1.15414	0.0587191	49	185541	-0.137836	0.670217	0.837058	72
NPIPB3	16	21404332	340319	-1.00593	0.783875	0.199396	77	1	0.920986	154778	-0.926663	1.19108	0.436569	46	185541	-1.08096	1.02123	0.289836	31
LOC100289561	7	102366063	340319	1.97237	1.53812	0.199729	20	1	0.920986	154778	2.11479	3.05335	0.488554	7	185541	1.94016	1.57709	0.218617	13
IP6K2	3	48688274	340319	-2.54625	1.98565	0.199729	12	1	0.920986	154778	-2.16736	3.29793	0.51106	6	185541	-3.0513	2.32127	0.18868	6
SIM2	21	36699748	340319	-0.55241	0.430791	0.199733	252	1	0.920986	154778	-0.533555	0.753394	0.478821	111	185541	-0.585961	0.480594	0.222753	140
ARHGAP31	3	119294905	340319	-1.06955	0.834225	0.199813	62	1	0.920986	154778	-1.05426	1.40637	0.453478	29	185541	-1.11562	0.961215	0.245793	31
IFT80	3	160258572	340319	-0.589493	0.459803	0.199824	224	1	0.920986	154778	-0.820935	0.763679	0.282388	112	185541	-0.338535	0.537532	0.528829	112
GABPA	21	25741565	340319	-2.65784	2.07338	0.199883	11	1	0.920986	154778	-7.0212	4.66269	0.132114	3	185541	-1.00381	2.00975	0.617451	8
P4HA3	11	74267061	340319	-0.886251	0.691393	0.199902	99	1	0.920986	154778	-1.2141	1.232	0.324391	43	185541	-0.663533	0.759981	0.382614	56
POU5F1	6	31164601	340319	-2.54525	1.98574	0.199926	12	1	0.920986	154778	0.388627	3.61279	0.914337	5	185541	-4.66979	2.14919	0.0297957	7
SESN1	6	108987545	340319	-0.899912	0.702151	0.199966	96	1	0.920986	154778	-0.148546	1.24671	0.905156	42	185541	-1.48862	0.773892	0.0544119	54
ZFP3	17	5091490	340319	-0.985532	0.769063	0.200029	80	1	0.920986	154778	-3.30523	1.24655	0.00801422	42	185541	1.55991	0.922404	0.0908119	38
ZFAND1	8	81702703	340319	-0.885791	0.691358	0.200113	93	1	0.920986	154778	-0.522905	1.17841	0.657233	43	185541	-1.19843	0.78856	0.128569	48
BATF	14	75522688	340319	1.39323	1.08753	0.200162	40	1	0.920986	154778	2.04403	2.01949	0.311467	16	185541	0.995119	1.16059	0.391211	24
NDUFA11	19	5892917	340319	-1.87816	1.46622	0.20021	22	1	0.920986	154778	-3.38651	2.33152	0.146368	12	185541	-0.0180319	1.79771	0.991997	10
CACFD1	9	133460067	340319	0.944637	0.737501	0.200243	87	1	0.920986	154778	1.36168	1.34639	0.31185	36	185541	0.64639	0.796296	0.416938	51
ARMC9	2	231206190	340319	0.554256	0.432726	0.200248	253	1	0.920986	154778	-0.213813	0.781416	0.784375	107	185541	1.09656	0.470902	0.0198791	146
XRCC6	22	41621983	340319	2.54267	1.98518	0.200256	12	1	0.920986	154778	5.00847	4.03816	0.214871	4	185541	1.276	2.00983	0.525507	8
TPCN2	11	69048999	340319	0.541366	0.422701	0.200289	265	1	0.920986	154778	0.803159	0.784839	0.306147	106	185541	0.371528	0.451138	0.410204	159
IGFL1	19	46229779	340319	1.79786	1.40378	0.20029	24	1	0.920986	154778	3.03734	2.24005	0.175126	13	185541	0.295966	1.71401	0.862907	11
ZKSCAN2	16	25239816	340319	-1.02404	0.799591	0.200299	74	1	0.920986	154778	-1.90918	1.5	0.203094	29	185541	-0.419211	0.847639	0.620909	45
LDHAL6A	11	18456687	340319	-0.726305	0.567438	0.200556	147	1	0.920986	154778	-0.60213	0.987068	0.54185	67	185541	-0.817575	0.635871	0.19853	80
UNC5D	8	35235788	340319	-1.22077	0.953869	0.200613	52	1	0.920986	154778	-0.982859	1.68447	0.55957	23	185541	-1.42004	1.05584	0.178646	29
DRAXIN	1	11706242	340319	-0.482064	0.37671	0.200662	325	1	0.920986	154778	-0.34994	0.698374	0.616317	134	185541	-0.557087	0.402471	0.166309	188
RNPC3	1	103526062	340319	-0.559269	0.437106	0.200729	248	1	0.920986	154778	-1.61574	0.788857	0.0405421	105	185541	0.24349	0.475901	0.608903	143
ACTL6B	7	100643247	340319	0.938242	0.733323	0.200744	79	1	0.920986	154778	0.117344	1.23206	0.924122	39	185541	1.71589	0.847702	0.0429543	37
HYDIN	16	70807585	340319	-0.230382	0.180074	0.200766	1420	1	0.920986	154778	-0.324696	0.305116	0.287253	684	185541	-0.147464	0.206505	0.475172	721
RASA4B	7	102488548	340319	0.768992	0.601086	0.200779	131	1	0.920986	154778	1.21615	1.0894	0.264274	55	185541	0.452972	0.652378	0.48747	76
DUOXA2	15	45114606	340319	0.90278	0.705745	0.200832	95	1	0.920986	154778	2.39552	1.38533	0.0837746	34	185541	0.0492201	0.728093	0.946103	61
GADD45GIP1	19	12954209	340319	0.674824	0.527587	0.200871	170	1	0.920986	154778	0.868602	0.903234	0.336223	80	185541	0.506386	0.599392	0.398206	90
CSGALNACT2	10	43155153	340319	-0.897966	0.702089	0.200901	96	1	0.920986	154778	-0.479512	1.14257	0.674721	50	185541	-1.32637	0.838383	0.113638	46
HSD17B14	19	48813178	340319	-0.485352	0.379486	0.200908	326	1	0.920986	154778	-0.63807	0.693115	0.35727	132	185541	-0.36971	0.409596	0.366728	193
CTSL	9	87727586	340319	-1.91965	1.50095	0.200914	21	1	0.920986	154778	-3.34482	3.61238	0.354482	5	185541	-1.43237	1.42148	0.313618	16
RESP18	2	219327524	340319	-0.574117	0.448949	0.200968	235	1	0.920986	154778	-1.25387	0.774175	0.105317	109	185541	-0.00771403	0.506852	0.987857	126
POC1B	12	89421157	340319	-0.636665	0.497871	0.200977	182	1	0.920986	154778	-1.1755	0.871332	0.177313	78	185541	-0.175416	0.55512	0.752006	101
SORCS3	10	104641337	340319	-1.0745	0.840357	0.201032	67	1	0.920986	154778	-2.13005	1.31051	0.104086	38	185541	0.312554	1.05583	0.767209	29
CCL5	17	35872274	340319	0.806255	0.630604	0.201058	119	1	0.920986	154778	1.05419	1.0701	0.32456	57	185541	0.581086	0.722189	0.421042	62
KNCN	1	46547730	340319	0.486622	0.380706	0.201176	327	1	0.920986	154778	1.57909	0.676086	0.0195112	143	185541	-0.372825	0.419553	0.374207	184
PHF21A	11	45933974	340319	0.879251	0.687908	0.201196	100	1	0.920986	154778	-0.652107	1.21791	0.592352	44	185541	2.01991	0.759944	0.00786186	56
EIF6	20	35279198	340319	1.4448	1.13063	0.201295	37	1	0.920986	154778	2.00394	2.33161	0.390085	12	185541	1.21269	1.13698	0.286159	25
POLR1E	9	37486048	340319	0.795854	0.622845	0.20133	122	1	0.920986	154778	0.660222	1.13129	0.559489	51	185541	0.884729	0.674925	0.189909	71
COX6A2	16	31427775	340319	-1.23043	0.963151	0.201426	51	1	0.920986	154778	-1.85601	1.72215	0.281157	22	185541	-0.785957	1.05589	0.456663	29
C17orf113	17	42039707	340319	-0.407676	0.319169	0.201497	465	1	0.920986	154778	-0.279537	0.555129	0.614576	212	185541	-0.511364	0.357688	0.152823	253
IMP4	2	130342936	340319	0.65705	0.514418	0.201509	179	1	0.920986	154778	0.772466	0.909383	0.395638	79	185541	0.58674	0.568956	0.302422	100
REC8	14	24172460	340319	0.789017	0.617762	0.201526	124	1	0.920986	154778	1.09543	1.10972	0.323585	53	185541	0.567147	0.674875	0.4007	71
SRP19	5	112861377	340319	-1.96414	1.53813	0.201615	20	1	0.920986	154778	-1.11241	2.43588	0.647903	11	185541	-3.07225	1.89537	0.105035	9
SMCHD1	18	2656079	340319	0.969779	0.75952	0.201663	82	1	0.920986	154778	-0.28638	1.27713	0.822574	40	185541	2.16908	0.87729	0.0134189	42
AKT2	19	40233877	340319	-1.65928	1.29966	0.201709	28	1	0.920986	154778	-1.46298	2.08538	0.482968	15	185541	-1.90077	1.57671	0.228002	13
JAK3	19	17826743	340319	0.439246	0.34405	0.201712	400	1	0.920986	154778	0.380664	0.583218	0.513953	192	185541	0.490938	0.394387	0.213202	208
S1PR1	1	101238989	340319	1.50609	1.17995	0.201814	34	1	0.920986	154778	1.81654	2.08625	0.383909	15	185541	1.29595	1.30483	0.320616	19
PCNT	21	46324230	340319	-0.294284	0.23056	0.201819	892	1	0.920986	154778	-0.337205	0.409493	0.410243	390	185541	-0.266099	0.254061	0.294924	502
OTOG	11	17547373	340319	-0.237733	0.186268	0.201851	1360	1	0.920986	154778	-0.613586	0.325839	0.0596892	617	185541	0.0716555	0.207766	0.730181	740
GSTM5	1	109712313	340319	0.6943	0.54402	0.201872	160	1	0.920986	154778	1.18927	0.909239	0.190879	79	185541	0.219584	0.632061	0.728284	81
LONP1	19	5692033	340319	-1.25336	0.982523	0.202078	49	1	0.920986	154778	-2.80207	1.61551	0.0828354	25	185541	0.36019	1.1605	0.756277	24
RNF146	6	127280339	340319	1.32282	1.03707	0.202123	44	1	0.920986	154778	3.58135	1.85346	0.0533306	19	185541	-0.358255	1.13731	0.75276	25
E2F4	16	67192232	340319	-2.01258	1.57786	0.202131	19	1	0.920986	154778	-2.76764	2.55428	0.278574	10	185541	-1.22145	1.8952	0.519254	9
ZNF691	1	42849562	340319	1.46245	1.1467	0.202183	36	1	0.920986	154778	3.9494	2.15951	0.0674249	14	185541	-0.100309	1.21262	0.934074	22
CADPS	3	62399406	340319	-1.10527	0.866687	0.202212	63	1	0.920986	154778	-1.2777	1.52681	0.402683	28	185541	-0.958043	0.96119	0.318899	35
SLC17A1	6	25798775	340319	-0.547344	0.429264	0.202284	257	1	0.920986	154778	-1.00746	0.774106	0.193109	109	185541	-0.21617	0.467599	0.643868	148
GBA2	9	35737173	340319	-0.571046	0.447887	0.202318	236	1	0.920986	154778	-0.890759	0.847048	0.292983	91	185541	-0.377216	0.472357	0.424533	145
COL19A1	6	69879529	340319	-0.535921	0.420353	0.202335	268	1	0.920986	154778	0.265156	0.770513	0.730749	110	185541	-1.0912	0.452565	0.0159031	158
RPL35	9	124857919	340319	2.77274	2.17509	0.202391	10	1	0.920986	154778	-0.901752	3.61268	0.802891	5	185541	6.53138	2.54275	0.010211	5
CREB3L2	7	137880477	340319	-1.33725	1.04904	0.202403	43	1	0.920986	154778	-2.51993	1.90424	0.185727	18	185541	-0.515807	1.1373	0.650163	25
IDUA	4	987085	340319	0.329122	0.25824	0.202494	705	1	0.920986	154778	0.111498	0.441864	0.800782	331	185541	0.516002	0.293535	0.0787679	372
SLC45A3	1	205659234	340319	1.07924	0.846904	0.202545	45	1	0.920986	154778	1.4188	1.58456	0.370578	14	185541	0.851973	0.89932	0.343461	24
ELOVL7	5	60754630	340319	0.361506	0.283715	0.202598	589	1	0.920986	154778	0.918431	0.504393	0.0686297	257	185541	-0.0704853	0.312397	0.821491	332
AMN1	12	31672312	340319	-0.986175	0.773971	0.202602	70	1	0.920986	154778	-1.8872	1.3657	0.167018	35	185541	-0.26693	0.857249	0.755512	32
ZNF136	19	12163204	340319	2.34152	1.83796	0.202672	11	1	0.920986	154778	1.82223	2.554	0.475548	6	185541	3.62088	2.84234	0.202697	4
SPACA1	6	88047907	340319	2.19071	1.7197	0.202703	16	1	0.920986	154778	3.503	3.29803	0.288169	6	185541	1.47687	1.79818	0.41147	10
SLAMF9	1	159951664	340319	-0.967775	0.759852	0.202793	82	1	0.920986	154778	0.0765608	1.23231	0.950461	43	185541	-2.11272	0.910803	0.0203624	39
CDSN	6	31116028	340319	1.0183	0.799736	0.202914	74	1	0.920986	154778	0.0610007	1.58446	0.96929	26	185541	1.5399	0.820844	0.0606582	48
PDE1A	2	182147033	340319	-1.09512	0.8601	0.202933	64	1	0.920986	154778	-2.07974	1.50051	0.165741	29	185541	-0.293829	0.96148	0.759909	35
IFI30	19	18173842	340319	-0.495171	0.388922	0.202952	313	1	0.920986	154778	-0.785914	0.678166	0.246507	142	185541	-0.265061	0.434951	0.542256	171
HIGD2A	5	176388820	340319	-1.78766	1.4041	0.202957	24	1	0.920986	154778	-2.43928	2.24056	0.276291	13	185541	-0.976853	1.71444	0.568828	11
SOWAHB	4	76895471	340319	-0.786497	0.617769	0.202975	124	1	0.920986	154778	0.0368367	1.01789	0.971131	63	185541	-1.63529	0.728094	0.0247059	61
EPHB6	7	142863128	340319	0.967167	0.759689	0.20298	82	1	0.920986	154778	0.896265	1.34649	0.505649	36	185541	1.0328	0.838505	0.218057	46
KCNK2	1	215083387	340319	-1.59887	1.25615	0.203079	30	1	0.920986	154778	-3.58378	2.241	0.109781	13	185541	-0.0393924	1.37949	0.977219	17
MEF2D	1	156467651	340319	2.76906	2.17559	0.203094	10	1	0.920986	154778	0.986486	4.66485	0.832519	3	185541	3.5148	2.14958	0.102028	7
MS4A13	11	60518067	340319	-1.52385	1.19741	0.203154	30	1	0.920986	154778	-2.98878	2.15886	0.166229	10	185541	-0.43296	1.30459	0.739984	19
CFH	1	196652119	340319	1.01759	0.799839	0.203288	71	1	0.920986	154778	1.88679	1.52697	0.216595	24	185541	0.532528	0.838661	0.525446	46
PALLD	4	168511416	340319	-0.575911	0.452718	0.203332	231	1	0.920986	154778	-2.17362	0.807998	0.00714305	100	185541	0.661247	0.49699	0.183354	131
RNASE4	14	20699357	340319	2.76601	2.17494	0.203458	10	1	0.920986	154778	3.84492	3.61231	0.287152	5	185541	1.63646	2.54256	0.519819	5
CPSF7	11	61410930	340319	-2.0067	1.57801	0.203495	19	1	0.920986	154778	-4.10443	2.43558	0.0919527	11	185541	0.9499	2.01044	0.636582	8
PPP1R42	8	66964324	340319	-0.984162	0.773931	0.203502	79	1	0.920986	154778	-1.71421	1.47492	0.245142	30	185541	-0.534163	0.81234	0.510821	49
CLEC3B	3	45026365	340319	-1.57082	1.23545	0.20357	31	1	0.920986	154778	-1.55099	2.01959	0.442504	16	185541	-1.62276	1.46815	0.269026	15
SCRIB	8	143791163	340319	-0.911722	0.71717	0.203631	92	1	0.920986	154778	-2.16264	1.24655	0.0827618	42	185541	0.107611	0.804163	0.893548	50
PLAC8	4	83094670	340319	2.25761	1.77588	0.203636	15	1	0.920986	154778	5.76278	3.05296	0.0590814	7	185541	-0.854247	2.01019	0.670868	8
TTC9C	11	62728849	340319	-0.937475	0.737509	0.203681	87	1	0.920986	154778	-0.714682	1.40626	0.611303	33	185541	-1.10096	0.773893	0.154848	54
GSTA4	6	52978473	340319	-1.39946	1.10155	0.203929	39	1	0.920986	154778	-0.86272	2.15926	0.689493	14	185541	-1.72029	1.13734	0.130394	25
DAB2	5	39375006	340319	-1.28843	1.01423	0.203961	46	1	0.920986	154778	-1.98634	1.72237	0.248805	22	185541	-0.664131	1.16073	0.567212	24
DDRGK1	20	3190655	340319	-1.0836	0.853093	0.204014	65	1	0.920986	154778	-1.28208	1.3654	0.347743	35	185541	-0.859871	1.03798	0.407439	30
AGXT2	5	34998728	340319	0.528033	0.415714	0.204021	274	1	0.920986	154778	0.897145	0.687949	0.192206	138	185541	0.170065	0.487762	0.727341	136
RASEF	9	82982678	340319	-0.676203	0.53237	0.204024	167	1	0.920986	154778	-1.30375	0.903331	0.148946	80	185541	-0.0928127	0.609715	0.879011	87
FCAR	19	54874291	340319	0.67397	0.530701	0.204099	168	1	0.920986	154778	0.909642	0.881454	0.302083	84	185541	0.426419	0.620392	0.491871	84
ZNF660	3	44594195	340319	-0.844507	0.665081	0.204164	107	1	0.920986	154778	-0.5361	1.13138	0.635611	51	185541	-1.11277	0.759955	0.143125	56
PHYHD1	9	128922276	340319	-0.523068	0.411967	0.204198	279	1	0.920986	154778	-0.819144	0.740766	0.268812	119	185541	-0.314412	0.449724	0.484476	160
GRAMD2B	5	126360333	340319	-0.377211	0.297098	0.204209	537	1	0.920986	154778	-0.492759	0.51763	0.341122	244	185541	-0.290585	0.332482	0.382125	293
EFCAB2	1	244970321	340319	0.310558	0.244616	0.204238	793	1	0.920986	154778	0.272954	0.422272	0.518026	367	185541	0.3521	0.275903	0.201896	426
SAFB	19	5623207	340319	-1.95222	1.53775	0.204254	20	1	0.920986	154778	-7.16609	3.05253	0.0188966	7	185541	0.838926	1.57668	0.594668	13
WNT7A	3	13818953	340319	-1.90539	1.50104	0.204308	21	1	0.920986	154778	-2.83887	2.3321	0.223491	12	185541	-0.724211	1.89533	0.702385	9
GDF15	19	18386190	340319	1.67992	1.32353	0.204346	27	1	0.920986	154778	1.37709	2.33163	0.554781	12	185541	1.90047	1.46783	0.19541	15
NAA16	13	41311529	340319	-0.413544	0.325856	0.204407	446	1	0.920986	154778	-0.991773	0.563083	0.078185	206	185541	0.072977	0.367205	0.842469	240
TOMM6	6	41787698	340319	2.00221	1.57812	0.204538	19	1	0.920986	154778	3.29302	3.05341	0.280825	7	185541	1.2539	1.64149	0.444938	12
TRIM64C	11	49053715	340319	0.90483	0.713328	0.204634	90	1	0.920986	154778	1.95355	1.31052	0.136052	38	185541	0.196285	0.766803	0.797968	51
FOXN2	2	48346193	340319	-1.45452	1.14676	0.204668	36	1	0.920986	154778	-1.33532	2.69336	0.620049	9	185541	-1.4975	1.09465	0.171308	27
ARHGEF15	17	8311984	340319	-0.729624	0.575287	0.2047	143	1	0.920986	154778	-0.7097	1.07962	0.510948	56	185541	-0.740088	0.609696	0.224801	87
LY86	6	6588720	340319	-0.771193	0.608116	0.204739	128	1	0.920986	154778	-1.36923	0.972757	0.15926	69	185541	-0.0653588	0.740409	0.929659	59
SGIP1	1	66534361	340319	-1.27225	1.00358	0.204902	44	1	0.920986	154778	-0.0728846	1.72269	0.966253	22	185541	-2.32917	1.13751	0.0406005	21
USE1	19	17215406	340319	-0.659267	0.52005	0.204906	175	1	0.920986	154778	-2.2333	0.86622	0.00993228	87	185541	0.903096	0.606217	0.136299	88
VEZT	12	95217853	340319	-0.914176	0.721134	0.204909	82	1	0.920986	154778	-3.08744	1.32821	0.0200998	37	185541	0.581508	0.773826	0.45237	42
HMCN2	9	130348537	340319	-0.149807	0.118192	0.204981	3350	1	0.920986	154778	-0.109797	0.205131	0.592474	1524	185541	-0.184015	0.132698	0.165528	1811
NOTCH3	19	15160664	340319	-0.79239	0.6253	0.205079	121	1	0.920986	154778	0.373581	1.06998	0.726978	57	185541	-1.8471	0.710715	0.00935229	64
FAM81A	15	59458549	340319	-1.90152	1.50082	0.205161	21	1	0.920986	154778	-1.9881	2.33179	0.393879	12	185541	-1.7783	1.89514	0.348067	9
DYNLT1	6	158636832	340319	2.25001	1.7761	0.205218	15	1	0.920986	154778	7.04625	4.03921	0.0810807	4	185541	0.504388	1.71451	0.768614	11
NXPE3	3	101785607	340319	-0.662568	0.52308	0.205276	155	1	0.920986	154778	-0.800927	0.965715	0.406901	66	185541	-0.573489	0.560396	0.306137	83
UBIAD1	1	11273532	340319	2.17811	1.72002	0.205397	16	1	0.920986	154778	0.854657	2.33246	0.714053	12	185541	5.94514	2.84371	0.0365627	4
RNF111	15	59030801	340319	1.90026	1.50081	0.20546	21	1	0.920986	154778	2.24026	2.33165	0.336651	12	185541	1.4388	1.89504	0.447708	9
HOXC11	12	53973245	340319	-0.788312	0.622881	0.20566	122	1	0.920986	154778	-0.506771	1.07978	0.638835	56	185541	-1.04372	0.700019	0.135966	66
SFI1	22	31508248	340319	-0.249643	0.197318	0.205808	1210	1	0.920986	154778	-0.143947	0.352417	0.682939	523	185541	-0.326787	0.216496	0.131189	684
CALCB	11	15074702	340319	1.56294	1.23542	0.205835	31	1	0.920986	154778	2.05704	2.15899	0.340704	14	185541	1.15391	1.37913	0.402764	17
PSME2	14	24143412	340319	-0.927758	0.733353	0.20584	88	1	0.920986	154778	-1.50487	1.31056	0.250862	38	185541	-0.4837	0.804273	0.547566	50
EXOSC3	9	37780672	340319	-0.648618	0.512802	0.205926	180	1	0.920986	154778	0.152512	0.892299	0.864287	82	185541	-1.32052	0.57448	0.0215271	98
RFWD3	16	74623929	340319	0.722273	0.571275	0.206117	145	1	0.920986	154778	1.08068	0.945574	0.253088	73	185541	0.344123	0.670145	0.607598	72
STAB2	12	103587476	340319	0.277353	0.219372	0.206122	977	1	0.920986	154778	-0.1561	0.389653	0.688706	423	185541	0.615802	0.241717	0.0108468	551
ALOX5AP	13	30713729	340319	2.50996	1.98529	0.206131	12	1	0.920986	154778	5.85954	3.29734	0.0755612	6	185541	-0.921568	2.32087	0.69131	6
QRICH2	17	76274236	340319	-0.354322	0.280336	0.20626	600	1	0.920986	154778	-0.786215	0.493853	0.111386	268	185541	0.00699066	0.31091	0.982061	331
PAX9	14	36662090	340319	-2.61924	2.07371	0.206565	11	1	0.920986	154778	-6.68557	3.61237	0.0642082	5	185541	0.706942	2.32104	0.760686	6
GGT2	22	21208141	340319	1.20395	0.953709	0.206812	46	1	0.920986	154778	1.12088	1.61538	0.487759	21	185541	1.27923	1.09405	0.242302	23
TENM2	5	167284761	340319	-0.572675	0.453703	0.206869	230	1	0.920986	154778	-0.423799	0.781209	0.587481	107	185541	-0.722153	0.512858	0.159104	123
ANKRD2	10	97572709	340319	-1.11163	0.880712	0.20688	61	1	0.920986	154778	-0.885534	1.47494	0.54825	30	185541	-1.27189	1.02125	0.212974	31
AGBL5	2	27052905	340319	0.767689	0.60822	0.206882	128	1	0.920986	154778	1.30194	1.07989	0.227964	56	185541	0.377805	0.670402	0.573061	72
PRELID2	5	145764929	340319	0.895608	0.70957	0.206883	94	1	0.920986	154778	1.13583	1.16614	0.330055	48	185541	0.630076	0.838491	0.452389	46
CD34	1	207887740	340319	-0.881699	0.698679	0.206967	97	1	0.920986	154778	-1.01815	1.24692	0.414196	42	185541	-0.78152	0.767031	0.308257	55
KIAA1147	7	141662659	340319	0.900189	0.713353	0.206981	93	1	0.920986	154778	1.42885	1.31055	0.275599	38	185541	0.576443	0.766831	0.452219	55
GSS	20	34928831	340319	0.564999	0.447884	0.207135	236	1	0.920986	154778	0.894925	0.788597	0.256448	105	185541	0.31534	0.496931	0.525706	131
HELQ	4	83407458	340319	-0.420998	0.333847	0.207291	419	1	0.920986	154778	-0.108786	0.565941	0.847569	200	185541	-0.716173	0.38269	0.061289	217
EPG5	18	45852471	340319	-0.537001	0.425842	0.207298	261	1	0.920986	154778	-0.36959	0.716975	0.606215	127	185541	-0.694893	0.491282	0.157232	134
FTMT	5	121851964	340319	1.46592	1.16273	0.207399	35	1	0.920986	154778	4.41007	1.95934	0.0244	17	185541	-1.26201	1.34028	0.346397	18
CCDC124	19	17936405	340319	-2.04258	1.62096	0.207631	18	1	0.920986	154778	-2.89943	3.61187	0.42212	5	185541	-1.70041	1.57674	0.280839	13
FAM217A	6	4068698	340319	-1.09215	0.866747	0.20765	63	1	0.920986	154778	-1.40164	1.4283	0.326428	32	185541	-0.754112	1.02136	0.460307	31
SNPH	20	1266647	340319	-1.01427	0.80496	0.20766	73	1	0.920986	154778	-2.8007	1.40602	0.0463804	33	185541	0.461893	0.898935	0.607377	40
IL12RB2	1	67320327	340319	-0.482432	0.383008	0.20782	323	1	0.920986	154778	-1.07617	0.67367	0.110163	144	185541	-0.0254271	0.425314	0.952328	179
IGDCC3	15	65328912	340319	0.680729	0.540462	0.20784	159	1	0.920986	154778	0.521773	0.965582	0.588941	70	185541	0.793216	0.592851	0.180908	88
MEX3C	18	51176351	340319	1.69877	1.34875	0.207846	26	1	0.920986	154778	1.20973	2.33163	0.603876	12	185541	2.11647	1.51933	0.163613	14
BTBD9	6	38174988	340319	-0.879666	0.698506	0.207903	97	1	0.920986	154778	-0.961011	1.20441	0.424925	45	185541	-0.81186	0.788618	0.30326	52
ANKRD60	20	58218499	340319	-0.326527	0.259283	0.207907	705	1	0.920986	154778	-0.571562	0.45483	0.208882	316	185541	-0.126902	0.288541	0.660079	389
NDEL1	17	8444254	340319	-2.16524	1.71948	0.207943	16	1	0.920986	154778	-4.7407	2.85577	0.0969083	8	185541	0.485296	2.01016	0.809228	8
HEBP2	6	138404496	340319	-1.60845	1.27741	0.20798	29	1	0.920986	154778	-5.06511	2.85621	0.0761698	8	185541	-0.287504	1.24092	0.816783	21
GALNT7	4	173168838	340319	0.833309	0.661906	0.208048	105	1	0.920986	154778	1.31216	1.1097	0.237031	49	185541	0.337283	0.766738	0.660015	55
FAM53C	5	138341338	340319	-2.3144	1.8384	0.20806	14	1	0.920986	154778	-4.46499	3.61278	0.216502	5	185541	-1.10822	1.89541	0.558759	9
DGCR8	22	20080385	340319	-1.48474	1.1794	0.208069	34	1	0.920986	154778	-1.78269	1.85285	0.335985	19	185541	-1.15874	1.46781	0.429859	15
GREM2	1	240492969	340319	2.73877	2.17565	0.208094	10	1	0.920986	154778	2.08395	3.29865	0.527546	6	185541	3.57362	2.8438	0.208888	4
ZNF549	19	57527574	340319	-1.73139	1.37545	0.20811	25	1	0.920986	154778	-3.09636	2.01917	0.12516	16	185541	0.736295	1.89497	0.697608	9
PTRHD1	2	24790412	340319	0.684891	0.54411	0.208127	160	1	0.920986	154778	1.50606	1.04346	0.148928	60	185541	0.175954	0.568942	0.75712	100
APCDD1L	20	58460791	340319	0.700033	0.556161	0.208144	153	1	0.920986	154778	0.900142	0.92078	0.32828	77	185541	0.494587	0.652283	0.448308	76
RASSF6	4	73576239	340319	0.526066	0.417968	0.208166	271	1	0.920986	154778	0.404909	0.766923	0.597524	111	185541	0.593951	0.449688	0.186568	160
ABCB1	7	87504243	340319	-0.833105	0.662026	0.208242	108	1	0.920986	154778	-1.96519	1.19136	0.0990416	46	185541	-0.00307256	0.72228	0.996606	62
MYBL1	8	66564697	340319	1.58015	1.2558	0.20829	30	1	0.920986	154778	3.80504	2.33191	0.102739	12	185541	0.107769	1.34016	0.935907	18
ADGRL4	1	78891154	340319	0.489531	0.389062	0.208308	313	1	0.920986	154778	0.187063	0.664491	0.778317	148	185541	0.776935	0.442987	0.0794575	165
FUCA1	1	23845719	340319	-1.08219	0.860097	0.208314	64	1	0.920986	154778	-2.2706	1.47533	0.123794	30	185541	-0.0138948	0.975485	0.988635	34
IFI27L1	14	94096838	340319	0.525821	0.417972	0.208382	271	1	0.920986	154778	1.03686	0.7316	0.156412	122	185541	0.11192	0.46596	0.810181	149
OR52L1	11	5985943	340319	0.593009	0.47144	0.20844	213	1	0.920986	154778	2.14634	0.833385	0.0100118	94	185541	-0.630908	0.521416	0.226284	119
FRMD4B	3	69171866	340319	0.650265	0.517148	0.208608	168	1	0.920986	154778	1.0479	0.952234	0.27113	72	185541	0.382649	0.555048	0.490574	93
EFCAB3	17	62370293	340319	-0.357927	0.284688	0.208659	585	1	0.920986	154778	-0.125678	0.483312	0.794837	280	185541	-0.580354	0.325903	0.0749543	305
DCLK3	3	36715330	340319	-1.80311	1.43435	0.208722	23	1	0.920986	154778	-6.40287	3.05324	0.0359889	7	185541	0.269427	1.42164	0.849687	16
CPE	4	165379226	340319	-1.72918	1.3756	0.208742	25	1	0.920986	154778	-2.17155	2.85575	0.44701	8	185541	-1.54697	1.37901	0.26195	17
HPD	12	121839732	340319	-0.725716	0.577343	0.208757	139	1	0.920986	154778	-1.21051	1.06091	0.253867	58	185541	-0.389223	0.620528	0.5305	80
FZD1	7	91264881	340319	-1.5528	1.23548	0.208814	31	1	0.920986	154778	-2.41522	2.55448	0.344414	10	185541	-1.14229	1.24098	0.357324	21
ERBIN	5	65992704	340319	1.01876	0.810721	0.208897	72	1	0.920986	154778	1.19412	1.34652	0.375177	36	185541	0.905871	0.947774	0.33918	36
ASB18	2	236194876	340319	0.435804	0.346827	0.208919	385	1	0.920986	154778	0.411376	0.621897	0.508302	165	185541	0.446597	0.379415	0.23917	217
LOX	5	122066743	340319	2.16065	1.71968	0.208963	16	1	0.920986	154778	2.796	2.55473	0.273764	10	185541	1.08433	2.32138	0.640425	6
TMEM269	1	42789434	340319	-1.55239	1.23571	0.20902	31	1	0.920986	154778	-1.59859	2.02002	0.428728	16	185541	-1.48771	1.46855	0.311042	15
SBK1	16	28293298	340319	2.49411	1.98554	0.209067	12	1	0.920986	154778	3.85628	3.29769	0.242249	6	185541	0.977033	2.32121	0.673818	6
HADHA	2	26191252	340319	0.612766	0.487848	0.209096	196	1	0.920986	154778	0.584374	0.83362	0.483299	94	185541	0.632295	0.555187	0.254752	101
RNF13	3	149846004	340319	0.816128	0.650072	0.20932	112	1	0.920986	154778	0.650495	1.07022	0.543313	57	185541	0.956154	0.766821	0.212433	55
SALL3	18	78980279	340319	0.408174	0.325129	0.209327	445	1	0.920986	154778	0.347374	0.614407	0.571816	173	185541	0.454873	0.343063	0.184869	271
TAS1R2	1	18839600	340319	-0.554249	0.441507	0.209351	243	1	0.920986	154778	-0.0697973	0.728853	0.923709	123	185541	-1.07624	0.519339	0.0382364	120
STK4	20	44966569	340319	1.15348	0.91903	0.209442	53	1	0.920986	154778	-0.070683	1.55444	0.963732	27	185541	2.29914	1.05567	0.0294158	25
ARID5B	10	61901713	340319	-1.79986	1.43422	0.209502	23	1	0.920986	154778	-6.56276	3.0532	0.0315987	7	185541	0.272131	1.42149	0.848181	16
PEX10	1	2405768	340319	-0.532612	0.424425	0.209515	263	1	0.920986	154778	-0.938397	0.763795	0.219225	112	185541	-0.229299	0.463046	0.620461	151
HEPACAM2	7	93189272	340319	-0.654507	0.521582	0.209534	174	1	0.920986	154778	-1.41887	0.920786	0.123335	77	185541	-0.041896	0.577495	0.942166	97
WFDC8	20	45552016	340319	0.303643	0.242079	0.209729	809	1	0.920986	154778	0.300925	0.420399	0.474111	370	185541	0.31109	0.271642	0.25212	439
KATNAL1	13	30208550	340319	-1.1528	0.919098	0.209744	53	1	0.920986	154778	-3.07101	1.55452	0.0482095	27	185541	0.651641	1.05575	0.537083	25
GFPT1	2	69326188	340319	1.12352	0.895777	0.209757	59	1	0.920986	154778	1.83088	1.52709	0.230556	28	185541	0.4592	1.02156	0.653065	31
IQCF6	3	51778625	340319	-1.3474	1.07429	0.209763	41	1	0.920986	154778	-1.61166	1.95944	0.410787	17	185541	-1.20135	1.16071	0.300663	24
SLC17A2	6	25913324	340319	-0.528281	0.421237	0.2098	258	1	0.920986	154778	-0.842182	0.767245	0.27235	107	185541	-0.3052	0.455555	0.50289	148
VGF	7	101162999	340319	0.771673	0.615333	0.209816	125	1	0.920986	154778	0.777788	1.00994	0.441221	64	185541	0.760935	0.728168	0.296025	61
MMP13	11	102944265	340319	0.597892	0.477095	0.210136	208	1	0.920986	154778	0.528297	0.777612	0.496896	108	185541	0.707368	0.568792	0.213636	100
TNFRSF9	1	7920840	340319	1.5009	1.19769	0.21015	33	1	0.920986	154778	4.90017	2.15947	0.0232603	14	185541	-0.975553	1.30485	0.454681	19
CCDC188	22	20148614	340319	-0.324619	0.259042	0.21015	583	1	0.920986	154778	-0.667195	0.447033	0.135572	259	185541	-0.0370903	0.292242	0.899007	283
PUM3	9	2804336	340319	-0.396174	0.316156	0.210171	474	1	0.920986	154778	-0.972696	0.563219	0.0841644	206	185541	0.0403282	0.347565	0.907628	268
ACADSB	10	123009030	340319	0.346211	0.276296	0.210191	612	1	0.920986	154778	0.179399	0.473242	0.704626	288	185541	0.514254	0.313776	0.101231	321
FBXO25	8	413069	340319	0.761855	0.60806	0.210233	128	1	0.920986	154778	1.38184	1.0099	0.171221	64	185541	0.127507	0.710834	0.857642	64
TTC7B	14	90541372	340319	-1.27061	1.01412	0.210236	46	1	0.920986	154778	-1.03799	2.0194	0.607246	16	185541	-1.37392	1.03807	0.18566	30
PABPC4	1	39561678	340319	-1.20696	0.963449	0.210298	51	1	0.920986	154778	-0.017338	1.55502	0.991104	27	185541	-2.53231	1.16102	0.0291768	24
SNX2	5	122775105	340319	-1.32953	1.06144	0.210364	42	1	0.920986	154778	-1.3717	1.90414	0.471294	18	185541	-1.29202	1.16074	0.265666	24
PRRC2A	6	31622790	340319	-0.681174	0.543948	0.210469	160	1	0.920986	154778	-1.10559	0.945769	0.242413	73	185541	-0.322407	0.60977	0.59699	87
ZNF277	7	112206718	340319	-0.786434	0.628028	0.210488	120	1	0.920986	154778	-0.717935	1.02613	0.484145	62	185541	-0.855583	0.74675	0.251904	58
CLEC18B	16	74409007	340319	-0.347018	0.277141	0.210521	617	1	0.920986	154778	-0.529602	0.474777	0.264649	290	185541	-0.181195	0.314693	0.564763	327
SCGN	6	25652404	340319	0.728043	0.581501	0.210569	140	1	0.920986	154778	0.797348	1.07024	0.456263	57	185541	0.683854	0.624334	0.273372	83
TOP1MT	8	143309442	340319	-0.256042	0.204508	0.210573	1129	1	0.920986	154778	-0.376273	0.344434	0.274642	548	185541	-0.133565	0.235854	0.571188	579
EYA1	8	71199345	340319	2.08832	1.66819	0.210624	17	1	0.920986	154778	4.678	2.85593	0.101425	8	185541	-0.148797	1.8952	0.93742	9
BOD1L1	4	13570012	340319	-0.519385	0.414924	0.210659	275	1	0.920986	154778	-0.621109	0.695521	0.371851	135	185541	-0.437931	0.480708	0.36229	140
SRMS	20	63540819	340319	0.670308	0.535507	0.210671	165	1	0.920986	154778	0.828013	0.903245	0.359296	80	185541	0.541093	0.616754	0.380312	85
MAP3K2	2	127307587	340319	-1.83606	1.46689	0.210689	22	1	0.920986	154778	2.17441	2.69336	0.419484	9	185541	-4.63525	1.57743	0.00329863	13
GPR21	9	123034567	340319	-1.41525	1.13079	0.210731	37	1	0.920986	154778	-2.65577	1.72226	0.123069	22	185541	0.417727	1.4681	0.776001	15
OR10H3	19	15741376	340319	-0.912497	0.729112	0.210747	89	1	0.920986	154778	-1.52757	1.2465	0.220391	42	185541	-0.375544	0.829378	0.650692	47
ZNF541	19	47521225	340319	0.980857	0.783841	0.210809	77	1	0.920986	154778	1.2798	1.36543	0.348611	35	185541	0.747693	0.877331	0.394084	42
F3	1	94530464	340319	1.45528	1.16298	0.210813	35	1	0.920986	154778	0.470667	1.72279	0.784699	22	185541	3.1652	1.57739	0.0447936	13
TGFB3	14	75959190	340319	-2.72142	2.17504	0.210861	10	1	0.920986	154778	-0.510067	4.03868	0.899498	4	185541	-4.238	2.32123	0.067888	6
CHCHD5	2	112584647	340319	0.828398	0.662166	0.21092	108	1	0.920986	154778	1.03366	1.05223	0.325925	59	185541	0.565479	0.812606	0.486503	49
CYP4Z1	1	47067492	340319	-0.46629	0.372749	0.210954	314	1	0.920986	154778	-0.809743	0.651362	0.213813	134	185541	-0.182343	0.41612	0.661243	171
NUDT18	8	22107300	340319	0.347818	0.278063	0.210987	613	1	0.920986	154778	0.368918	0.474009	0.436397	291	185541	0.324842	0.317121	0.305673	322
MIER3	5	56923129	340319	-2.22139	1.77603	0.211023	15	1	0.920986	154778	-2.67344	3.61258	0.45928	5	185541	-2.01134	1.79815	0.26333	10
BFSP1	20	17494074	340319	1.41392	1.13062	0.211091	34	1	0.920986	154778	1.67463	1.6154	0.299895	21	185541	0.921926	1.64107	0.574263	12
NET1	10	5412694	340319	-0.646454	0.517038	0.21119	96	1	0.920986	154778	-1.44932	0.892117	0.104253	30	185541	0.0208843	0.583403	0.971444	39
HOXB3	17	48550339	340319	1.20409	0.963145	0.21124	51	1	0.920986	154778	1.77505	1.68431	0.291941	23	185541	0.739499	1.07454	0.491325	28
STK25	2	241495663	340319	0.891933	0.713536	0.211294	93	1	0.920986	154778	0.916453	1.16644	0.432054	48	185541	0.844452	0.847947	0.319311	45
BAHD1	15	40458446	340319	-1.83289	1.46633	0.211307	22	1	0.920986	154778	-1.85818	2.24024	0.406849	13	185541	-1.75403	1.89509	0.354673	9
ATP6V0B	1	43975045	340319	2.71925	2.17561	0.211345	10	1	0.920986	154778	6.21684	3.61329	0.0853349	5	185541	-0.841309	2.54357	0.740827	5
NOC2L	1	944695	340319	-0.356064	0.284938	0.21144	584	1	0.920986	154778	-0.190953	0.482437	0.692246	281	185541	-0.510931	0.326999	0.118176	303
ALB	4	73404338	340319	0.85096	0.681111	0.21153	102	1	0.920986	154778	0.843572	1.13123	0.455843	51	185541	0.860603	0.796254	0.279781	51
KRT10	17	40818477	340319	1.02711	0.822137	0.211551	70	1	0.920986	154778	1.94927	1.38539	0.159423	34	185541	0.17068	0.947663	0.857069	36
EIF4EBP2	10	70404402	340319	1.49567	1.19733	0.211603	33	1	0.920986	154778	0.578329	2.01951	0.774595	16	185541	2.36068	1.37898	0.0869176	17
PPP1R14C	6	150143193	340319	-2.02516	1.62152	0.211692	18	1	0.920986	154778	-0.680813	2.85637	0.811611	8	185541	-3.19275	1.79855	0.0758693	10
SLC1A3	5	36608324	340319	-0.79418	0.636027	0.211791	117	1	0.920986	154778	-1.37982	1.20437	0.251929	45	185541	-0.43825	0.670245	0.513199	72
ZNF559	19	9324179	340319	-0.818722	0.655791	0.211868	110	1	0.920986	154778	-1.06768	1.10958	0.335931	53	185541	-0.559889	0.753071	0.457196	57
GIMAP4	7	150569882	340319	-2.14646	1.71963	0.211955	16	1	0.920986	154778	-3.19806	2.85605	0.262822	8	185541	-1.08392	2.01036	0.589772	8
SPATA3	2	230996234	340319	1.43072	1.14676	0.212172	36	1	0.920986	154778	3.68315	2.33253	0.11433	12	185541	0.277969	1.16106	0.810788	24
SLC17A6	11	22338537	340319	-1.43021	1.14643	0.2122	33	1	0.920986	154778	-1.09324	1.904	0.565848	14	185541	-1.75416	1.34038	0.190638	18
FCGR1A	1	149782744	340319	-0.639855	0.512929	0.212233	180	1	0.920986	154778	-1.47762	0.939472	0.115763	74	185541	-0.040139	0.552553	0.94209	106
CHP2	16	23755050	340319	-0.434768	0.348529	0.212238	390	1	0.920986	154778	-0.660756	0.600828	0.271446	181	185541	-0.239295	0.393564	0.543175	209
IL21	4	122612715	340319	1.9682	1.57793	0.212277	19	1	0.920986	154778	2.04139	2.4354	0.401911	11	185541	1.94892	2.0103	0.332312	8
ABHD1	2	27123949	340319	-0.46157	0.370108	0.212354	346	1	0.920986	154778	-0.673802	0.627582	0.282982	166	185541	-0.260739	0.424151	0.538732	180
ZNF592	15	84782653	340319	2.37879	1.90749	0.212369	13	1	0.920986	154778	-1.29065	4.03846	0.74928	4	185541	3.98988	1.89507	0.0352572	9
COL11A2	6	33163685	340319	-0.54374	0.436074	0.212436	246	1	0.920986	154778	-0.615413	0.743936	0.408103	114	185541	-0.480227	0.496983	0.333902	131
MRPL50	9	101390469	340319	-0.828878	0.665022	0.212621	107	1	0.920986	154778	-1.784	1.1661	0.126047	48	185541	0.00404257	0.740347	0.995643	59
PDE7A	8	65719293	340319	1.10681	0.888017	0.212624	60	1	0.920986	154778	3.59352	1.61561	0.0261334	25	185541	-0.681559	0.961108	0.478239	35
CHCHD6	3	126704313	340319	0.940965	0.755112	0.212719	83	1	0.920986	154778	2.50538	1.36571	0.066583	35	185541	-0.18724	0.820788	0.819551	48
GMPPB	3	49721753	340319	-0.9523	0.764364	0.212812	81	1	0.920986	154778	-0.794474	1.42817	0.578016	32	185541	-1.06715	0.812372	0.188976	49
RAB11FIP2	10	118009003	340319	-1.04695	0.840344	0.212817	67	1	0.920986	154778	-2.39944	1.36547	0.0788815	35	185541	0.443797	1.00516	0.658839	32
ZNF286A	17	15700348	340319	-0.893452	0.717151	0.212826	92	1	0.920986	154778	-0.934295	1.26164	0.458974	41	185541	-0.856052	0.796228	0.282316	51
HIST1H4K	6	27831217	340319	-1.00972	0.810735	0.212973	72	1	0.920986	154778	-0.304057	1.32825	0.818935	37	185541	-1.72027	0.961208	0.0735045	35
CENPP	9	92325999	340319	-1.13459	0.911089	0.213017	57	1	0.920986	154778	-0.00629748	1.52664	0.996709	28	185541	-2.24831	1.05586	0.0332247	29
CPT1C	19	49692231	340319	-0.640246	0.514169	0.213057	179	1	0.920986	154778	-0.582636	0.871173	0.503628	86	185541	-0.686081	0.589676	0.244633	93
ODF2L	1	86348751	340319	-0.2648	0.212676	0.213102	1050	1	0.920986	154778	-0.38962	0.375697	0.29971	464	185541	-0.171852	0.235357	0.465285	586
SMCO1	3	196507890	340319	0.322217	0.258796	0.21311	708	1	0.920986	154778	0.23806	0.460021	0.604808	309	185541	0.395582	0.284997	0.165132	399
MYO3B	2	170178287	340319	-0.270878	0.217563	0.213113	988	1	0.920986	154778	-0.0840659	0.362295	0.81651	487	185541	-0.457694	0.253681	0.0711999	496
PNPT1	2	55636241	340319	0.856416	0.688118	0.213288	100	1	0.920986	154778	-0.0352685	1.29401	0.978256	39	185541	1.41146	0.728345	0.0526371	61
C8G	9	136945326	340319	-0.400605	0.321968	0.213413	457	1	0.920986	154778	-0.550971	0.567345	0.331481	203	185541	-0.273975	0.356998	0.44282	254
TMEM17	2	62501209	340319	-2.20984	1.77647	0.21352	15	1	0.920986	154778	-2.68923	2.43626	0.269666	11	185541	-0.902336	2.84381	0.751018	4
MASP1	3	187235685	340319	-0.725595	0.583581	0.21374	139	1	0.920986	154778	-2.05105	0.958999	0.0324581	71	185541	0.684776	0.689675	0.320762	68
MICALCL	11	12292138	340319	-0.298609	0.240202	0.21381	822	1	0.920986	154778	-0.415774	0.414361	0.315664	381	185541	-0.194569	0.27109	0.472924	441
DPP7	9	137110650	340319	0.347037	0.279195	0.213872	605	1	0.920986	154778	0.433031	0.513375	0.398951	248	185541	0.282689	0.299951	0.345963	356
ERLIN2	8	37736679	340319	1.27438	1.02539	0.213934	45	1	0.920986	154778	-0.0971985	1.76281	0.956028	21	185541	2.46836	1.16064	0.0334439	24
TMC2	20	2536623	340319	-0.461698	0.371518	0.213967	343	1	0.920986	154778	-0.712874	0.602342	0.236611	180	185541	-0.163658	0.445464	0.71333	163
TIMM10B	11	6481526	340319	1.91138	1.53807	0.213972	20	1	0.920986	154778	4.95697	2.5544	0.052313	10	185541	-1.16394	1.7982	0.51745	10
FAXC	6	99281167	340319	1.91154	1.53822	0.21398	20	1	0.920986	154778	2.58268	2.69309	0.33756	9	185541	1.41491	1.71446	0.409213	11
SPG7	16	89508418	340319	-0.249752	0.20101	0.214059	1169	1	0.920986	154778	0.0151305	0.346924	0.965213	536	185541	-0.485229	0.226755	0.0323653	631
APOA1	11	116835811	340319	-1.27401	1.02539	0.214064	45	1	0.920986	154778	-2.35461	1.72225	0.171574	22	185541	-0.213461	1.18568	0.857127	23
TMPRSS13	11	117902242	340319	-0.631859	0.508603	0.214111	183	1	0.920986	154778	-1.05856	0.8565	0.216491	89	185541	-0.221977	0.586653	0.70515	94
C1QTNF12	1	1242551	340319	-0.392024	0.315563	0.214127	476	1	0.920986	154778	-1.4633	0.567441	0.00991606	203	185541	0.402549	0.344472	0.242567	273
AVIL	12	57797893	340319	0.440348	0.354471	0.214138	377	1	0.920986	154778	1.6641	0.647105	0.0101237	156	185541	-0.424794	0.382723	0.267033	221
CFAP70	10	73253975	340319	-0.598373	0.481707	0.214166	204	1	0.920986	154778	-0.476275	0.851687	0.576017	90	185541	-0.699615	0.532686	0.189059	114
SWAP70	11	9664180	340319	1.61451	1.2999	0.214229	28	1	0.920986	154778	2.8927	2.24046	0.196664	13	185541	0.585605	1.46816	0.68999	15
TRPV1	17	3566816	340319	0.495851	0.399265	0.214271	294	1	0.920986	154778	1.04987	0.680541	0.122906	141	185541	0.00156025	0.45539	0.997266	152
ZGRF1	4	112539551	340319	-0.192233	0.154798	0.214299	1968	1	0.920986	154778	-0.215495	0.274338	0.432156	864	185541	-0.172759	0.170867	0.311983	1098
UBR2	6	42564325	340319	-0.770329	0.620353	0.214326	114	1	0.920986	154778	-1.13714	1.1543	0.32456	49	185541	-0.535378	0.661134	0.418063	62
STK36	2	218672733	340319	-0.337977	0.272214	0.214391	640	1	0.920986	154778	-0.551959	0.474105	0.244339	291	185541	-0.159494	0.304723	0.600692	349
IGFL4	19	46039899	340319	0.677381	0.545634	0.214438	159	1	0.920986	154778	0.254312	0.958906	0.790847	71	185541	1.00248	0.606306	0.0982468	88
DIDO1	20	62879234	340319	1.82021	1.46623	0.214452	22	1	0.920986	154778	0.390199	2.69233	0.884767	9	185541	2.77716	1.57672	0.0781797	13
ABCC5	3	183921303	340319	-0.858163	0.691407	0.214539	99	1	0.920986	154778	-1.5684	1.19124	0.187971	46	185541	-0.266632	0.781129	0.732847	53
TECTB	10	112283641	340319	-1.13072	0.911106	0.21459	54	1	0.920986	154778	-2.60948	1.76278	0.138789	17	185541	-0.274819	0.94774	0.771837	36
KRT40	17	40978198	340319	-0.737428	0.594239	0.214621	116	1	0.920986	154778	0.394978	1.02598	0.700256	46	185541	-1.73496	0.670128	0.00962649	64
MYOD1	11	17719788	340319	-0.992202	0.799673	0.214695	74	1	0.920986	154778	-0.997081	1.3105	0.446755	38	185541	-0.976361	0.947806	0.302952	36
PTBP3	9	112223856	340319	0.806525	0.650039	0.214705	112	1	0.920986	154778	0.410081	1.10978	0.711743	53	185541	1.17163	0.740359	0.113533	59
CHD9	16	53156093	340319	-0.884866	0.713257	0.214755	85	1	0.920986	154778	-0.964466	1.16598	0.408143	39	185541	-0.788939	0.847624	0.351976	45
GTSCR1	18	70630561	340319	-2.36605	1.90736	0.214796	13	1	0.920986	154778	-2.0026	3.05261	0.511806	7	185541	-2.76715	2.32081	0.233136	6
KIF1BP	10	68988833	340319	0.433379	0.349388	0.21483	388	1	0.920986	154778	1.06606	0.607503	0.0792914	177	185541	-0.0958823	0.391659	0.806603	211
ENO4	10	116849569	340319	0.431758	0.348107	0.214864	391	1	0.920986	154778	0.746817	0.591175	0.206492	187	185541	0.132999	0.398368	0.738485	204
HDLBP	2	241229604	340319	-1.46328	1.17995	0.214931	34	1	0.920986	154778	-2.43371	2.08627	0.243399	15	185541	-0.67284	1.30482	0.606094	19
SMYD4	17	1781286	340319	-0.237661	0.191646	0.214939	1290	1	0.920986	154778	-0.313662	0.334621	0.348572	581	185541	-0.179379	0.214091	0.402111	708
ACSM6	10	95194460	340319	-0.438356	0.3535	0.214959	379	1	0.920986	154778	-0.324228	0.642946	0.614062	158	185541	-0.510616	0.382698	0.182122	221
MFSD2A	1	39955295	340319	-1.36608	1.10171	0.214991	39	1	0.920986	154778	0.652253	2.02	0.746774	16	185541	-2.80912	1.18593	0.0178514	23
RAF1	3	12584514	340319	-1.95646	1.57808	0.215063	19	1	0.920986	154778	-4.33191	3.05328	0.155967	7	185541	-0.598762	1.64149	0.715285	12
SUPT5H	19	39445797	340319	-2.00938	1.62093	0.215107	18	1	0.920986	154778	-12.5397	4.03811	0.00190092	4	185541	1.00136	1.51932	0.509843	14
AEBP1	7	44104666	340319	-0.547065	0.441414	0.215218	243	1	0.921214	154778	-0.876942	0.770482	0.25505	110	185541	-0.27125	0.493239	0.582364	133
TUBB4A	19	6495167	340319	1.63961	1.32353	0.215415	27	1	0.921522	154778	4.21362	2.0855	0.0433392	15	185541	-1.52689	1.6411	0.352162	12
FAM189A2	9	69325310	340319	0.583936	0.471429	0.215476	213	1	0.921522	154778	0.969884	0.808023	0.230018	100	185541	0.246549	0.535027	0.644931	113
ATL3	11	63629321	340319	0.952342	0.769092	0.215617	80	1	0.921522	154778	1.47562	1.3105	0.260169	38	185541	0.492615	0.877477	0.574526	42
AMDHD1	12	95943400	340319	0.513918	0.415058	0.215649	275	1	0.921522	154778	1.46619	0.737883	0.046921	120	185541	-0.232799	0.457024	0.610486	155
HR	8	22115703	340319	0.673411	0.543883	0.21566	160	1	0.921522	154778	1.74161	0.897744	0.0523834	81	185541	-0.432745	0.639818	0.498815	79
GRTP1	13	113324490	340319	0.532405	0.43	0.21566	256	1	0.921522	154778	0.827344	0.75672	0.274251	114	185541	0.314162	0.477288	0.510396	142
OGFOD2	12	122976653	340319	0.407378	0.329083	0.215748	438	1	0.921522	154778	0.0045445	0.58991	0.993853	188	185541	0.706974	0.360072	0.0495984	250
PPM1H	12	62648490	340319	1.18087	0.953938	0.215757	52	1	0.921522	154778	0.954781	1.47501	0.517435	30	185541	1.47073	1.2123	0.225067	22
FASTKD3	5	7859435	340319	0.433559	0.350311	0.21585	386	1	0.921668	154778	0.70542	0.595919	0.236513	184	185541	0.186193	0.400283	0.641822	202
CFAP46	10	132808422	340319	-0.261446	0.211277	0.215919	1051	1	0.921715	154778	-0.349429	0.3681	0.34248	475	185541	-0.186108	0.236441	0.431211	572
NAT14	19	55485653	340319	0.804142	0.649956	0.216004	112	1	0.921808	154778	1.28009	1.08929	0.239931	55	185541	0.350985	0.753148	0.641199	57
LOC112268184	17	47626541	340319	0.611044	0.493943	0.21606	194	1	0.921808	154778	1.49027	0.837847	0.0752925	93	185541	-0.182304	0.565889	0.747335	101
EZH2	7	148807650	340319	-2.12706	1.71964	0.216116	16	1	0.921808	154778	-0.306849	3.0533	0.919949	7	185541	-3.51842	1.89539	0.0634115	9
BEST4	1	44784210	340319	0.600347	0.485437	0.216194	201	1	0.92189	154778	1.29551	0.820682	0.114435	97	185541	-0.0528422	0.557866	0.924536	104
CEMIP	15	80873857	340319	-0.660189	0.533912	0.216269	163	1	0.921914	154778	-1.30933	0.892146	0.14221	78	185541	-0.034362	0.620452	0.955834	84
HNRNPAB	5	178204738	340319	-1.60726	1.29997	0.216316	28	1	0.921914	154778	-3.07275	2.4358	0.207133	11	185541	-0.708829	1.37915	0.607279	17
RNF130	5	179955662	340319	-1.66698	1.34902	0.216572	26	1	0.922679	154778	1.72084	3.29802	0.601824	6	185541	-2.70481	1.27147	0.0333957	20
ARRDC3	5	91371404	340319	2.12481	1.71967	0.216613	16	1	0.922679	154778	1.77157	2.69277	0.510604	9	185541	2.51985	2.14918	0.241009	7
KBTBD2	7	32869348	340319	-1.41611	1.14645	0.216753	36	1	0.923029	154778	-4.74526	2.08574	0.0229011	15	185541	0.970437	1.24089	0.434187	21
SSR1	6	7289865	340319	-2.56086	2.07406	0.21694	11	1	0.923419	154778	-1.81457	3.61305	0.615509	5	185541	-3.14609	2.32136	0.17533	6
DOCK8	9	214980	340319	-0.579044	0.469231	0.217193	215	1	0.923419	154778	-0.585355	0.781176	0.453662	107	185541	-0.557901	0.547263	0.307996	108
PLCB2	15	40288716	340319	0.567221	0.459668	0.217211	221	1	0.923419	154778	0.253847	0.824605	0.758204	92	185541	0.799492	0.502672	0.111728	128
NIPSNAP3B	9	104764241	340319	0.625784	0.507192	0.21727	184	1	0.923419	154778	1.59799	0.842409	0.0578392	92	185541	-0.32166	0.592922	0.587475	92
CABP7	22	29720430	340319	1.60354	1.29966	0.217275	28	1	0.923419	154778	2.33262	2.15865	0.279879	14	185541	0.770762	1.51932	0.61194	14
LAYN	11	111540844	340319	-0.844551	0.684529	0.21729	101	1	0.923419	154778	-0.504413	1.10973	0.649443	53	185541	-1.22119	0.82086	0.136832	48
FAT2	5	151505572	340319	-0.320113	0.259502	0.217364	650	1	0.923419	154778	-0.576781	0.452026	0.20196	296	185541	-0.105425	0.290463	0.71664	336
GPR6	6	109978686	340319	1.69712	1.37581	0.217375	25	1	0.923419	154778	0.376558	2.01972	0.8521	16	185541	3.95622	1.8954	0.0368642	9
PRDM12	9	130664654	340319	-2.19053	1.77596	0.217416	15	1	0.923419	154778	-5.34432	2.69274	0.0471782	9	185541	2.62709	2.32118	0.257723	6
CCDC112	5	115267878	340319	0.771283	0.625431	0.217501	121	1	0.923419	154778	0.819079	1.01796	0.421037	63	185541	0.735663	0.746733	0.324539	58
ELOVL4	6	79916608	340319	-1.22446	0.992936	0.217513	48	1	0.923419	154778	-1.11124	1.64925	0.500449	24	185541	-1.27548	1.16076	0.271841	24
SLC12A9	7	100854149	340319	-0.348604	0.28271	0.217547	581	1	0.923419	154778	-0.191409	0.510293	0.707589	239	185541	-0.475703	0.307754	0.122173	338
MRGPRX4	11	18173258	340319	-0.823782	0.668201	0.217638	106	1	0.923441	154778	-0.811126	1.09944	0.460658	54	185541	-0.828506	0.788659	0.293478	52
C16orf71	16	4736456	340319	0.485638	0.394011	0.217744	305	1	0.923441	154778	1.20931	0.719921	0.0930022	126	185541	-0.0258138	0.425167	0.951587	179
LDHD	16	75112360	340319	-0.385599	0.312849	0.217748	484	1	0.923441	154778	-0.788175	0.58328	0.176608	192	185541	-0.120496	0.332983	0.717451	292
PSMC3	11	47418835	340319	-0.914068	0.741818	0.217875	86	1	0.923441	154778	-1.78764	1.29373	0.167044	39	185541	-0.169208	0.82956	0.838375	47
LARP1B	4	128074455	340319	-0.521715	0.423483	0.217964	264	1	0.923441	154778	-0.298813	0.760164	0.694253	113	185541	-0.698987	0.462895	0.131037	151
IQCF2	3	51861667	340319	1.29223	1.04901	0.218006	43	1	0.923441	154778	1.87013	1.90416	0.326039	18	185541	0.923893	1.13727	0.416576	25
KCTD2	17	75047255	340319	1.1424	0.927495	0.218062	55	1	0.923441	154778	2.75583	1.55459	0.0762791	27	185541	-0.400494	1.0746	0.70938	28
PDCD5	19	32581262	340319	-1.29176	1.0488	0.218076	43	1	0.923441	154778	-0.972809	1.85298	0.599585	19	185541	-1.54457	1.16047	0.183198	24
ZNF367	9	96388238	340319	2.67893	2.17506	0.218079	10	1	0.923441	154778	5.8232	3.2978	0.0774342	6	185541	-2.06598	2.84286	0.467395	4
SCNN1D	1	1281218	340319	0.315794	0.256496	0.218255	721	1	0.923492	154778	0.323274	0.43424	0.4566	347	185541	0.316389	0.294388	0.282495	374
CBLB	3	105658972	340319	-0.789736	0.641522	0.218311	115	1	0.923492	154778	-1.84709	1.0519	0.0790967	59	185541	0.346466	0.759909	0.64844	56
CAMTA1	1	6785537	340319	-2.05415	1.66865	0.218316	17	1	0.923492	154778	-1.38333	2.55511	0.588234	10	185541	-3.16585	2.14967	0.140831	7
ERI2	16	20797727	340319	-0.497315	0.404061	0.218401	287	1	0.923492	154778	-1.43974	0.698096	0.0391732	130	185541	0.302922	0.455405	0.505943	156
EIF5	14	103335862	340319	-1.72782	1.40394	0.218437	24	1	0.923492	154778	-3.6097	2.24026	0.107119	13	185541	0.53963	1.71426	0.752922	11
CARD19	9	93096346	340319	0.700562	0.569356	0.218531	146	1	0.923492	154778	0.971096	1.01792	0.340084	63	185541	0.50068	0.624235	0.422514	83
STAU2	8	73421375	340319	1.49609	1.21594	0.218549	32	1	0.923492	154778	1.18316	1.80635	0.512466	20	185541	1.96748	1.64132	0.23064	12
TAS1R1	1	6555374	340319	-0.45791	0.372222	0.21862	342	1	0.923492	154778	-1.12742	0.651419	0.0835041	154	185541	0.0948974	0.415026	0.819138	188
KCNK6	19	38319952	340319	0.470214	0.382252	0.218655	324	1	0.923492	154778	0.599012	0.680473	0.378705	141	185541	0.369724	0.420461	0.379224	183
SDHA	5	218395	340319	-0.332461	0.27028	0.218676	649	1	0.923492	154778	-0.600674	0.457073	0.188789	313	185541	-0.0773734	0.310513	0.803222	336
AGMAT	1	15573652	340319	0.535352	0.435284	0.218739	250	1	0.923511	154778	0.754155	0.740953	0.308766	119	185541	0.348483	0.497093	0.483278	131
CDX2	13	27963119	340319	-2.34508	1.90738	0.218894	13	1	0.923537	154778	-2.35362	3.61201	0.514654	5	185541	-2.31643	2.00987	0.249105	8
NDUFAF8	17	81239364	340319	2.11381	1.71948	0.218948	16	1	0.923537	154778	2.76124	2.85583	0.333605	8	185541	1.50144	2.01016	0.455111	8
SAPCD1	6	31763055	340319	-1.27483	1.03707	0.218976	44	1	0.923537	154778	-0.928967	1.95946	0.635433	17	185541	-1.49627	1.09439	0.171557	27
GAR1	4	109816146	340319	1.32018	1.0742	0.219078	41	1	0.923537	154778	1.35473	1.76272	0.442165	21	185541	1.30539	1.27141	0.304552	20
POU2F1	1	167220901	340319	-1.30451	1.0617	0.219183	42	1	0.923537	154778	-2.08475	1.7228	0.226245	22	185541	-0.445238	1.27185	0.726286	20
RAB21	12	71755133	340319	1.17205	0.953951	0.219214	52	1	0.923537	154778	1.85634	1.76297	0.292358	21	185541	0.716367	1.02133	0.483048	31
PIAS1	15	68054327	340319	1.59652	1.29975	0.219325	28	1	0.923537	154778	3.71571	2.33166	0.11103	12	185541	0.0204253	1.42135	0.988534	16
KRT84	12	52378037	340319	0.911205	0.741832	0.219329	86	1	0.923537	154778	2.38266	1.29374	0.0655237	39	185541	-0.296439	0.829489	0.720811	47
PPM1A	14	60245848	340319	-1.28843	1.04895	0.219333	43	1	0.923537	154778	-2.75934	1.76284	0.11752	21	185541	0.0747554	1.21219	0.950826	22
POC5	5	75674436	340319	0.988842	0.805139	0.219387	73	1	0.923537	154778	0.972416	1.38551	0.482774	34	185541	0.992905	0.910587	0.275538	39
MTCH2	11	47618836	340319	-1.14933	0.93608	0.219519	54	1	0.923537	154778	-2.20326	1.8063	0.222556	20	185541	-0.492701	0.975268	0.613422	34
HIST1H2AG	6	27133072	340319	-1.51691	1.2355	0.219533	31	1	0.923537	154778	-3.35996	2.15908	0.119663	14	185541	-0.0238685	1.37916	0.986192	17
INPP1	2	190360035	340319	1.88866	1.53848	0.219592	20	1	0.923537	154778	9.70111	4.04013	0.016343	4	185541	-0.0681737	1.42191	0.96176	16
PPEF2	4	75860667	340319	0.264376	0.215369	0.219616	1023	1	0.923537	154778	0.406253	0.388737	0.295998	433	185541	0.167384	0.234456	0.475274	590
PDX1	13	27920144	340319	2.25599	1.83802	0.219672	14	1	0.923537	154778	5.1728	3.0527	0.0901729	7	185541	-0.705477	2.14868	0.742662	7
CCDC38	12	95867077	340319	0.29736	0.242293	0.219719	808	1	0.923537	154778	0.0892388	0.41882	0.831271	373	185541	0.473279	0.272958	0.0829399	435
CLNS1A	11	77619599	340319	1.11811	0.911114	0.219752	57	1	0.923537	154778	4.30417	1.6489	0.00904649	24	185541	-1.19632	0.989914	0.226852	33
MINDY4	7	30771495	340319	0.455921	0.371596	0.219851	343	1	0.923537	154778	0.28448	0.678191	0.674874	142	185541	0.570444	0.401303	0.155179	201
DSC2	18	31068016	340319	-0.632502	0.515582	0.219908	178	1	0.923537	154778	-0.958045	0.851581	0.260583	90	185541	-0.322449	0.60613	0.59474	88
DTNBP1	6	15522976	340319	1.13779	0.927596	0.219973	55	1	0.923537	154778	2.17378	1.68455	0.196905	23	185541	0.373823	1.0053	0.710005	32
SYNCRIP	6	85614758	340319	-1.72234	1.40416	0.219973	24	1	0.923537	154778	-2.13167	2.55473	0.404057	10	185541	-1.41498	1.51974	0.35182	14
CD163L1	12	7357372	340319	0.203738	0.166184	0.220208	1719	1	0.924193	154778	0.513973	0.294543	0.0809893	752	185541	-0.0349739	0.183428	0.848786	966
NDUFS5	1	39028716	340319	-1.38644	1.1311	0.220295	37	1	0.924193	154778	-0.879146	1.8068	0.62656	20	185541	-1.99256	1.3794	0.148596	17
GDAP2	1	117870569	340319	-0.58614	0.478339	0.220438	207	1	0.924193	154778	-1.29255	0.824884	0.11713	96	185541	0.0217319	0.539991	0.967898	111
LRRK1	15	100924633	340319	0.560762	0.457633	0.220444	226	1	0.924193	154778	1.05523	0.84231	0.210286	92	185541	0.242063	0.491312	0.622235	134
CBY3	5	179678583	340319	-2.33726	1.90775	0.220523	13	1	0.924193	154778	-3.88482	3.05335	0.203263	7	185541	-0.507572	2.32136	0.826921	6
RPE	2	210002663	340319	-0.619813	0.505974	0.22058	185	1	0.924193	154778	-1.44113	0.81232	0.0760497	99	185541	0.345963	0.613423	0.572764	86
GP2	16	20311224	340319	0.419853	0.342809	0.220674	400	1	0.924193	154778	1.70418	0.621672	0.00612076	169	185541	-0.506247	0.371897	0.173434	230
RGS17	6	153011574	340319	2.54002	2.07403	0.220698	11	1	0.924193	154778	7.37463	3.61277	0.0412257	5	185541	-1.56175	2.3214	0.501101	6
CST6	11	66012045	340319	2.10551	1.71957	0.220786	16	1	0.924193	154778	3.11254	2.69256	0.247693	9	185541	0.794204	2.14915	0.711723	7
OR4E2	14	21665067	340319	-1.93203	1.5779	0.22079	19	1	0.924193	154778	-3.83963	2.69248	0.153854	9	185541	-0.217731	1.79792	0.903611	10
UTP23	8	116766610	340319	-1.00654	0.822186	0.220868	70	1	0.924193	154778	-0.686599	1.31056	0.600349	38	185541	-1.30925	1.00519	0.192753	32
FAM13B	5	137940227	340319	-1.11544	0.911171	0.220882	57	1	0.924193	154778	-1.49954	1.61589	0.353409	25	185541	-0.800214	1.00524	0.426007	32
B3GNT8	19	41425587	340319	1.59112	1.29976	0.220891	28	1	0.924193	154778	1.7895	2.01938	0.375531	16	185541	1.28576	1.64113	0.433357	12
RSF1	11	77666925	340319	-0.653494	0.533955	0.221	148	1	0.924407	154778	-1.15697	0.908975	0.20308	67	185541	-0.180718	0.609752	0.766941	75
EPDR1	7	37920940	340319	-1.0439	0.853248	0.221163	65	1	0.924759	154778	-1.94898	1.47496	0.186378	30	185541	-0.280982	0.961255	0.770052	35
SMC2	9	104095291	340319	0.971587	0.794302	0.221256	75	1	0.924759	154778	0.81378	1.27739	0.524083	40	185541	1.15525	0.961124	0.229372	35
CASS4	20	56412459	340319	0.971023	0.794179	0.221453	75	1	0.924759	154778	0.547822	1.38524	0.692497	34	185541	1.36277	0.887908	0.124831	41
MSH4	1	75796987	340319	-0.379119	0.310076	0.221456	472	1	0.924759	154778	-0.610304	0.577494	0.290598	184	185541	-0.223314	0.330268	0.498939	281
DST	6	56459015	340319	-0.505508	0.413468	0.22148	277	1	0.924759	154778	-0.831974	0.728705	0.253574	123	185541	-0.240426	0.458408	0.599945	154
DGKE	17	56834772	340319	0.479998	0.392701	0.221596	304	1	0.924759	154778	1.72993	0.722707	0.0166815	121	185541	-0.385479	0.421628	0.36058	182
SCNM1	1	151166154	340319	0.615086	0.503256	0.221628	187	1	0.924759	154778	0.608877	0.909276	0.503096	79	185541	0.58528	0.54745	0.285026	108
PATE2	11	125777382	340319	1.05921	0.866651	0.221638	63	1	0.924759	154778	0.647125	1.38545	0.640439	34	185541	1.55628	1.05595	0.140531	29
BRPF1	3	9734123	340319	-1.9815	1.62137	0.221664	15	1	0.924759	154778	-1.45231	2.24067	0.516884	9	185541	-3.42608	2.54286	0.177875	5
WNT4	1	22120052	340319	2.53477	2.07437	0.221728	11	1	0.924759	154778	-0.820907	3.6133	0.820276	5	185541	5.27576	2.32184	0.0230738	6
PRELID1	5	177303991	340319	-1.34589	1.10152	0.221763	39	1	0.924759	154778	-1.29827	1.72237	0.450989	22	185541	-1.3783	1.37918	0.317622	17
APOBEC3C	22	39015587	340319	-1.10332	0.903034	0.221788	58	1	0.924759	154778	-2.47547	1.68408	0.141584	23	185541	-0.228288	0.960972	0.812223	35
TMEM255B	13	113759273	340319	-0.629745	0.515591	0.221933	178	1	0.925123	154778	-1.52967	0.932837	0.101047	75	185541	0.0192425	0.560296	0.972603	103
NAALADL1	11	65045272	340319	-0.553881	0.453682	0.22214	230	1	0.925515	154778	-0.70953	0.77754	0.36149	108	185541	-0.405393	0.51496	0.431147	122
LONRF2	2	100284303	340319	-1.22526	1.00362	0.222145	44	1	0.925515	154778	-3.38295	2.02009	0.0940034	16	185541	-0.0990439	1.02156	0.922763	27
PSMC6	14	52707178	340319	0.583316	0.478185	0.222521	207	1	0.925913	154778	0.869069	0.833369	0.297025	94	185541	0.352073	0.535007	0.510492	113
FRK	6	115942418	340319	-0.580537	0.475956	0.222569	201	1	0.925913	154778	-0.31434	0.808122	0.697295	91	185541	-0.839979	0.544805	0.123124	109
ANKRD20A1	9	67859556	340319	0.565789	0.463867	0.222571	220	1	0.925913	154778	0.408857	0.856454	0.63309	89	185541	0.674071	0.496931	0.174952	131
LTF	3	46436198	340319	-0.533926	0.437842	0.222675	247	1	0.925913	154778	0.193548	0.812209	0.81165	99	185541	-1.00476	0.467567	0.0316431	148
TAMM41	3	11790511	340319	0.657067	0.538899	0.22274	163	1	0.925913	154778	1.27023	0.881697	0.149683	84	185541	0.0155447	0.639887	0.980619	79
MTRNR2L6	7	142667231	340319	-1.03207	0.84677	0.222911	66	1	0.925913	154778	-2.21429	1.36558	0.104913	35	185541	0.303845	1.02136	0.766092	31
STAR	8	38144273	340319	1.11041	0.911119	0.222947	57	1	0.925913	154778	2.26188	1.5002	0.131628	29	185541	-0.084348	1.07456	0.937434	28
CD276	15	73699585	340319	-0.322515	0.264633	0.222949	677	1	0.925913	154778	-0.155124	0.459286	0.735551	310	185541	-0.467834	0.297108	0.115344	367
ZNF48	16	30395772	340319	0.943186	0.773916	0.222952	79	1	0.925913	154778	1.88539	1.61559	0.243213	25	185541	0.475217	0.773827	0.539142	54
ESS2	22	19134198	340319	-0.925551	0.759501	0.222986	82	1	0.925913	154778	-1.77864	1.27712	0.163716	40	185541	-0.0749237	0.877245	0.931937	42
FOXR1	11	118971934	340319	0.574489	0.471427	0.222991	213	1	0.925913	154778	0.888097	0.871237	0.308038	86	185541	0.372651	0.504745	0.460336	127
POMP	13	28659187	340319	-1.8287	1.50077	0.223032	21	1	0.925913	154778	-0.46025	2.85571	0.871961	8	185541	-2.69658	1.57679	0.0872351	13
WDTC1	1	27260956	340319	-1.92321	1.57836	0.223042	19	1	0.925913	154778	-2.74625	2.43611	0.259613	11	185541	-0.71251	2.01082	0.723087	8
DLD	7	107891254	340319	-0.9256	0.759666	0.223061	73	1	0.925913	154778	-1.8178	1.32818	0.171115	29	185541	-0.181018	0.847719	0.83091	41
GBP5	1	89260705	340319	-0.507158	0.416562	0.22342	273	1	0.9264	154778	-0.438005	0.734818	0.551128	121	185541	-0.563203	0.461497	0.222321	152
LRRC8B	1	89582617	340319	1.39592	1.14668	0.223468	36	1	0.9264	154778	2.32595	2.08621	0.264887	15	185541	0.741713	1.24114	0.550103	21
ODR4	1	186379758	340319	-0.837243	0.688084	0.223691	100	1	0.9264	154778	-1.00051	1.20464	0.406232	45	185541	-0.710522	0.767002	0.354259	55
CCAR1	10	68722453	340319	-0.764056	0.627978	0.223722	120	1	0.9264	154778	-0.981085	1.14249	0.390495	50	185541	-0.602302	0.679695	0.375546	70
RGS4	1	163068936	340319	-0.433738	0.356492	0.223726	370	1	0.9264	154778	-1.01457	0.614781	0.0988837	173	185541	0.0498374	0.402436	0.901443	196
CCDC107	9	35658380	340319	0.993165	0.816372	0.223773	71	1	0.9264	154778	1.66564	1.40628	0.236246	33	185541	0.434478	0.922461	0.637642	38
MFGE8	15	88899398	340319	-0.742577	0.610395	0.223776	127	1	0.9264	154778	-0.520871	1.07006	0.626425	57	185541	-0.933367	0.679631	0.169647	70
TSPYL1	6	116278524	340319	-1.13871	0.936178	0.223858	54	1	0.9264	154778	-1.80801	1.58451	0.25385	26	185541	-0.508994	1.07469	0.635773	28
FREM2	13	38687346	340319	-0.460659	0.378758	0.223896	327	1	0.9264	154778	-0.730804	0.692846	0.291525	136	185541	-0.258977	0.408372	0.52597	190
LEPROT	1	65420726	340319	-1.61008	1.32407	0.223981	27	1	0.9264	154778	-1.32647	2.55509	0.603656	10	185541	-1.77026	1.37941	0.199373	17
TMCO2	1	40248008	340319	0.87212	0.717416	0.224123	92	1	0.9264	154778	1.1544	1.55506	0.457876	27	185541	0.719126	0.70564	0.308152	65
HMGCS2	1	119750790	340319	-0.620018	0.510111	0.224193	182	1	0.9264	154778	-1.53151	0.881814	0.08243	84	185541	0.179921	0.574669	0.754216	98
CLN5	13	76991952	340319	0.727596	0.598724	0.224274	132	1	0.9264	154778	1.84607	1.03436	0.0743056	61	185541	-0.252118	0.674837	0.708704	71
AGR2	7	16792912	340319	1.05316	0.866666	0.224296	63	1	0.9264	154778	2.35169	1.64894	0.153819	24	185541	0.254418	0.91061	0.779943	39
ARHGAP11A	15	32616215	340319	-0.671344	0.55254	0.224361	155	1	0.9264	154778	-0.0652965	0.952132	0.945325	72	185541	-1.19297	0.624161	0.0559657	83
STRA8	7	135231979	340319	-1.32128	1.08763	0.224433	40	1	0.9264	154778	-0.726776	1.90418	0.702703	18	185541	-1.82267	1.21234	0.132731	22
TBC1D24	16	2497708	340319	0.793132	0.652916	0.224461	111	1	0.9264	154778	1.23511	1.13123	0.27491	51	185541	0.410167	0.734146	0.576368	60
PLCE1	10	94031051	340319	0.477544	0.39336	0.224743	306	1	0.9264	154778	0.724116	0.680547	0.287321	141	185541	0.283289	0.44282	0.522343	165
GSTO1	10	104254930	340319	0.964064	0.794276	0.224839	75	1	0.9264	154778	1.67527	1.38542	0.226583	34	185541	0.407573	0.888019	0.646257	41
TSPAN31	12	57745158	340319	1.11559	0.919245	0.224906	56	1	0.9264	154778	1.64885	1.6491	0.317384	24	185541	0.685985	1.00523	0.494978	32
ASNSD1	2	189666042	340319	0.38058	0.313625	0.224944	479	1	0.9264	154778	0.444296	0.50945	0.38315	252	185541	0.315082	0.375263	0.401117	226
TDP2	6	24650798	340319	0.562917	0.463914	0.224975	220	1	0.9264	154778	0.595314	0.784939	0.448201	106	185541	0.531661	0.532715	0.31827	114
TMEM216	11	61392633	340319	-0.607486	0.500664	0.224993	189	1	0.9264	154778	-1.12853	0.892485	0.206061	82	185541	-0.236506	0.55017	0.667286	107
PPP4R2	3	72997044	340319	-1.23061	1.01424	0.225005	46	1	0.9264	154778	-2.85578	1.80646	0.113911	20	185541	0.00101157	1.11516	0.999276	26
CAMKK1	17	3862212	340319	1.16853	0.963168	0.22505	51	1	0.9264	154778	1.94424	1.72219	0.258928	22	185541	0.639342	1.05589	0.544846	29
IKZF5	10	122993783	340319	1.77874	1.46642	0.225136	22	1	0.9264	154778	1.72994	2.4355	0.477519	11	185541	1.89474	1.71432	0.269055	11
PES1	22	30577049	340319	1.73906	1.43395	0.225219	23	1	0.9264	154778	1.98387	2.69217	0.461181	9	185541	1.58062	1.51931	0.298177	14
STAT6	12	57096579	340319	-1.20416	0.992902	0.225219	48	1	0.9264	154778	-3.08279	1.64909	0.0615702	24	185541	0.67179	1.16074	0.562751	24
GUCY2C	12	14613118	340319	-0.478621	0.394679	0.225252	304	1	0.9264	154778	-1.36245	0.662091	0.0396107	149	185541	0.392556	0.456894	0.39024	155
TRIB1	8	125430906	340319	-1.63542	1.34893	0.225366	26	1	0.9264	154778	-1.36302	2.43559	0.575737	11	185541	-1.82303	1.46804	0.214308	15
OXGR1	13	96986746	340319	0.282042	0.232673	0.225443	873	1	0.9264	154778	0.350025	0.396076	0.376842	417	185541	0.217935	0.265696	0.412078	455
MBTD1	17	51180579	340319	1.12419	0.927499	0.225489	55	1	0.9264	154778	1.04758	2.33181	0.653248	12	185541	1.15741	0.867137	0.181961	43
CYP2W1	7	983212	340319	1.05042	0.866674	0.225508	63	1	0.9264	154778	2.02316	1.42817	0.1566	32	185541	0.109905	1.02134	0.914306	31
DDX31	9	132594869	340319	-0.44707	0.368894	0.225545	348	1	0.9264	154778	-0.479528	0.673482	0.476458	144	185541	-0.399076	0.398301	0.316371	204
DSCC1	8	119834894	340319	-0.697124	0.575284	0.225593	128	1	0.9264	154778	-0.594979	1.06089	0.574913	46	185541	-0.768568	0.61681	0.212753	77
KCTD15	19	33800420	340319	1.21549	1.0032	0.225662	47	1	0.9264	154778	0.782869	2.08544	0.707365	15	185541	1.39355	1.00503	0.165575	32
CCDC153	11	119190305	340319	0.423855	0.34989	0.225745	387	1	0.9264	154778	0.444673	0.619971	0.473223	170	185541	0.398028	0.386286	0.302825	217
RFX2	19	5994838	340319	-0.64282	0.530692	0.225787	168	1	0.9264	154778	-0.257329	0.914718	0.778465	78	185541	-0.961623	0.599348	0.108617	90
TAF2	8	119731926	340319	0.745229	0.615294	0.225829	116	1	0.9264	154778	0.817637	1.09943	0.457062	54	185541	0.672303	0.674885	0.319166	59
KLF1	19	12884887	340319	-0.59813	0.493917	0.225899	191	1	0.9264	154778	-1.9494	0.856392	0.0228299	85	185541	0.538928	0.554975	0.331506	105
C14orf93	14	22987216	340319	0.816796	0.674516	0.225921	104	1	0.9264	154778	2.4206	1.26162	0.0550307	41	185541	-0.246481	0.716411	0.730809	63
GPALPP1	13	44989657	340319	-0.747908	0.617715	0.225986	124	1	0.9264	154778	-1.4808	1.26155	0.24048	41	185541	-0.371677	0.624151	0.551515	83
RASAL1	12	113099934	340319	-0.37046	0.306019	0.226057	506	1	0.9264	154778	-0.238962	0.521857	0.64702	240	185541	-0.494258	0.348883	0.156576	266
IZUMO1	19	48740910	340319	-0.600958	0.496445	0.226079	192	1	0.9264	154778	-0.0877056	0.892161	0.921689	82	185541	-0.967281	0.542199	0.0744259	110
KLK9	19	51003116	340319	-1.42755	1.17942	0.226136	31	1	0.9264	154778	-1.0923	2.15857	0.612835	14	185541	-1.63832	1.27117	0.19746	16
ZBED9	6	28571919	340319	-0.599399	0.49529	0.226204	193	1	0.9264	154778	-0.305349	0.871426	0.726038	86	185541	-0.848436	0.549872	0.12284	107
OSBPL2	20	62256190	340319	-2.14888	1.77566	0.22621	15	1	0.9264	154778	-2.87146	2.69221	0.286161	9	185541	-1.05181	2.32089	0.65041	6
RCSD1	1	167630424	340319	-0.897582	0.74197	0.226384	86	1	0.9264	154778	-1.04333	1.34674	0.438516	36	185541	-0.774311	0.804432	0.335772	50
PPP1R12A	12	79775935	340319	-0.688802	0.569391	0.226388	146	1	0.9264	154778	-0.865974	0.939306	0.356567	74	185541	-0.522841	0.670226	0.435335	72
ZNF573	19	37738496	340319	-0.423629	0.350238	0.226454	383	1	0.9264	154778	-0.541044	0.631012	0.391213	160	185541	-0.337039	0.381775	0.377334	222
NAA30	14	57390949	340319	1.34934	1.11574	0.226521	17	1	0.9264	154778	3.84619	2.24026	0.0860085	5	185541	0.0565362	1.13712	0.960346	5
PPP1R3E	14	23301437	340319	-0.960532	0.794289	0.226549	75	1	0.9264	154778	-2.97038	1.58427	0.0608057	26	185541	0.105838	0.812332	0.896338	49
USP6NL	10	11462443	340319	1.08271	0.89551	0.226647	53	1	0.9264	154778	0.81806	1.76283	0.642606	21	185541	1.22005	0.922399	0.18594	30
RAG2	11	36592590	340319	-0.775568	0.641499	0.226666	115	1	0.9264	154778	-0.557861	1.12039	0.618542	52	185541	-0.966263	0.716494	0.177467	63
TTLL2	6	167325174	340319	-0.522135	0.43191	0.226703	254	1	0.9264	154778	-1.02932	0.747463	0.168488	117	185541	-0.11076	0.486094	0.819758	137
PCDHA11	5	140869106	340319	0.502506	0.415727	0.226763	274	1	0.9264	154778	-0.240615	0.728698	0.74125	123	185541	1.10114	0.462923	0.0173768	151
PRKG1	10	51074593	340319	-1.28263	1.06137	0.22687	42	1	0.9264	154778	-4.01814	2.08572	0.0540443	15	185541	0.268234	1.0943	0.806364	27
REXO5	16	20806944	340319	-0.260105	0.215262	0.226926	1024	1	0.9264	154778	-0.536047	0.362921	0.139668	497	185541	-0.00885287	0.248026	0.971527	527
TMED5	1	93154672	340319	1.22568	1.01447	0.226973	46	1	0.9264	154778	0.0900536	1.61608	0.955562	25	185541	2.57912	1.2412	0.0377172	21
AGT	1	230703144	340319	1.38541	1.14669	0.226981	36	1	0.9264	154778	1.55689	1.85375	0.400989	19	185541	1.24899	1.37941	0.365228	17
ZIK1	19	57584358	340319	1.59885	1.32356	0.227052	27	1	0.9264	154778	2.84939	2.55411	0.264592	10	185541	0.840291	1.37885	0.542249	17
ZNF70	22	23743801	340319	0.704698	0.583409	0.227087	139	1	0.9264	154778	1.34643	1.01772	0.185843	63	185541	0.17037	0.652213	0.793925	76
LRMDA	10	75431726	340319	0.438986	0.363489	0.227164	359	1	0.9264	154778	0.755563	0.637344	0.235826	161	185541	0.171377	0.404651	0.671917	198
LRRTM1	2	80302251	340319	-0.654925	0.542345	0.227209	161	1	0.9264	154778	-0.622112	0.95243	0.513639	72	185541	-0.718842	0.602997	0.233218	89
NAP1L4	11	2945645	340319	1.81229	1.50108	0.227311	21	1	0.9264	154778	1.31687	2.33211	0.5723	12	185541	2.49121	1.89547	0.188748	9
FAM227B	15	49328568	340319	0.287699	0.238315	0.227347	835	1	0.9264	154778	0.415001	0.406428	0.307212	396	185541	0.172418	0.271677	0.525662	439
ZNF830	17	34961567	340319	-1.17431	0.97275	0.227353	50	1	0.9264	154778	-1.63874	1.55463	0.291839	27	185541	-0.634349	1.1856	0.592619	23
TMEM35B	1	34981959	340319	-1.38423	1.14668	0.227371	36	1	0.9264	154778	-5.94627	2.33237	0.0107902	12	185541	0.848538	1.16101	0.464866	24
C3orf67	3	58742469	340319	0.540693	0.44792	0.227387	236	1	0.9264	154778	0.814141	0.800151	0.308924	102	185541	0.317821	0.491381	0.517768	134
MBLAC2	5	90461169	340319	-1.13003	0.936154	0.227394	54	1	0.9264	154778	-0.860452	1.61588	0.594382	25	185541	-1.34326	1.05603	0.203375	29
CWC15	11	94963385	340319	2.62523	2.17508	0.227449	10	1	0.9264	154778	3.41403	3.053	0.26346	7	185541	0.747994	3.28286	0.819764	3
CTNNA3	10	65920334	340319	0.502539	0.41644	0.22753	273	1	0.9264	154778	-0.126089	0.703366	0.857729	132	185541	1.10317	0.478987	0.021273	141
SCML4	6	107705202	340319	0.767495	0.636054	0.227568	117	1	0.9264	154778	1.63452	1.20447	0.174768	45	185541	0.207321	0.670282	0.757091	72
TIAM2	6	154833414	340319	-0.477768	0.396014	0.227648	299	1	0.9264	154778	-0.521984	0.647141	0.419898	152	185541	-0.433254	0.470784	0.357427	146
SPOCD1	1	31790603	340319	0.33601	0.278582	0.227764	611	1	0.9264	154778	0.34765	0.504417	0.490691	257	185541	0.324612	0.302564	0.283331	354
GPR45	2	105241861	340319	-2.21775	1.8388	0.227784	14	1	0.9264	154778	-2.19414	2.69341	0.415284	9	185541	-2.24728	2.54348	0.376943	5
GGT1	22	24611068	340319	1.03677	0.859665	0.227813	61	1	0.9264	154778	1.09095	1.55437	0.482769	23	185541	1.00728	0.934625	0.281153	37
DOCK6	19	11199497	340319	0.280723	0.232786	0.227847	872	1	0.9264	154778	0.738103	0.407442	0.0700574	394	185541	-0.0924666	0.259533	0.721631	477
SAP25	7	100572287	340319	0.790845	0.655934	0.227943	110	1	0.9264	154778	0.449007	1.07964	0.677494	56	185541	1.13348	0.7739	0.143023	54
SEMA6D	15	47759741	340319	-1.29494	1.07415	0.227992	41	1	0.9264	154778	-0.966106	1.80621	0.592733	20	185541	-1.6124	1.24066	0.193728	21
FMO5	1	147186903	340319	0.514523	0.426811	0.228009	230	1	0.9264	154778	0.126651	0.737827	0.86371	100	185541	0.856543	0.480831	0.0748519	120
ZNF431	19	21142186	340319	0.593848	0.492619	0.228015	189	1	0.9264	154778	1.0228	0.876266	0.24312	77	185541	0.258048	0.542178	0.634113	110
HAUS6	9	19056350	340319	0.361398	0.299847	0.228098	524	1	0.9264	154778	-0.100763	0.516489	0.845321	245	185541	0.764787	0.338839	0.0240041	278
SPAG4	20	35616006	340319	-0.570769	0.473595	0.228134	211	1	0.9264	154778	-1.07797	0.812011	0.184336	99	185541	-0.139556	0.537331	0.79508	112
CAMK1G	1	209594948	340319	-1.00547	0.834406	0.2282	68	1	0.9264	154778	-1.32092	1.32849	0.320079	37	185541	-0.652985	1.02158	0.522701	31
CNBD2	20	35968767	340319	0.281284	0.233441	0.228226	843	1	0.9264	154778	0.664723	0.404311	0.100161	384	185541	-0.0323838	0.262551	0.901836	450
COQ8A	1	226961370	340319	-0.551454	0.457792	0.228361	226	1	0.926511	154778	-0.813677	0.788743	0.302255	105	185541	-0.319749	0.517197	0.536422	121
NETO2	16	47083222	340319	1.00471	0.834083	0.22837	57	1	0.926511	154778	1.39286	1.34627	0.300854	27	185541	0.575082	1.00509	0.567207	28
CRMP1	4	5821765	340319	-1.85165	1.53798	0.228611	20	1	0.927058	154778	-1.15567	2.15882	0.592425	14	185541	-3.35886	2.32114	0.147879	6
HERC2	15	28111760	340319	-0.541429	0.449749	0.22865	231	1	0.927058	154778	-0.878136	0.753454	0.243827	111	185541	-0.221884	0.521337	0.670395	119
C7orf61	7	100456756	340319	-0.3585	0.297925	0.228853	534	1	0.927058	154778	-1.05675	0.527383	0.0450977	235	185541	0.182564	0.329157	0.57914	299
USP32	17	60179261	340319	-0.650254	0.540523	0.228974	162	1	0.927058	154778	-0.867075	0.909059	0.340178	79	185541	-0.433916	0.624236	0.486984	83
COG7	16	23388922	340319	0.594185	0.493939	0.228996	194	1	0.927058	154778	1.30093	0.903283	0.149805	80	185541	0.0970484	0.532671	0.855432	114
RGS18	1	192158644	340319	-1.03439	0.860119	0.229126	64	1	0.927058	154778	-1.1805	1.47534	0.423623	30	185541	-0.884553	0.975558	0.364559	34
CLDND1	3	98516660	340319	-1.94978	1.62132	0.229136	18	1	0.927058	154778	-2.24623	3.05341	0.461948	7	185541	-1.72275	1.71447	0.314982	11
CDC42EP5	19	54465101	340319	-1.94922	1.62098	0.229174	18	1	0.927058	154778	-3.20319	2.43522	0.188391	11	185541	-0.0384461	2.14866	0.985724	7
CLEC2B	12	9853304	340319	-1.68834	1.40407	0.229185	24	1	0.927058	154778	-4.20764	2.55454	0.0995347	10	185541	0.0811653	1.51967	0.957405	14
UBQLN3	11	5507594	340319	2.38753	1.98555	0.22919	12	1	0.927058	154778	0.935966	5.71169	0.869835	2	185541	2.6838	1.79809	0.135548	10
SEMA6C	1	151132487	340319	0.968086	0.805321	0.229321	73	1	0.927058	154778	1.72685	1.36593	0.206149	35	185541	0.253581	0.922707	0.783453	38
DES	2	219418463	340319	0.575008	0.478338	0.229327	207	1	0.927058	154778	0.690715	0.785059	0.378955	106	185541	0.426274	0.566058	0.451416	101
CAPN8	1	223541839	340319	-0.628924	0.523197	0.229333	170	1	0.927058	154778	-1.07512	0.920996	0.243072	77	185541	-0.272099	0.580612	0.639327	92
DSTN	20	17570209	340319	-1.50922	1.25561	0.229372	30	1	0.927058	154778	-1.27492	1.80603	0.480238	20	185541	-1.92468	1.79772	0.28434	10
NFATC2IP	16	28951012	340319	0.696351	0.579359	0.22939	141	1	0.927058	154778	1.12251	1.03447	0.277875	61	185541	0.354462	0.635808	0.577187	80
TACC2	10	122021930	340319	0.313417	0.260791	0.229445	691	1	0.927058	154778	0.714726	0.452022	0.11384	320	185541	-0.0339205	0.293124	0.907874	369
S100A3	1	153547687	340319	2.49256	2.07438	0.229521	11	1	0.927096	154778	4.39946	3.29852	0.182282	6	185541	0.280649	2.54358	0.912143	5
CRB3	19	6464603	340319	1.84761	1.5378	0.229572	20	1	0.927096	154778	0.0555622	2.4353	0.981798	11	185541	4.00469	1.89492	0.0345693	9
CTNS	17	3640184	340319	0.661476	0.550809	0.229784	156	1	0.927267	154778	0.611487	0.920768	0.506624	77	185541	0.716583	0.639807	0.262716	79
THNSL1	10	25023170	340319	0.313619	0.261151	0.229788	689	1	0.927267	154778	-0.389989	0.459228	0.395757	306	185541	0.875697	0.290045	0.00253495	381
NRM	6	30688669	340319	-0.885884	0.737683	0.22979	87	1	0.927267	154778	-2.06948	1.29393	0.109739	39	185541	0.101588	0.820969	0.90152	48
EIF3M	11	32583894	340319	1.50783	1.25582	0.229877	24	1	0.927382	154778	2.14976	1.904	0.258869	10	185541	0.535931	1.64146	0.744048	12
B4GALT7	5	177600214	340319	0.306781	0.255579	0.230009	723	1	0.927578	154778	0.384765	0.447222	0.389601	327	185541	0.246466	0.284996	0.387147	395
PDIA6	2	10784258	340319	1.17965	0.982911	0.230079	49	1	0.927578	154778	0.933699	1.58467	0.555723	26	185541	1.46094	1.18596	0.218	23
IDO1	8	39913924	340319	0.805678	0.671343	0.230102	105	1	0.927578	154778	1.62516	1.29363	0.209018	39	185541	0.325175	0.699993	0.642261	66
GALNT5	2	157258086	340319	0.359979	0.300027	0.230209	524	1	0.927706	154778	0.221147	0.527617	0.675112	231	185541	0.4746	0.333206	0.154348	292
RHOF	12	121779498	340319	-0.940556	0.784	0.230261	77	1	0.927706	154778	-1.37455	1.38563	0.321198	34	185541	-0.599346	0.867227	0.4895	43
TOMM20	1	235112069	340319	2.1309	1.7764	0.23031	15	1	0.927706	154778	1.13967	2.85676	0.68994	8	185541	3.3257	2.1496	0.121835	7
MRPL13	8	120396103	340319	0.979103	0.816365	0.230395	71	1	0.927787	154778	-0.882514	1.47494	0.549614	30	185541	2.33677	0.888019	0.0085032	41
IQCK	16	19717687	340319	1.04752	0.873548	0.23047	62	1	0.927787	154778	2.16536	1.42799	0.129427	32	185541	-0.134032	1.03813	0.897271	30
TRIM66	11	8617950	340319	-0.415732	0.34674	0.230539	394	1	0.927787	154778	-0.777402	0.616292	0.20716	172	185541	-0.154918	0.381881	0.684986	222
CKAP2	13	52455557	340319	0.522624	0.435986	0.230639	249	1	0.927787	154778	1.0671	0.763479	0.162212	112	185541	0.0760409	0.485872	0.875636	137
OR10A5	11	6845684	340319	1.28735	1.07427	0.230784	41	1	0.927787	154778	0.231223	1.68446	0.890819	23	185541	2.6479	1.34025	0.0481934	18
KCNK1	1	233614177	340319	1.84344	1.53844	0.230821	20	1	0.927787	154778	1.74459	2.69335	0.517154	9	185541	1.88017	1.71486	0.272907	11
PECR	2	216039275	340319	-0.541161	0.451842	0.231043	223	1	0.927787	154778	0.0990136	0.800299	0.901537	94	185541	-1.02161	0.498975	0.0406175	126
GCNT1	9	76502382	340319	-0.684215	0.571316	0.231069	145	1	0.927787	154778	-1.0282	1.07007	0.33662	57	185541	-0.47411	0.606261	0.434202	88
RPL18	19	48615379	340319	1.52935	1.27709	0.231102	29	1	0.927787	154778	1.74871	2.43533	0.472722	11	185541	1.42191	1.33994	0.28861	18
NOCT	4	139015982	340319	-0.991441	0.828081	0.2312	69	1	0.927787	154778	-0.93221	1.47484	0.52734	30	185541	-1.04606	0.910534	0.250622	39
HPS5	11	18279894	340319	-0.512853	0.428374	0.231226	258	1	0.927787	154778	-0.820663	0.747043	0.271967	117	185541	-0.289057	0.479048	0.546244	141
PITPNM2	12	122986031	340319	0.823514	0.687941	0.23128	97	1	0.927787	154778	1.53026	1.17849	0.194119	43	185541	0.176043	0.78113	0.821692	53
ICA1	7	8113926	340319	1.03726	0.866667	0.23137	63	1	0.927787	154778	1.68784	1.61571	0.29619	25	185541	0.60139	0.922489	0.514453	38
ANKZF1	2	219230222	340319	0.423766	0.354078	0.23138	378	1	0.927787	154778	0.0653769	0.580481	0.910328	194	185541	0.80193	0.419493	0.0559205	184
CLEC2L	7	139523933	340319	-1.02889	0.859899	0.231491	64	1	0.927787	154778	-0.988731	1.27741	0.438924	40	185541	-1.07053	1.16077	0.356394	24
BIN1	2	127048530	340319	-1.00568	0.840604	0.231551	67	1	0.927787	154778	-1.65659	1.52708	0.278007	28	185541	-0.507433	0.910802	0.577441	39
DBF4	7	87876735	340319	1.06239	0.888058	0.231575	60	1	0.927787	154778	2.12067	1.55471	0.172561	27	185541	0.196162	0.989884	0.842915	33
MYO10	5	16666695	340319	0.561344	0.469262	0.231608	215	1	0.927787	154778	-0.100857	0.804071	0.900181	101	185541	1.16554	0.532718	0.028678	114
SDR9C7	12	56923838	340319	-1.41115	1.17973	0.231633	34	1	0.927787	154778	-1.76232	2.85623	0.537229	8	185541	-1.31631	1.11519	0.237862	26
FIGLA	2	70777369	340319	-1.996	1.66871	0.231645	17	1	0.927787	154778	-4.4701	2.69341	0.0969883	9	185541	0.767341	2.01084	0.702757	8
BARHL2	1	90712313	340319	2.05716	1.71997	0.231679	16	1	0.927787	154778	2.53134	2.43612	0.298766	11	185541	0.858851	2.54343	0.735609	5
AKT1S1	19	49869920	340319	0.937475	0.783824	0.231686	77	1	0.927787	154778	0.267624	1.29353	0.836092	39	185541	1.60541	0.922288	0.0817413	38
TMTC1	12	29506846	340319	-0.570532	0.477078	0.231741	190	1	0.927787	154778	-0.608657	0.781192	0.435899	91	185541	-0.527873	0.565922	0.350941	93
MRPL55	1	228106763	340319	-0.949974	0.794502	0.231821	75	1	0.927787	154778	-0.073704	1.32845	0.955755	37	185541	-1.77889	0.922687	0.0538636	38
ACAD10	12	111692692	340319	-0.284348	0.237828	0.231852	819	1	0.927787	154778	-0.350704	0.405788	0.387449	390	185541	-0.221306	0.271018	0.414175	422
NDUFAF6	8	95025009	340319	-0.50066	0.418756	0.231858	270	1	0.927787	154778	-0.149336	0.698143	0.830621	134	185541	-0.865995	0.487703	0.0757905	136
CCDC36	3	49211758	340319	-1.88598	1.57806	0.232039	19	1	0.928274	154778	-2.52445	2.6928	0.348512	9	185541	-1.34433	1.79809	0.454678	10
FAM184A	6	118960106	340319	0.367096	0.307255	0.232181	502	1	0.928606	154778	-0.123052	0.517598	0.812085	244	185541	0.836639	0.354264	0.018196	258
MICAL2	11	12162071	340319	-0.80178	0.671335	0.232358	105	1	0.928867	154778	-0.306516	1.15407	0.790552	49	185541	-1.24285	0.759954	0.10196	56
CD74	5	150402242	340319	2.19557	1.83838	0.232364	14	1	0.928867	154778	1.99698	4.03915	0.621021	4	185541	2.23684	1.79814	0.21351	10
BCAR3	1	93562246	340319	-0.675406	0.56563	0.232449	148	1	0.92897	154778	-0.882824	1.0263	0.389678	62	185541	-0.523621	0.613414	0.393318	86
DIP2C	10	277331	340319	-2.47533	2.07377	0.23262	11	1	0.929421	154778	-5.10793	2.85581	0.0736791	8	185541	4.56579	3.28251	0.164244	3
AAMDC	11	77842471	340319	-1.7501	1.46648	0.232715	22	1	0.929428	154778	-5.60991	2.8559	0.0494946	8	185541	0.477446	1.51971	0.753394	14
ZBTB47	3	42658270	340319	-1.17257	0.982744	0.232809	49	1	0.929428	154778	-2.82547	1.50029	0.0596649	29	185541	1.19166	1.27153	0.348664	20
SCAND1	20	35953746	340319	-1.5792	1.32355	0.23281	27	1	0.929428	154778	-2.3335	2.24016	0.297568	13	185541	-0.84157	1.51934	0.579645	14
TCP10	6	167373174	340319	-0.717118	0.601144	0.2329	131	1	0.929428	154778	-0.844302	1.24676	0.498281	42	185541	-0.675038	0.602901	0.262865	89
RASA3	13	113979348	340319	0.665531	0.557946	0.23294	152	1	0.929428	154778	0.616256	1.01779	0.544856	63	185541	0.693347	0.602776	0.25004	89
PLA2G4A	1	186854284	340319	0.879689	0.737682	0.233065	87	1	0.929428	154778	3.43612	1.38573	0.0131522	34	185541	-0.745158	0.781326	0.340232	53
ZFYVE1	14	72970883	340319	0.889676	0.74606	0.233067	79	1	0.929428	154778	1.56021	1.36543	0.253185	31	185541	0.411098	0.804127	0.609187	46
ATP12A	13	24680746	340319	-0.257275	0.21578	0.233143	1013	1	0.929428	154778	-0.141155	0.370008	0.702838	470	185541	-0.360631	0.244796	0.140703	541
FAM234B	12	13044404	340319	-1.12653	0.944891	0.233171	53	1	0.929428	154778	-1.56651	1.55483	0.313691	27	185541	-0.694044	1.11514	0.53369	26
RPL21	13	27253756	340319	-2.11677	1.77569	0.23323	15	1	0.929428	154778	-0.385982	4.03827	0.923853	4	185541	-2.69422	1.71409	0.115998	11
CCDC17	1	45620277	340319	-0.38642	0.324183	0.23327	451	1	0.929428	154778	-0.303641	0.552715	0.582757	214	185541	-0.453156	0.369677	0.22027	237
FAM200B	4	15686982	340319	0.322793	0.270864	0.233374	646	1	0.929611	154778	0.289	0.464484	0.533815	303	185541	0.345145	0.307282	0.261347	343
ODAPH	4	75556084	340319	0.330279	0.277181	0.233434	157	1	0.929613	154778	0.527696	0.450259	0.241205	2	185541	0.110096	0.331657	0.739922	2
CD7	17	82315321	340319	-1.24961	1.04891	0.233518	43	1	0.929716	154778	-1.61926	2.01941	0.422643	16	185541	-1.07425	1.09424	0.326231	27
RNF115	1	145746870	340319	-0.708082	0.594448	0.233592	134	1	0.929733	154778	-1.49186	1.01015	0.139715	64	185541	-0.0100417	0.679896	0.988216	70
AGBL3	7	134987871	340319	-0.272206	0.22857	0.23369	902	1	0.929733	154778	0.0382044	0.398982	0.923716	411	185541	-0.525252	0.255397	0.0397251	489
CNTNAP1	17	42682824	340319	-0.645596	0.542173	0.23375	158	1	0.929733	154778	-1.5841	0.897684	0.0776239	77	185541	0.293521	0.635798	0.644327	80
OR4C46	11	54603071	340319	-0.873048	0.733306	0.233826	88	1	0.929733	154778	-1.65035	1.26166	0.19085	41	185541	-0.204716	0.829517	0.805072	47
NUDCD3	7	44386011	340319	1.34635	1.13088	0.23384	37	1	0.929733	154778	3.03732	1.95933	0.121101	17	185541	-0.105757	1.27156	0.933715	20
MCRIP1	17	81823204	340319	1.98587	1.66819	0.233876	17	1	0.929733	154778	4.07604	3.61228	0.25916	5	185541	1.09754	1.64138	0.503708	12
ORC1	1	52373186	340319	0.589521	0.495367	0.234021	193	1	0.930073	154778	0.532377	0.903575	0.555735	80	185541	0.642589	0.535197	0.229885	113
CIDEC	3	9867134	340319	-0.699255	0.587793	0.234194	137	1	0.930508	154778	-2.94899	1.08948	0.00679452	55	185541	0.81585	0.628041	0.193932	82
NXPE1	11	114521968	340319	0.426719	0.358755	0.234265	368	1	0.930508	154778	0.622936	0.605796	0.303813	178	185541	0.239109	0.41274	0.562374	190
LOC105378950	1	39491894	340319	-2.46708	2.07433	0.234307	11	1	0.930508	154778	-7.24546	3.05374	0.0176622	7	185541	5.74917	2.84363	0.0432014	4
ACVRL1	12	51912462	340319	-1.87655	1.57807	0.234385	19	1	0.930582	154778	-2.65855	3.0533	0.383912	7	185541	-1.39241	1.64143	0.396277	12
PPP1R3D	20	59939035	340319	1.1799	0.992674	0.234596	48	1	0.930711	154778	1.83985	1.80616	0.30837	20	185541	0.714792	1.07439	0.505858	28
SPINDOC	11	63813687	340319	2.18462	1.83838	0.234699	14	1	0.930711	154778	3.02006	2.69271	0.262048	9	185541	0.476019	2.54303	0.851515	5
PRSS37	7	141836396	340319	0.77246	0.650033	0.2347	112	1	0.930711	154778	1.17525	1.13129	0.298873	51	185541	0.418809	0.728144	0.565175	61
SENP1	12	48045325	340319	-1.54455	1.29996	0.234772	28	1	0.930711	154778	-3.09175	2.69285	0.250915	9	185541	-0.836396	1.3045	0.521417	19
PGBD1	6	28283750	340319	-0.307292	0.258632	0.234776	706	1	0.930711	154778	0.259343	0.457147	0.570506	313	185541	-0.759668	0.286064	0.00791766	392
PDK4	7	95585654	340319	0.59611	0.501806	0.234861	188	1	0.930711	154778	0.675329	0.842446	0.422769	92	185541	0.531027	0.580509	0.360317	96
TMEM246	9	101475887	340319	1.70307	1.4342	0.235043	23	1	0.930711	154778	0.682729	2.69254	0.799834	9	185541	2.3489	1.5196	0.122169	14
KLK2	19	50873474	340319	1.09132	0.919048	0.235055	56	1	0.930711	154778	1.29145	1.72201	0.453277	22	185541	0.951748	0.975007	0.328994	34
FASTK	7	151076731	340319	-1.4211	1.19743	0.235311	33	1	0.930711	154778	-1.51406	2.08586	0.467922	15	185541	-1.33858	1.34027	0.317924	18
SERPINE1	7	101128387	340319	-1.342	1.13086	0.235342	37	1	0.930711	154778	-0.67006	2.01953	0.740048	16	185541	-1.81168	1.24092	0.144306	21
MRPL42	12	93469186	340319	-0.832698	0.702128	0.235637	96	1	0.930711	154778	-3.07389	1.40639	0.028842	33	185541	0.327221	0.716457	0.647872	63
ERMAP	1	42817251	340319	-0.824234	0.695066	0.235688	98	1	0.930711	154778	-1.14905	1.34673	0.393542	36	185541	-0.636867	0.722421	0.378009	62
ANO1	11	70078608	340319	-0.682146	0.575316	0.235746	143	1	0.930711	154778	-1.74604	1.00213	0.0814528	65	185541	0.189892	0.64398	0.768092	78
STK31	7	23710286	340319	0.784862	0.66198	0.23577	108	1	0.930711	154778	1.55757	1.07015	0.145542	57	185541	-0.0962366	0.79633	0.90381	51
CGRRF1	14	54509960	340319	-1.09949	0.927452	0.235821	55	1	0.930711	154778	-1.23474	1.61554	0.444695	25	185541	-0.973813	1.03809	0.348202	30
PADI6	1	17372248	340319	-0.621874	0.52471	0.235948	172	1	0.930711	154778	-0.754742	0.847207	0.373006	91	185541	-0.478355	0.632062	0.449161	81
KCNH4	17	42160044	340319	-1.2019	1.01415	0.235966	46	1	0.930711	154778	-1.53751	1.61564	0.341281	25	185541	-0.774797	1.24075	0.532326	21
GFAP	17	44907350	340319	0.648607	0.547298	0.235976	158	1	0.930711	154778	-0.502991	0.903285	0.577633	80	185541	1.80331	0.643891	0.00510055	78
OR5T1	11	56275641	340319	0.477102	0.402651	0.236057	228	1	0.930711	154778	1.01502	0.728527	0.163547	87	185541	0.0813701	0.437559	0.852473	133
ZC3H18	16	88577101	340319	-1.97609	1.66807	0.236154	17	1	0.930711	154778	-4.99879	3.05285	0.101545	7	185541	0.176196	1.79789	0.921932	10
ZNF530	19	57600106	340319	1.09854	0.927373	0.236189	55	1	0.930711	154778	0.721234	1.3463	0.592156	36	185541	1.82953	1.30424	0.160694	19
FBXL17	5	107861723	340319	-1.33942	1.13088	0.236253	37	1	0.930711	154778	-1.79931	1.72239	0.296181	22	185541	-0.640318	1.46817	0.662741	15
LAD1	1	201381888	340319	-0.676709	0.571461	0.236345	145	1	0.930711	154778	-0.553483	0.972882	0.569418	69	185541	-0.78335	0.65251	0.22994	76
SLC35A5	3	112563367	340319	0.486957	0.411304	0.23644	277	1	0.930711	154778	0.142153	0.685605	0.835745	135	185541	0.835979	0.479116	0.0810151	141
TTC4	1	54715908	340319	0.683666	0.577502	0.23648	142	1	0.930711	154778	1.29638	1.04337	0.214054	60	185541	0.234133	0.628242	0.709387	82
TTLL12	22	43168009	340319	0.600286	0.507122	0.236528	184	1	0.930711	154778	0.909377	0.892203	0.308086	82	185541	0.359434	0.563014	0.523208	102
TRPV2	17	16417673	340319	-0.403287	0.340717	0.236556	408	1	0.930711	154778	-0.0364867	0.575871	0.949481	197	185541	-0.729594	0.391651	0.0624826	211
HYPK	15	43800599	340319	0.959409	0.81064	0.236603	72	1	0.930711	154778	0.851298	1.3854	0.538901	34	185541	1.04158	0.922412	0.258816	38
FAM92A	8	93700648	340319	0.848779	0.717192	0.236622	92	1	0.930711	154778	1.26686	1.2617	0.31534	41	185541	0.517257	0.796279	0.515956	51
SENP7	3	101325954	340319	0.688073	0.581473	0.23668	140	1	0.930711	154778	0.361764	1.04316	0.728744	60	185541	0.96248	0.635844	0.130102	80
PCBD2	5	134905140	340319	-1.86729	1.57812	0.236717	19	1	0.930711	154778	-4.71202	3.05324	0.122763	7	185541	-0.220355	1.64158	0.893218	12
LOC107984638	14	77027793	340319	2.25706	1.90761	0.236736	13	1	0.930711	154778	2.49838	2.69257	0.353472	9	185541	1.81459	2.84265	0.523251	4
EVA1B	1	36322296	340319	1.17444	0.993042	0.23694	24	1	0.930711	154778	1.09977	1.58456	0.487651	6	185541	1.2725	1.21259	0.293992	10
FGF22	19	639926	340319	0.593319	0.501704	0.236966	188	1	0.930711	154778	1.20745	0.816131	0.139015	98	185541	-0.0731464	0.599375	0.902869	90
NOP10	15	34341970	340319	0.786408	0.66498	0.236966	107	1	0.930711	154778	0.0572483	1.15408	0.960437	49	185541	1.40098	0.7466	0.0605911	58
ILK	11	6604174	340319	-0.695044	0.587768	0.237002	137	1	0.930711	154778	-0.999179	0.994479	0.31503	66	185541	-0.405561	0.674963	0.547931	71
NDST1	5	150521263	340319	-0.85749	0.725144	0.237004	90	1	0.930711	154778	-0.136754	1.20438	0.909597	45	185541	-1.57884	0.847736	0.062546	45
ELP2	18	36129934	340319	0.437398	0.369895	0.237011	346	1	0.930711	154778	0.744784	0.661951	0.260533	149	185541	0.21242	0.405237	0.600149	197
SUSD2	22	24181521	340319	-0.439867	0.372045	0.23709	342	1	0.930711	154778	-0.635993	0.685301	0.353384	139	185541	-0.29998	0.399207	0.452389	203
PRCP	11	82824907	340319	0.560001	0.473682	0.237115	211	1	0.930711	154778	1.40833	0.866269	0.104008	87	185541	-0.0301999	0.510822	0.952857	124
SKP2	5	36152259	340319	-1.19907	1.01426	0.237124	46	1	0.930711	154778	-1.52536	1.72251	0.375864	22	185541	-0.906526	1.16077	0.434821	24
C22orf24	22	31934126	340319	-2.25463	1.90729	0.237164	13	1	0.930711	154778	-5.83875	4.03812	0.148206	4	185541	-0.640945	1.89487	0.735174	9
TRIM16L	17	18699148	340319	0.356137	0.301279	0.237173	522	1	0.930711	154778	0.844254	0.551287	0.125667	215	185541	0.0097129	0.324766	0.976141	307
RGS14	5	177358025	340319	-0.682214	0.577355	0.237357	142	1	0.930711	154778	-1.79397	1.01797	0.0780198	63	185541	0.228529	0.639866	0.720979	79
SMURF2	17	64545848	340319	0.938467	0.794277	0.23739	75	1	0.930711	154778	1.51072	1.29358	0.242867	39	185541	0.29003	0.947664	0.759569	36
TMEM45B	11	129852471	340319	-0.432164	0.365801	0.237437	354	1	0.930711	154778	-0.954886	0.653423	0.143919	153	185541	-0.0323575	0.401322	0.935739	201
CHMP2A	19	58551650	340319	-2.09765	1.77565	0.237468	15	1	0.930711	154778	-0.0693289	3.61195	0.984686	5	185541	-3.09988	1.79767	0.0846405	10
GIP	17	48958707	340319	0.638483	0.540526	0.237514	162	1	0.930711	154778	1.22529	0.939292	0.192072	74	185541	0.16458	0.606236	0.786023	88
P2RX3	11	57338558	340319	-1.25369	1.06139	0.237533	42	1	0.930711	154778	-0.833516	2.01948	0.6798	16	185541	-1.4803	1.11522	0.18439	26
GRIK3	1	36801856	340319	-1.48369	1.25615	0.237544	30	1	0.930711	154778	-4.05538	2.43619	0.0959863	11	185541	0.00315544	1.30488	0.998071	19
ASTL	2	96123858	340319	-0.978249	0.828373	0.237632	69	1	0.930711	154778	-1.17739	1.38597	0.395603	34	185541	-0.769294	0.961462	0.423637	35
ALG6	1	63370978	340319	0.767738	0.65018	0.23768	112	1	0.930711	154778	1.28264	1.1315	0.256976	51	185541	0.325272	0.728322	0.655161	61
LCP2	5	170248697	340319	-0.816303	0.691477	0.237794	96	1	0.930711	154778	-0.555072	1.14272	0.627147	46	185541	-1.08041	0.812483	0.183598	49
SEC23IP	10	119892783	340319	0.427505	0.362197	0.237877	361	1	0.930711	154778	0.669946	0.625439	0.284099	167	185541	0.214985	0.40841	0.598615	194
EVI5	1	92513657	340319	-0.547619	0.463989	0.237905	217	1	0.930711	154778	-1.401	0.792548	0.0771104	100	185541	0.224903	0.528222	0.670273	116
SH3BP5	3	15256092	340319	-1.10477	0.936114	0.237935	54	1	0.930711	154778	-3.02373	1.95929	0.122765	17	185541	-0.220331	0.934861	0.813678	37
F13A1	6	6145621	340319	-0.712076	0.603427	0.23798	127	1	0.930711	154778	-1.318	1.12052	0.239502	52	185541	-0.30809	0.643971	0.632351	74
GEMIN7	19	45090099	340319	-1.23753	1.04878	0.238012	43	1	0.930711	154778	-0.903179	1.76253	0.608349	21	185541	-1.50077	1.21204	0.215637	22
ULBP1	6	149964050	340319	0.725975	0.615376	0.23811	125	1	0.930711	154778	1.62453	1.15424	0.159296	49	185541	0.148263	0.652407	0.820225	76
TIMM22	17	997143	340319	0.907179	0.769055	0.23816	80	1	0.930711	154778	0.772195	1.27727	0.545468	40	185541	1.03238	0.899061	0.25085	40
PRKAG1	12	49002901	340319	-0.955899	0.810714	0.238366	72	1	0.930711	154778	-1.08232	1.45111	0.455756	31	185541	-0.820683	0.888051	0.355415	41
PNPLA3	22	43923912	340319	0.34985	0.296721	0.238378	538	1	0.930711	154778	0.497751	0.502268	0.321685	259	185541	0.206332	0.340588	0.54464	279
PIH1D1	19	49446544	340319	1.09331	0.927377	0.23843	55	1	0.930711	154778	1.48852	1.64872	0.366616	24	185541	0.780911	1.02111	0.44441	31
NAT10	11	34108202	340319	0.2852	0.241919	0.238437	711	1	0.930711	154778	0.246759	0.4215	0.558259	308	185541	0.32002	0.270732	0.237186	370
APOBR	16	28494685	340319	0.407675	0.34583	0.238467	396	1	0.930711	154778	0.123631	0.583323	0.832151	192	185541	0.674282	0.398278	0.0904582	204
NDUFB9	8	124539187	340319	0.840802	0.713312	0.238506	93	1	0.930711	154778	1.10541	1.26175	0.380981	41	185541	0.583304	0.788545	0.459469	52
UVRAG	11	75815412	340319	-1.91058	1.62127	0.238621	18	1	0.930711	154778	-0.518308	2.55445	0.83921	10	185541	-3.65296	2.01042	0.0692162	8
MAPK4	18	50663963	340319	-1.22165	1.0368	0.238683	44	1	0.930711	154778	-1.76009	1.9589	0.368917	17	185541	-0.890464	1.09413	0.415727	27
SNAI1	20	49983060	340319	2.09224	1.77568	0.238687	15	1	0.930711	154778	1.35123	3.29729	0.681953	6	185541	2.55338	1.89496	0.177834	9
SDHAF3	7	97117724	340319	-1.45565	1.23543	0.238697	31	1	0.930711	154778	-0.374604	2.15897	0.86225	14	185541	-2.36011	1.37915	0.0870313	17
DMRTB1	1	53459455	340319	-1.39013	1.17995	0.238747	34	1	0.930711	154778	-0.0182808	2.15942	0.993246	14	185541	-2.32971	1.27181	0.0669815	20
SLA	8	133038525	340319	1.33217	1.13079	0.23876	37	1	0.930711	154778	1.6454	1.90401	0.387492	18	185541	1.0646	1.3044	0.414412	19
OR8B8	11	124440151	340319	-0.948224	0.805115	0.238898	73	1	0.930711	154778	-0.752862	1.38539	0.586836	34	185541	-1.11941	0.91061	0.218963	39
TRNP1	1	26993787	340319	-1.6895	1.43457	0.238916	23	1	0.930711	154778	-1.09033	2.85673	0.702707	8	185541	-2.03317	1.46849	0.166198	15
SELENOF	1	86863477	340319	1.35046	1.14669	0.238917	27	1	0.930711	154778	2.90121	1.72262	0.0921482	14	185541	-1.10524	1.52008	0.46717	10
CHRNA9	4	40335469	340319	0.424158	0.360218	0.238996	365	1	0.930711	154778	0.588496	0.59915	0.325994	182	185541	0.270763	0.420505	0.519641	183
EVC2	4	5562850	340319	-0.340711	0.28936	0.239011	566	1	0.930711	154778	-0.541265	0.519672	0.297621	242	185541	-0.198039	0.316174	0.531079	324
FZD5	2	207766986	340319	-1.02891	0.873857	0.239023	62	1	0.930711	154778	-1.72421	1.45138	0.234844	31	185541	-0.328012	1.02158	0.748148	31
GFPT2	5	180301566	340319	-0.3082	0.261784	0.239075	689	1	0.930711	154778	-0.376461	0.457132	0.41021	313	185541	-0.261102	0.292414	0.371902	375
AFF4	5	132881060	340319	-2.1633	1.83838	0.239298	14	1	0.931351	154778	1.38392	4.03903	0.731873	4	185541	-3.60295	1.79816	0.0451053	10
CEP83	12	94308815	340319	-0.41318	0.351225	0.239437	384	1	0.931457	154778	-0.148971	0.637013	0.815095	161	185541	-0.616006	0.380998	0.105918	223
MED28	4	17614655	340319	0.821562	0.698445	0.239486	97	1	0.931457	154778	1.00581	1.24655	0.419739	42	185541	0.658297	0.766766	0.390597	55
CNOT4	7	135362891	340319	1.43014	1.21597	0.239544	32	1	0.931457	154778	1.45114	2.33201	0.533764	12	185541	1.39056	1.2715	0.274117	20
GSR	8	30679522	340319	-0.567895	0.482887	0.239579	203	1	0.931457	154778	-0.883605	0.847031	0.296867	91	185541	-0.310996	0.537395	0.562784	112
HBQ1	16	180488	340319	0.804747	0.684444	0.239688	101	1	0.931457	154778	2.00253	1.15402	0.0826953	49	185541	-0.313774	0.788515	0.690682	52
PPP4R4	14	94174467	340319	-0.660365	0.561701	0.239734	150	1	0.931457	154778	-1.1704	1.07008	0.274064	57	185541	-0.327621	0.589712	0.578511	93
TMEM229A	7	124031864	340319	-1.52812	1.29993	0.239777	28	1	0.931457	154778	-3.71314	2.69268	0.167904	9	185541	-0.458998	1.30452	0.724951	19
PTPN4	2	119809827	340319	-1.10065	0.936331	0.239797	54	1	0.931457	154778	-0.75912	1.68488	0.652316	23	185541	-1.3537	1.02158	0.185139	31
SYPL2	1	109466845	340319	-0.903973	0.769265	0.23995	80	1	0.931698	154778	-1.11583	1.26192	0.376572	41	185541	-0.675623	0.910801	0.458216	39
EMP3	19	48326822	340319	1.17877	1.00317	0.239977	47	1	0.931698	154778	3.78169	1.76251	0.0319039	21	185541	-0.927593	1.11492	0.405422	26
NBPF26	1	120814821	340319	-0.397424	0.338326	0.240124	390	1	0.932038	154778	-0.854496	0.578945	0.139959	183	185541	-0.0111264	0.384532	0.976916	199
BTNL9	5	181045459	340319	-0.680483	0.579405	0.240216	138	1	0.932164	154778	-0.562127	1.01798	0.580812	63	185541	-0.785332	0.643966	0.222647	74
GPR37	7	124746531	340319	2.01846	1.71961	0.24048	16	1	0.932631	154778	2.68885	3.29784	0.414882	6	185541	1.60787	1.79813	0.371221	10
PLOD2	3	146070719	340319	-0.514939	0.438711	0.240494	240	1	0.932631	154778	-0.107735	0.747121	0.885342	113	185541	-0.870984	0.500774	0.0819881	125
DYNC2LI1	2	43774140	340319	0.592256	0.504603	0.240513	186	1	0.932631	154778	0.440489	0.959106	0.646041	71	185541	0.683833	0.530508	0.197394	115
REG3A	2	79157233	340319	1.72118	1.46686	0.240647	22	1	0.932641	154778	4.04452	3.05395	0.185386	7	185541	0.636039	1.46852	0.664931	15
NEK10	3	27111275	340319	-0.480775	0.409789	0.240705	282	1	0.932641	154778	-0.886064	0.722848	0.220277	125	185541	-0.160713	0.453994	0.723341	157
UBXN11	1	26282302	340319	-0.397865	0.33919	0.240802	412	1	0.932641	154778	-0.32067	0.627476	0.609319	166	185541	-0.447003	0.362903	0.218048	246
RPN2	20	37179365	340319	-1.21605	1.03682	0.240851	44	1	0.932641	154778	-0.574434	1.64872	0.727531	24	185541	-1.98859	1.27127	0.117761	20
SULT1C4	2	108378338	340319	1.20244	1.02569	0.241068	45	1	0.932641	154778	2.60409	2.02006	0.197359	16	185541	0.437795	1.05624	0.67852	29
RAB6D	2	131362959	340319	0.472217	0.402809	0.241074	289	1	0.932641	154778	1.0205	0.68568	0.136674	139	185541	-0.0270367	0.459984	0.953129	149
LRRC17	7	102913144	340319	0.768952	0.655945	0.241085	110	1	0.932641	154778	2.33486	1.24664	0.0610808	42	185541	-0.185372	0.689681	0.7881	68
TMEM71	8	132710968	340319	-0.552652	0.471435	0.241087	213	1	0.932641	154778	-1.55397	0.876419	0.0762155	85	185541	0.116209	0.502734	0.817196	128
ATN1	12	6934005	340319	-0.943812	0.805163	0.241118	73	1	0.932641	154778	-0.25304	1.55485	0.870721	27	185541	-1.32695	0.83845	0.11351	46
ZNF599	19	34759035	340319	1.3822	1.1795	0.241256	34	1	0.932641	154778	1.18664	2.08552	0.569365	15	185541	1.55047	1.30427	0.234533	19
TLDC2	20	36876178	340319	0.568604	0.485258	0.241296	201	1	0.932641	154778	0.564707	0.820437	0.491265	97	185541	0.558069	0.557614	0.316917	104
SULT4A1	22	43826008	340319	-1.89909	1.6209	0.241348	18	1	0.932641	154778	-0.987803	3.05257	0.746244	7	185541	-2.45984	1.71399	0.151245	11
HACD2	3	123494888	340319	-2.23525	1.90782	0.241348	13	1	0.932641	154778	-3.03858	3.61278	0.400314	5	185541	-1.71124	2.01037	0.394657	8
WDR11	10	120851424	340319	-0.696177	0.594279	0.241412	134	1	0.932641	154778	-0.176067	0.987052	0.858427	67	185541	-1.22041	0.694723	0.078972	67
HOXC13	12	53938908	340319	-0.678713	0.579393	0.241431	141	1	0.932641	154778	-1.41993	0.994558	0.15338	66	185541	-0.0148774	0.656697	0.981926	75
RARG	12	53211679	340319	-1.75823	1.50103	0.241461	21	1	0.932641	154778	-2.32508	2.85618	0.415617	8	185541	-1.4099	1.57702	0.371308	13
CHRNA3	15	78596604	340319	0.417237	0.356307	0.241598	373	1	0.932697	154778	0.498803	0.61269	0.415578	174	185541	0.333823	0.403238	0.407754	199
DDX25	11	125904518	340319	0.413979	0.353559	0.241643	379	1	0.932697	154778	0.970631	0.641019	0.129977	159	185541	0.0105773	0.383641	0.978004	220
DPH1	17	2030155	340319	0.386387	0.330001	0.241653	435	1	0.932697	154778	0.941662	0.612726	0.124334	174	185541	0.0195031	0.352194	0.955839	261
CASP8	2	201258232	340319	0.751161	0.641664	0.241742	115	1	0.932751	154778	0.965421	1.05209	0.358819	59	185541	0.533808	0.760124	0.482516	56
HPS3	3	149129730	340319	0.453112	0.387144	0.241842	316	1	0.932751	154778	1.20492	0.685487	0.0787912	139	185541	-0.136052	0.427621	0.750364	177
CCDC110	4	185445504	340319	0.28494	0.243457	0.241844	785	1	0.932751	154778	0.0100422	0.438559	0.981732	336	185541	0.474235	0.265421	0.0739829	444
GREB1L	18	21383503	340319	1.54863	1.32353	0.24197	27	1	0.93301	154778	2.0594	2.24003	0.357907	13	185541	1.06987	1.51937	0.481339	14
PREB	2	27131420	340319	0.642533	0.549251	0.242068	157	1	0.933073	154778	0.907808	0.987455	0.357919	67	185541	0.419583	0.599677	0.484127	90
PTGFR	1	78492664	340319	1.44534	1.23569	0.242138	31	1	0.933073	154778	0.213122	2.08622	0.918632	15	185541	2.58691	1.42185	0.0688518	16
ZNHIT2	11	65116444	340319	0.677376	0.579393	0.242359	141	1	0.933073	154778	0.9213	1.0261	0.369259	62	185541	0.483176	0.639904	0.450204	79
STMND1	6	17102258	340319	-1.57703	1.34908	0.242416	26	1	0.933073	154778	-2.87286	2.69296	0.286062	9	185541	-0.827464	1.37917	0.548524	17
UGT3A2	5	36035712	340319	0.667633	0.57135	0.242599	145	1	0.933073	154778	0.596456	0.933074	0.522669	75	185541	0.751228	0.679736	0.269085	70
BCS1L	2	218660934	340319	-0.404513	0.346407	0.242913	395	1	0.933073	154778	-0.325254	0.592895	0.58329	186	185541	-0.475163	0.39366	0.227418	209
TLE3	15	70050101	340319	-0.678839	0.581361	0.242939	140	1	0.933073	154778	-1.08925	1.09929	0.32175	54	185541	-0.427482	0.613179	0.485705	86
NUP107	12	68687071	340319	0.492622	0.421915	0.242975	266	1	0.933073	154778	0.694002	0.731698	0.342886	122	185541	0.338415	0.474002	0.475257	144
MRPS18B	6	30617870	340319	0.909471	0.778952	0.242986	78	1	0.933073	154778	1.51033	1.29378	0.243058	39	185541	0.288145	0.910606	0.751675	39
PLEKHM3	2	207828321	340319	-0.940238	0.805329	0.243001	73	1	0.933073	154778	-0.668062	1.40666	0.634839	33	185541	-1.14989	0.899352	0.201049	40
MGAT5	2	134254404	340319	1.32058	1.1311	0.243004	37	1	0.933073	154778	1.9266	2.15956	0.372326	14	185541	0.991323	1.18595	0.403217	23
GC	4	71746152	340319	-0.745676	0.638704	0.243016	116	1	0.933073	154778	-0.776704	1.15409	0.500946	49	185541	-0.713018	0.694728	0.304739	67
ZNF366	5	72443760	340319	1.51712	1.29997	0.243194	28	1	0.933073	154778	1.91189	2.01962	0.343814	16	185541	0.924615	1.64155	0.573259	12
PKD2L2	5	137889493	340319	0.405166	0.347212	0.243245	390	1	0.933073	154778	0.119718	0.621747	0.847311	169	185541	0.608706	0.380219	0.109392	220
ATP6V0E2	7	149873916	340319	2.53776	2.17511	0.243322	10	1	0.933073	154778	-0.404748	4.66377	0.930842	3	185541	3.80387	2.1491	0.0767322	7
UNC13D	17	75827968	340319	-0.305535	0.261913	0.243392	679	1	0.933073	154778	-0.857297	0.462977	0.0640703	301	185541	0.132445	0.289687	0.647529	374
KDELC1	13	102784498	340319	0.652706	0.559781	0.243614	151	1	0.933073	154778	1.42495	0.945514	0.131796	73	185541	-0.0803496	0.643832	0.900683	78
PRAME	22	22548069	340319	0.640003	0.548974	0.243689	157	1	0.933073	154778	0.501005	0.965542	0.603842	70	185541	0.754438	0.609607	0.215873	87
SFTPB	2	85661445	340319	0.378763	0.324934	0.243752	449	1	0.933073	154778	0.322139	0.54895	0.557321	217	185541	0.444721	0.373657	0.233976	232
ZNF620	3	40506298	340319	1.54311	1.32382	0.243756	27	1	0.933073	154778	3.3201	2.0859	0.111456	15	185541	-0.689392	1.64146	0.674496	12
PFN4	2	24115587	340319	1.25253	1.0746	0.243788	41	1	0.933073	154778	2.10621	1.68498	0.211306	23	185541	0.171062	1.34064	0.898467	18
GPR4	19	45590779	340319	-1.37415	1.17943	0.243982	34	1	0.933073	154778	-1.80297	1.80603	0.318134	20	185541	-0.80038	1.51939	0.598349	14
C12orf45	12	104986353	340319	-0.957868	0.822237	0.244039	70	1	0.933073	154778	-1.06612	1.40644	0.448434	33	185541	-0.853145	0.934914	0.361487	37
B9D1	17	19343321	340319	1.13298	0.972746	0.244131	50	1	0.933073	154778	1.97302	1.85321	0.287038	19	185541	0.599119	1.02124	0.557435	31
BRINP1	9	119167095	340319	2.53311	2.17507	0.244177	10	1	0.933073	154778	-1.45378	3.29777	0.659332	6	185541	8.41496	2.84277	0.00307553	4
MOB3B	9	27330593	340319	1.9424	1.66822	0.244282	17	1	0.933073	154778	3.1828	2.55448	0.212778	10	185541	0.18498	2.14907	0.931407	7
CFAP221	2	119546079	340319	0.413862	0.355486	0.244338	375	1	0.933073	154778	0.454649	0.627493	0.46873	166	185541	0.382996	0.393635	0.330568	209
COPG2	7	130610949	340319	-0.696779	0.598817	0.24459	132	1	0.933073	154778	-0.820342	1.05189	0.435465	59	185541	-0.603053	0.66566	0.364965	73
SWSAP1	19	11374745	340319	-0.626884	0.538767	0.244606	163	1	0.933073	154778	-0.116077	0.986906	0.906372	67	185541	-0.967544	0.580345	0.0954792	96
APLP2	11	130069888	340319	1.00825	0.866648	0.244673	63	1	0.933073	154778	0.38873	1.68445	0.81749	23	185541	1.3563	0.899139	0.131443	40
XKR9	8	70681064	340319	0.401723	0.3454	0.244804	397	1	0.933073	154778	0.448894	0.621703	0.470271	169	185541	0.37454	0.376769	0.320184	228
NTRK1	1	156860942	340319	0.788411	0.678	0.244892	103	1	0.933073	154778	1.13323	1.19145	0.341537	46	185541	0.49386	0.753437	0.512162	57
TSG101	11	18480547	340319	-1.70518	1.46646	0.244916	22	1	0.933073	154778	0.0664463	3.05306	0.982636	7	185541	-2.52799	1.46817	0.0850961	15
DPF1	19	38212069	340319	-2.13715	1.83799	0.244926	14	1	0.933073	154778	-5.90258	3.61192	0.10222	5	185541	-0.0497204	1.89498	0.979068	9
LGALS1	22	37675704	340319	1.26428	1.08737	0.244952	40	1	0.933073	154778	0.884446	2.01917	0.661369	16	185541	1.51848	1.16041	0.190681	24
CFAP65	2	219002940	340319	0.213624	0.183737	0.244968	1405	1	0.933073	154778	0.0677418	0.323604	0.834186	626	185541	0.327456	0.203809	0.108126	778
ZNF543	19	57320854	340319	2.21735	1.90732	0.245013	13	1	0.933073	154778	3.91563	3.29722	0.23501	6	185541	0.73536	2.14861	0.732164	7
UBXN4	2	135741934	340319	-1.05946	0.911328	0.245015	57	1	0.933073	154778	-2.11794	1.55508	0.173216	27	185541	-0.0739906	1.03843	0.943197	30
ABRAXAS2	10	124801830	340319	-0.824723	0.709493	0.245069	91	1	0.933073	154778	-0.305877	1.232	0.803921	43	185541	-1.25365	0.796251	0.115388	47
ZWINT	10	56358370	340319	-1.11949	0.963172	0.245117	51	1	0.933073	154778	-1.98442	1.95913	0.311105	17	185541	-0.706858	0.975154	0.468534	34
TSPAN9	12	3201169	340319	-1.99822	1.71961	0.245228	16	1	0.933073	154778	-4.91803	3.2979	0.135896	6	185541	-0.205088	1.79806	0.90919	10
SERAC1	6	158111384	340319	0.648466	0.558071	0.245245	152	1	0.933073	154778	1.02838	0.958949	0.283542	71	185541	0.301488	0.631943	0.633305	81
CCDC172	10	116324930	340319	0.851968	0.733279	0.245293	88	1	0.933073	154778	1.68568	1.32814	0.204371	37	185541	0.219194	0.796231	0.783094	51
NMU	4	55599137	340319	-1.35071	1.16261	0.245324	35	1	0.933073	154778	-0.283689	2.43544	0.907269	11	185541	-1.86195	1.16066	0.108667	24
ZC3H7B	22	41320657	340319	1.14141	0.982468	0.245324	49	1	0.933073	154778	0.290764	1.76247	0.868964	21	185541	1.83774	1.07438	0.087174	28
CLPX	15	65150823	340319	-1.03149	0.887958	0.245383	60	1	0.933073	154778	-3.04738	1.80614	0.0915608	20	185541	-0.0344473	0.899002	0.969435	40
RHOV	15	40873059	340319	-1.09729	0.944771	0.245468	53	1	0.933073	154778	-2.02884	1.8062	0.261328	20	185541	-0.505749	0.989756	0.609363	33
UBAC1	9	135933403	340319	1.59772	1.37565	0.245469	25	1	0.933073	154778	3.34115	2.33189	0.151916	12	185541	-0.00605115	1.57695	0.996938	13
AARD	8	116938246	340319	-0.303966	0.261729	0.24549	689	1	0.933073	154778	-0.043763	0.459247	0.924082	306	185541	-0.521208	0.291198	0.0734754	382
IQCF1	3	51894891	340319	1.66575	1.43431	0.245497	23	1	0.933073	154778	2.50464	2.43585	0.303839	11	185541	0.822644	1.64148	0.61626	12
RPF1	1	84479282	340319	0.650177	0.560019	0.245647	151	1	0.933073	154778	0.444989	0.915114	0.626779	78	185541	0.868944	0.665781	0.191843	73
RUFY1	5	179550570	340319	0.548635	0.472559	0.245648	212	1	0.933073	154778	-0.257085	0.833444	0.757732	94	185541	1.18563	0.523601	0.0235519	118
ING1	13	110714153	340319	-0.798441	0.687807	0.245704	97	1	0.933073	154778	-0.747019	1.31032	0.568608	38	185541	-0.812323	0.722092	0.260608	58
TRAF4	17	28744115	340319	1.62924	1.40398	0.24587	24	1	0.933073	154778	2.92193	2.69261	0.27785	9	185541	0.840006	1.46808	0.567201	15
GPR68	14	91233956	340319	1.99532	1.71946	0.245873	16	1	0.933073	154778	3.03252	2.69252	0.26005	9	185541	0.614384	2.14885	0.774945	7
ST8SIA5	18	46680042	340319	-0.806241	0.694788	0.245881	98	1	0.933073	154778	-1.97245	1.15395	0.0873953	49	185541	0.371571	0.812217	0.647328	49
TUBA1C	12	49227958	340319	0.921563	0.794329	0.245977	75	1	0.933073	154778	0.547127	1.50022	0.715337	29	185541	1.19084	0.838425	0.155513	46
PGF	14	74942708	340319	2.21311	1.90759	0.245983	13	1	0.933073	154778	3.31083	3.29762	0.315377	6	185541	1.24286	2.14894	0.56302	7
CARMIL1	6	25279796	340319	-0.741069	0.638777	0.245994	116	1	0.933073	154778	-1.05166	1.08954	0.334431	55	185541	-0.484129	0.728132	0.50612	61
XAF1	17	6756081	340319	-0.740927	0.638714	0.246038	116	1	0.933073	154778	-0.898096	1.03446	0.385296	61	185541	-0.550533	0.766766	0.472763	55
C9orf62	9	135343399	340319	-0.802031	0.691403	0.246047	99	1	0.933073	154778	-0.54514	1.23204	0.658151	43	185541	-1.01192	0.759978	0.183024	56
DCP1A	3	53287581	340319	-1.32973	1.1465	0.246122	36	1	0.933073	154778	-3.92787	1.95942	0.0450071	17	185541	1.03919	1.30452	0.425679	19
FAM172A	5	93620988	340319	-0.997133	0.8599	0.246216	64	1	0.933073	154778	-3.12931	1.5002	0.0369868	29	185541	0.801538	0.961247	0.404365	35
NEPRO	3	113005537	340319	0.395127	0.34075	0.24622	408	1	0.933073	154778	1.01894	0.571589	0.0746458	200	185541	-0.20846	0.394479	0.597191	208
PI3	20	45174928	340319	1.87946	1.62096	0.246266	18	1	0.933073	154778	4.44666	2.85549	0.119418	8	185541	-0.153241	1.79771	0.932069	10
TDO2	4	155903759	340319	0.363481	0.313502	0.246286	473	1	0.933073	154778	0.688272	0.557765	0.217212	206	185541	0.123569	0.345006	0.72022	264
HEY1	8	79765191	340319	-1.78321	1.53802	0.246286	20	1	0.933073	154778	-0.154149	3.29775	0.962717	6	185541	-2.4851	1.51959	0.101973	14
FAM83A	8	123182858	340319	1.07517	0.927509	0.246375	55	1	0.933073	154778	0.0458471	1.55474	0.976475	27	185541	2.0656	1.07452	0.0545644	28
CEP70	3	138495017	340319	0.428069	0.369396	0.246525	275	1	0.933073	154778	-0.490804	0.65765	0.455488	107	185541	1.13329	0.406294	0.00528231	144
CRYGS	3	186538697	340319	-0.902431	0.778939	0.246645	78	1	0.933073	154778	-1.48201	1.36564	0.277829	35	185541	-0.445222	0.867214	0.607677	43
SSBP1	7	141739116	340319	1.99139	1.71963	0.246851	16	1	0.933073	154778	3.06608	2.69274	0.254852	9	185541	0.598326	2.14914	0.780704	7
FCMR	1	206905021	340319	0.81315	0.702256	0.246901	96	1	0.933073	154778	2.78248	1.17869	0.0182444	47	185541	-1.01906	0.812556	0.209793	49
ULBP3	6	150064577	340319	0.650328	0.561787	0.247026	150	1	0.933073	154778	1.47705	0.987177	0.134593	67	185541	0.0147174	0.624341	0.981194	83
HMGCS1	5	43291133	340319	1.78025	1.53811	0.247099	20	1	0.933073	154778	3.15615	2.33199	0.175925	12	185541	-0.328785	2.01039	0.870092	8
LRMP	12	25069343	340319	0.454588	0.392758	0.247099	301	1	0.933073	154778	0.528765	0.747093	0.479093	113	185541	0.394953	0.412743	0.33862	186
WASF2	1	27408194	340319	-1.82688	1.5784	0.2471	19	1	0.933073	154778	-2.19924	2.4362	0.366668	11	185541	-1.40237	2.0108	0.485542	8
PSMA7	20	62136857	340319	-1.32663	1.14624	0.247119	36	1	0.933073	154778	-2.58874	2.01924	0.199831	16	185541	-0.353611	1.27119	0.78088	20
CHMP7	8	23246696	340319	-0.732839	0.633277	0.247185	118	1	0.933073	154778	-2.0613	1.23202	0.0943094	43	185541	0.0152402	0.656645	0.981483	75
KLRF1	12	9827546	340319	0.480897	0.41572	0.247363	274	1	0.933073	154778	1.27702	0.722835	0.0772827	125	185541	-0.193391	0.466005	0.678144	149
BSND	1	54999187	340319	-1.08293	0.936388	0.247481	54	1	0.933073	154778	-1.76987	1.52728	0.246523	28	185541	-0.319192	1.11555	0.774779	26
DBF4B	17	44708823	340319	0.758403	0.655892	0.247562	110	1	0.933073	154778	0.775653	1.17841	0.510398	47	185541	0.750805	0.716429	0.294648	63
ITGB2	21	44886368	340319	0.638665	0.552472	0.247677	155	1	0.933073	154778	-0.218101	0.958713	0.82004	71	185541	1.38522	0.62036	0.025555	84
KIAA1755	20	38213046	340319	-0.525467	0.454599	0.247727	229	1	0.933073	154778	-0.247128	0.784702	0.752814	106	185541	-0.755856	0.512752	0.140452	123
RHAG	6	49605817	340319	-0.604734	0.523194	0.247744	170	1	0.933073	154778	-0.964606	0.915037	0.291806	74	185541	-0.258769	0.583676	0.657517	95
NCOA7	6	125815284	340319	-1.04391	0.903285	0.247811	58	1	0.933073	154778	-1.38242	1.61579	0.392235	25	185541	-0.770304	0.989952	0.436498	33
GRIK2	6	101399279	340319	-0.872553	0.755125	0.247883	83	1	0.933073	154778	-2.44223	1.34658	0.0697324	36	185541	0.349025	0.829506	0.673929	47
IGLL1	22	23573266	340319	-1.98656	1.71926	0.247897	16	1	0.933073	154778	-2.67329	2.85552	0.34918	8	185541	-1.27322	2.00983	0.52641	8
NFASC	1	204828784	340319	1.00156	0.866839	0.24792	63	1	0.933073	154778	2.05711	1.40659	0.143611	33	185541	-0.186806	1.03842	0.857235	30
KCTD5	16	2682549	340319	-2.39585	2.07367	0.247942	11	1	0.933073	154778	-4.63781	3.61222	0.199171	5	185541	-0.536586	2.321	0.81717	6
OR4D1	17	58155129	340319	-0.741058	0.641453	0.247976	106	1	0.933073	154778	-1.12978	1.09937	0.304114	46	185541	-0.377499	0.728057	0.604109	57
FUT1	19	48750185	340319	1.98585	1.71928	0.248071	16	1	0.933073	154778	4.37824	3.0526	0.151498	7	185541	0.103522	1.89497	0.956433	9
CCDC159	19	11345386	340319	0.810779	0.70199	0.248102	96	1	0.933073	154778	2.1353	1.38522	0.123198	34	185541	0.0939119	0.722126	0.896528	62
SLC23A2	20	4856976	340319	-0.782697	0.677711	0.248127	103	1	0.933073	154778	-1.89318	1.10956	0.0879642	53	185541	0.40824	0.804042	0.61164	50
MOCS3	20	50958843	340319	-1.9851	1.71924	0.248241	13	1	0.933073	154778	-4.48392	3.05263	0.14187	7	185541	-0.012403	1.8949	0.994778	5
NINL	20	25453452	340319	0.322503	0.279376	0.24835	604	1	0.933073	154778	0.42109	0.484824	0.3851	278	185541	0.237257	0.313687	0.44944	325
CCDC86	11	60842125	340319	-0.379635	0.328871	0.248354	438	1	0.933073	154778	-0.175582	0.572996	0.759279	199	185541	-0.544811	0.368043	0.138797	239
TRAP1	16	3658129	340319	-0.288472	0.249927	0.248409	750	1	0.933073	154778	-0.282531	0.424449	0.505641	355	185541	-0.307322	0.286017	0.282607	392
NLRP3	1	247418804	340319	0.747125	0.647308	0.248418	113	1	0.933073	154778	-0.099643	1.14282	0.93052	50	185541	1.43663	0.716651	0.0450033	63
CCDC80	3	112605419	340319	0.70178	0.608121	0.248495	128	1	0.933073	154778	0.457376	1.16622	0.69492	48	185541	0.831631	0.635878	0.190927	80
GOLGA6B	15	72661258	340319	-0.34045	0.295078	0.248599	497	1	0.933073	154778	-0.371753	0.515353	0.470691	226	185541	-0.304765	0.329558	0.355087	257
TULP1	6	35498330	340319	-0.635497	0.550863	0.248649	156	1	0.933073	154778	-1.66892	0.926902	0.0717777	76	185541	0.337082	0.635859	0.596029	80
TEAD4	12	2994730	340319	-1.01603	0.88078	0.248682	61	1	0.933073	154778	-1.17049	1.61573	0.468799	25	185541	-0.939884	0.947784	0.321363	36
CASKIN1	16	2178555	340319	-1.06013	0.919141	0.248749	56	1	0.933073	154778	-1.5994	1.50004	0.286316	29	185541	-0.480888	1.09422	0.660315	27
CCSER1	4	90308235	340319	-0.845701	0.733253	0.248765	85	1	0.933073	154778	-1.44692	1.31048	0.269546	38	185541	-0.394072	0.804149	0.6241	46
CHL1	3	319681	340319	0.71541	0.620324	0.248795	123	1	0.933073	154778	0.715117	1.08944	0.511561	55	185541	0.686128	0.689661	0.319798	68
ORMDL1	2	189771773	340319	-1.40267	1.21626	0.248802	32	1	0.933073	154778	-0.711784	2.08628	0.732973	15	185541	-2.05662	1.37945	0.13599	17
SLC24A1	15	65624087	340319	-0.453607	0.393325	0.248804	297	1	0.933073	154778	-0.139286	0.714195	0.845374	124	185541	-0.674862	0.426306	0.113412	170
TEPP	16	57976472	340319	1.09991	0.953824	0.248845	52	1	0.933073	154778	1.28924	1.5	0.390071	29	185541	0.935279	1.18555	0.430171	23
NAGPA	16	5025480	340319	-0.5637	0.488934	0.248946	198	1	0.933073	154778	-0.628466	0.812063	0.438984	99	185541	-0.493001	0.571587	0.388407	99
ZNF586	19	57769847	340319	-0.679808	0.58983	0.249096	136	1	0.933073	154778	-0.926441	1.03434	0.370424	61	185541	-0.471702	0.656562	0.472485	75
SLC22A1	6	160121940	340319	0.253231	0.219807	0.249296	980	1	0.933073	154778	0.357434	0.412954	0.386736	384	185541	0.183165	0.232789	0.431383	595
CPB1	3	148827829	340319	0.448133	0.389006	0.249323	313	1	0.933073	154778	0.990542	0.706151	0.160698	131	185541	0.053355	0.421709	0.89932	182
NUPR1	16	28538006	340319	-0.522532	0.453715	0.249456	227	1	0.933073	154778	-1.23148	0.784871	0.116644	102	185541	0.0962328	0.510806	0.850568	124
ZBTB11	3	101651170	340319	-0.705808	0.612912	0.249501	126	1	0.933073	154778	-0.687625	1.02615	0.502792	62	185541	-0.739729	0.710886	0.298075	64
FUZ	19	49807152	340319	-0.550564	0.478143	0.249543	207	1	0.933073	154778	-0.723052	0.820336	0.378097	97	185541	-0.396182	0.542192	0.46496	110
ZGLP1	19	10305094	340319	-2.04441	1.77567	0.249592	15	1	0.933073	154778	-4.15594	4.0384	0.303432	4	185541	-1.28794	1.7141	0.452425	11
RTKN	2	74426243	340319	0.762303	0.662118	0.249606	108	1	0.933073	154778	0.210209	1.14285	0.854065	50	185541	1.24213	0.746887	0.0962979	58
FOLH1	11	49146759	340319	0.625973	0.543896	0.249772	154	1	0.933073	154778	1.95722	0.972621	0.044188	65	185541	-0.374901	0.596216	0.529481	87
GLT6D1	9	135624097	340319	-2.19554	1.90771	0.249783	13	1	0.933073	154778	-4.88407	3.29794	0.138623	6	185541	0.163908	2.14907	0.939205	7
FAM124B	2	224379575	340319	0.650974	0.56567	0.249815	148	1	0.933073	154778	0.858917	0.939518	0.360608	74	185541	0.470146	0.661293	0.477116	74
ZCRB1	12	42313077	340319	-0.598382	0.520097	0.249931	175	1	0.933073	154778	-1.44522	0.939302	0.123902	74	185541	0.0312305	0.565933	0.955992	101
NRIP1	21	14964724	340319	-0.633493	0.550688	0.249994	156	1	0.933073	154778	-0.75734	0.89207	0.3959	82	185541	-0.497149	0.660925	0.451931	74
PALM3	19	14053608	340319	-1.49466	1.29968	0.250136	28	1	0.933073	154778	-0.816546	2.08542	0.695391	15	185541	-2.27091	1.57674	0.149796	13
OOEP	6	73368786	340319	-1.28326	1.11597	0.250187	38	1	0.933073	154778	-3.81052	2.3322	0.102288	12	185541	-0.120144	1.11531	0.914216	26
RMDN3	15	40736543	340319	0.652191	0.567358	0.250342	147	1	0.933073	154778	0.52552	0.965574	0.586266	70	185541	0.784366	0.648013	0.22612	77
MESP2	15	89776363	340319	-1.0963	0.953789	0.250387	49	1	0.933073	154778	-0.827886	1.8063	0.646713	20	185541	-1.25461	1.00507	0.21193	28
TMPRSS4	11	118077304	340319	-0.889557	0.773944	0.250399	79	1	0.933073	154778	-0.923661	1.38547	0.504981	34	185541	-0.832255	0.847721	0.326222	45
EXOSC10	1	11066718	340319	0.504348	0.438809	0.250409	246	1	0.933073	154778	0.923954	0.722959	0.201245	125	185541	0.0811534	0.517203	0.875317	121
DOK5	20	54475951	340319	-0.746998	0.649936	0.250416	112	1	0.933073	154778	-1.46066	1.06073	0.168503	58	185541	-0.0239782	0.773711	0.975277	54
MUC6	11	1013458	340319	-0.215823	0.187795	0.250453	1344	1	0.933073	154778	-0.356285	0.32431	0.271946	619	185541	-0.0999401	0.211753	0.636951	724
CD200	3	112333214	340319	-1.23452	1.07431	0.250503	41	1	0.933073	154778	-1.02151	2.01969	0.613013	16	185541	-1.36724	1.13726	0.229281	25
CCDC102B	18	68836742	340319	0.298365	0.259652	0.250518	697	1	0.933073	154778	0.635654	0.449871	0.157667	319	185541	0.0194202	0.291934	0.946962	376
SPOCK3	4	166734925	340319	1.37565	1.19734	0.250591	30	1	0.933073	154778	1.42505	2.08559	0.494429	11	185541	1.31675	1.34024	0.325868	18
UBR1	15	42945329	340319	0.736752	0.641434	0.250722	115	1	0.933073	154778	0.174835	1.19103	0.883296	46	185541	1.12764	0.684562	0.0995107	69
ZMYND19	9	137582547	340319	-1.76657	1.53803	0.250725	20	1	0.933073	154778	-3.27093	2.08571	0.116822	15	185541	2.78756	2.5427	0.27295	5
RAB29	1	205770342	340319	-1.41925	1.23571	0.250752	31	1	0.933073	154778	-1.83927	2.02	0.362544	16	185541	-0.925752	1.46852	0.528434	15
TNFSF11	13	42574303	340319	-2.38083	2.07353	0.250887	11	1	0.933073	154778	-3.3768	3.61212	0.349866	5	185541	-1.56996	2.32083	0.498745	6
TANC2	17	63009531	340319	-2.10972	1.83818	0.251082	14	1	0.933073	154778	-5.9163	3.29748	0.0727856	6	185541	0.735479	2.01014	0.714451	8
MED1	17	39407475	340319	-1.57867	1.37559	0.251122	25	1	0.933073	154778	-1.09189	2.43546	0.653916	11	185541	-1.96222	1.51956	0.196597	14
ORC6	16	46689706	340319	0.789288	0.687873	0.251203	100	1	0.933073	154778	1.68034	1.15406	0.145388	49	185541	-0.0420228	0.79624	0.95791	51
C17orf100	17	6651915	340319	0.605517	0.527739	0.251225	170	1	0.933073	154778	0.93534	0.909236	0.303618	79	185541	0.325829	0.59625	0.584748	91
WNT10A	2	218880997	340319	-0.679448	0.592254	0.251289	135	1	0.933073	154778	-0.0834908	1.05215	0.936753	59	185541	-1.15031	0.652504	0.0779172	76
GPATCH8	17	44397571	340319	0.956899	0.834138	0.251311	68	1	0.933073	154778	1.51732	1.52665	0.320279	28	185541	0.548203	0.899057	0.542026	40
DRAM2	1	111118163	340319	-0.388054	0.338347	0.25142	414	1	0.933073	154778	-0.28556	0.580484	0.622767	194	185541	-0.493335	0.383686	0.198523	220
BTN3A2	6	26365350	340319	-0.432354	0.377147	0.251638	333	1	0.933073	154778	-1.0506	0.688021	0.126766	138	185541	0.016918	0.40742	0.966878	195
KCTD8	4	44174792	340319	-1.20241	1.04893	0.251663	43	1	0.933073	154778	-1.67931	1.6489	0.308467	24	185541	-0.561856	1.30441	0.66666	19
GMPR2	14	24233200	340319	0.416299	0.363166	0.251669	335	1	0.933073	154778	0.925241	0.638832	0.147526	144	185541	0.00507415	0.403234	0.98996	183
NCOA1	2	24658653	340319	-1.21685	1.06166	0.251722	42	1	0.933073	154778	-1.04098	1.68487	0.536681	23	185541	-1.49151	1.30484	0.253014	19
SRM	1	11054868	340319	2.18659	1.90817	0.251833	13	1	0.933073	154778	1.30326	3.05396	0.669565	7	185541	3.15699	2.32188	0.173935	6
MRPS36	5	69217831	340319	-1.60875	1.4041	0.251902	24	1	0.933073	154778	-0.980171	2.08585	0.638417	15	185541	-2.62286	1.89536	0.166411	9
ECPAS	9	111362030	340319	-0.520809	0.454622	0.251967	166	1	0.933073	154778	0.0769174	0.816121	0.924913	70	185541	-0.970504	0.496902	0.050808	75
TMEM177	2	119680804	340319	-1.20191	1.04925	0.252006	43	1	0.933073	154778	-2.92061	2.02004	0.148229	16	185541	-0.180803	1.09461	0.868807	27
ALG10B	12	38316897	340319	-0.359468	0.313868	0.252092	481	1	0.933073	154778	-0.0152408	0.545047	0.977692	220	185541	-0.658115	0.352216	0.0616939	261
CDKL2	4	75581800	340319	-0.622785	0.54387	0.252169	160	1	0.933073	154778	-1.30085	0.952143	0.171868	72	185541	-0.0405134	0.606235	0.946719	88
ARID5A	2	96536832	340319	-1.54485	1.34933	0.252253	23	1	0.933073	154778	-0.769169	3.61358	0.83144	5	185541	-1.67646	1.24115	0.176785	17
PRRG4	11	32830172	340319	1.67889	1.46651	0.252283	22	1	0.933073	154778	2.27623	2.08579	0.275141	15	185541	0.365672	2.14917	0.864896	7
SH2D5	1	20721796	340319	0.628674	0.549267	0.252388	157	1	0.933073	154778	0.765306	0.876709	0.382702	85	185541	0.438158	0.670479	0.513434	72
IGFBPL1	9	38411384	340319	-0.372279	0.325392	0.252585	174	1	0.933073	154778	-0.694543	0.516192	0.178462	45	185541	0.0381935	0.400118	0.923953	38
EQTN	9	27284724	340319	0.456029	0.398612	0.252607	298	1	0.933073	154778	0.787093	0.700743	0.261343	133	185541	0.177368	0.442831	0.688765	165
CDCA2	8	25460232	340319	-0.640477	0.559848	0.252616	151	1	0.933073	154778	-1.31965	1.0099	0.191312	64	185541	-0.172686	0.609716	0.777006	87
DDX18	2	117814778	340319	1.14807	1.00362	0.252654	47	1	0.933073	154778	2.00485	1.80686	0.267183	20	185541	0.497839	1.09462	0.64925	27
COL13A1	10	69802429	340319	0.522344	0.456647	0.252679	227	1	0.933073	154778	0.636765	0.804025	0.428378	101	185541	0.432762	0.506662	0.393027	126
CCDC63	12	110852856	340319	0.380442	0.3327	0.252833	428	1	0.933073	154778	-0.0172607	0.592682	0.976766	186	185541	0.681066	0.365751	0.0625901	242
TBX15	1	118884732	340319	1.57338	1.37604	0.252868	25	1	0.933073	154778	2.48617	2.55503	0.330531	10	185541	0.957562	1.46855	0.514372	15
CLCN6	1	11806266	340319	-0.790688	0.691538	0.252883	93	1	0.933073	154778	-1.62253	1.08959	0.136458	47	185541	0.220888	0.857505	0.79672	44
DUS3L	19	5785205	340319	-0.523044	0.457569	0.253	187	1	0.933073	154778	-1.29457	0.799905	0.105578	78	185541	0.126467	0.510654	0.804399	96
LOC441239	7	64888338	340319	-0.939758	0.822225	0.253062	70	1	0.933073	154778	-2.36092	1.38552	0.0883848	34	185541	0.403367	0.94781	0.670416	36
TPTE	21	10538727	340319	0.245037	0.214395	0.253071	1029	1	0.933073	154778	0.751399	0.371552	0.0431445	474	185541	-0.182492	0.241006	0.448926	554
C4orf3	4	119300328	340319	0.397293	0.347647	0.25312	377	1	0.933073	154778	0.0241105	0.664393	0.971052	144	185541	0.634128	0.364274	0.0817205	228
SGTA	19	2755932	340319	-1.85243	1.62095	0.253121	18	1	0.933073	154778	-2.67201	2.5541	0.295486	10	185541	-0.781191	2.0099	0.69752	8
MVK	12	109574802	340319	-0.798189	0.698503	0.253158	97	1	0.933073	154778	-1.11653	1.10983	0.314398	53	185541	-0.424056	0.857305	0.620856	44
PRICKLE1	12	42459830	340319	1.80304	1.57808	0.253227	19	1	0.933073	154778	4.17347	2.55473	0.102339	10	185541	-0.835724	1.8953	0.659253	9
IL22	12	68248809	340319	2.36891	2.07393	0.253357	11	1	0.933073	154778	0.986126	5.71204	0.862935	2	185541	2.67267	1.89529	0.158494	9
ZNF721	4	441695	340319	0.857094	0.750571	0.253487	84	1	0.933073	154778	0.844105	1.27738	0.508734	40	185541	0.868894	0.857284	0.310802	44
SMARCA5	4	143513925	340319	-1.13336	0.992797	0.253626	42	1	0.933073	154778	-2.72415	1.5546	0.0797218	23	185541	0.882197	1.24075	0.477073	17
NLRP8	19	55947903	340319	-0.423452	0.370975	0.253681	341	1	0.933073	154778	-0.672993	0.649048	0.299788	151	185541	-0.205609	0.413726	0.619211	189
SDK2	17	73338587	340319	0.643191	0.563588	0.25377	149	1	0.933073	154778	0.428915	0.91482	0.639176	78	185541	0.91205	0.674892	0.176569	71
TSPOAP1	17	58302446	340319	0.702039	0.615301	0.253884	125	1	0.933073	154778	1.71654	0.987046	0.0820241	67	185541	-0.467357	0.746685	0.531375	58
CDT1	16	88803832	340319	-0.536573	0.470287	0.253892	196	1	0.933073	154778	-0.607642	0.851633	0.475536	74	185541	-0.489911	0.510725	0.337437	116
SH3GL1	19	4361601	340319	1.38697	1.21573	0.253933	32	1	0.933073	154778	2.11677	2.15859	0.326778	14	185541	0.807761	1.33993	0.546618	18
CLEC4A	12	8123880	340319	0.610936	0.535645	0.254054	165	1	0.933073	154778	1.41594	0.926901	0.126612	76	185541	-0.105654	0.602902	0.86089	89
NUDCD2	5	163453967	340319	-1.03894	0.911168	0.254192	57	1	0.933073	154778	-1.51138	1.72242	0.380233	22	185541	-0.70913	0.961262	0.460693	35
HYOU1	11	119045600	340319	-1.03885	0.911134	0.254217	57	1	0.933073	154778	-1.72537	1.61569	0.285574	25	185541	-0.478067	1.00531	0.634401	32
CHST2	3	143120819	340319	1.3864	1.21602	0.254242	32	1	0.933073	154778	1.86664	1.76296	0.289687	21	185541	0.377409	1.71446	0.825768	11
PDE6B	4	625628	340319	-0.303341	0.266182	0.254454	663	1	0.933073	154778	-1.11852	0.460708	0.0151903	300	185541	0.396809	0.299542	0.185265	361
MALRD1	10	19048941	340319	-0.246891	0.216759	0.254699	1007	1	0.933073	154778	-0.784354	0.383908	0.0410464	444	185541	0.173492	0.23938	0.468602	562
TADA3	3	9780360	340319	1.25461	1.10153	0.254717	39	1	0.933073	154778	0.148496	1.8534	0.936141	19	185541	2.31951	1.27153	0.0681249	20
EEF1B2	2	206159905	340319	-1.40732	1.23571	0.254756	31	1	0.933073	154778	-1.67445	2.24097	0.454944	13	185541	-1.21858	1.34055	0.363343	18
CREBL2	12	12612177	340319	1.19466	1.04907	0.254798	43	1	0.933073	154778	1.78511	1.9595	0.362296	17	185541	0.792529	1.11521	0.477299	26
NMI	2	151270693	340319	0.293074	0.257398	0.25487	713	1	0.933073	154778	0.418817	0.455011	0.357336	316	185541	0.193042	0.284691	0.497724	396
AKAP8	19	15354918	340319	0.586952	0.51552	0.254887	88	1	0.933073	154778	0.996697	0.846762	0.23917	23	185541	0.14211	0.60954	0.815651	35
TRPM3	9	70535957	340319	0.631149	0.554377	0.254919	154	1	0.933073	154778	0.321453	1.00212	0.748382	65	185541	0.8761	0.60283	0.146139	89
DNASE1L3	3	58192687	340319	-1.06566	0.936129	0.254967	54	1	0.933073	154778	-1.76907	1.72241	0.304378	22	185541	-0.566173	1.00524	0.573285	32
CHIT1	1	203216894	340319	-0.374312	0.328844	0.25501	270	1	0.933073	154778	-0.0177615	0.589466	0.975962	100	185541	-0.622073	0.359837	0.0838533	114
SLC10A7	4	146256493	340319	1.01067	0.888004	0.255066	57	1	0.933073	154778	1.531	1.50015	0.307462	29	185541	0.572587	1.02121	0.575008	27
CPB2	13	46053616	340319	-0.735947	0.647065	0.255388	113	1	0.933073	154778	-1.3989	1.02593	0.172715	62	185541	0.0701288	0.796168	0.929811	51
KDSR	18	63331782	340319	0.794219	0.698357	0.255427	94	1	0.933073	154778	0.6142	1.29344	0.634888	35	185541	0.897504	0.746566	0.229297	58
SLC9A2	2	102619849	340319	-0.770978	0.678007	0.255488	103	1	0.933073	154778	-0.713258	1.15442	0.536674	49	185541	-0.839322	0.774073	0.278236	54
LTV1	6	143843478	340319	0.237646	0.208995	0.255502	1087	1	0.933073	154778	0.394344	0.365948	0.281216	489	185541	0.113181	0.23293	0.627037	598
C2orf78	2	73784310	340319	0.767178	0.67476	0.255554	104	1	0.933073	154778	1.33016	1.09976	0.22647	54	185541	0.156728	0.804429	0.845525	50
NKG7	19	51371777	340319	1.04474	0.919034	0.255629	56	1	0.933073	154778	1.4962	1.72199	0.384917	22	185541	0.76621	0.974999	0.431952	34
ARHGAP32	11	128968909	340319	0.759541	0.66819	0.255658	106	1	0.933073	154778	1.68317	1.20431	0.162228	45	185541	0.0495545	0.728183	0.945744	61
HIBADH	7	27526220	340319	-0.921366	0.810732	0.255764	72	1	0.933073	154778	-1.98601	1.36562	0.145867	35	185541	0.0791381	0.934901	0.932541	37
COQ10B	2	197453562	340319	1.66676	1.46686	0.255842	22	1	0.933073	154778	2.15755	2.55524	0.398469	10	185541	1.25797	1.64182	0.443555	12
TFG	3	100713635	340319	1.45128	1.27736	0.255893	29	1	0.933073	154778	1.04191	2.24056	0.641916	13	185541	1.81438	1.42158	0.201846	16
ZNHIT1	7	101218196	340319	-0.685365	0.603416	0.256037	130	1	0.933073	154778	-0.634633	1.08951	0.560235	55	185541	-0.696467	0.656744	0.288926	75
CTSF	11	66563940	340319	0.480938	0.423494	0.256107	264	1	0.933073	154778	1.53586	0.770448	0.0462125	110	185541	-0.276069	0.458416	0.547026	154
MUC19	12	40393448	340319	-0.0906515	0.0798292	0.256138	7020	1	0.933073	154778	-0.184401	0.139249	0.185422	3073	185541	-0.0138819	0.0892496	0.876396	3763
PCNX1	14	70907852	340319	0.690418	0.608019	0.256158	128	1	0.933073	154778	1.59341	1.03435	0.123441	61	185541	-0.13858	0.694717	0.84189	67
HPR	16	72063261	340319	0.407301	0.358712	0.256186	368	1	0.933073	154778	0.491242	0.634915	0.439102	162	185541	0.328604	0.396345	0.407057	206
ANKS3	16	4697009	340319	-1.07231	0.944776	0.25638	53	1	0.933073	154778	-1.08466	1.64883	0.510645	24	185541	-1.09785	1.05581	0.298429	29
BPNT1	1	220058844	340319	-0.837156	0.737706	0.256456	87	1	0.933073	154778	-1.76087	1.27768	0.168149	40	185541	-0.0444383	0.829712	0.957287	47
ZBED4	22	49883671	340319	1.66381	1.46624	0.256483	22	1	0.933073	154778	3.22837	2.55408	0.206229	10	185541	0.305223	1.64115	0.85246	12
MS4A4A	11	60280676	340319	-1.19033	1.049	0.25649	43	1	0.933073	154778	-1.38967	1.90411	0.465497	18	185541	-1.0753	1.13729	0.344411	25
ABCC8	11	17393004	340319	-0.496463	0.437825	0.256824	247	1	0.933073	154778	-0.392965	0.756889	0.603632	114	185541	-0.571726	0.493231	0.246399	133
ERBB3	12	56080301	340319	-0.626575	0.55262	0.256868	155	1	0.933073	154778	-0.712067	1.01001	0.480805	64	185541	-0.540688	0.596193	0.36446	91
SHB	9	37919821	340319	-1.33745	1.17961	0.256875	34	1	0.933073	154778	-3.74105	2.33183	0.108641	12	185541	-0.0302734	1.21224	0.980076	22
TMC8	17	78131589	340319	-0.647678	0.571289	0.256916	145	1	0.933073	154778	-0.611206	0.987041	0.535766	67	185541	-0.675812	0.643884	0.29391	78
NINJ2	12	565216	340319	1.47343	1.29994	0.257024	28	1	0.933073	154778	0.220162	1.95933	0.910533	17	185541	3.38956	1.7144	0.04803	11
TNFSF9	19	6531037	340319	-2.2501	1.98521	0.257034	12	1	0.933073	154778	-2.34498	2.85542	0.411511	8	185541	-1.97306	2.84234	0.487579	4
PHIP	6	78940694	340319	-0.53437	0.471473	0.257045	213	1	0.933073	154778	-0.465039	0.770533	0.546158	110	185541	-0.600771	0.560435	0.283734	103
PIK3CG	7	106867542	340319	-0.586122	0.517172	0.25708	177	1	0.933073	154778	-0.524816	0.876471	0.549318	85	185541	-0.626078	0.592995	0.291066	92
SMIM21	18	75410861	340319	-0.938261	0.82798	0.257134	69	1	0.933073	154778	-1.50965	1.27717	0.237195	40	185541	-0.0968321	1.05573	0.92692	29
PARG	10	49819345	340319	0.444329	0.392109	0.257141	308	1	0.933073	154778	0.901211	0.664332	0.174921	148	185541	0.0287013	0.449702	0.949111	160
FAM131A	3	184337637	340319	-1.5	1.3238	0.257173	27	1	0.933073	154778	-1.93084	2.33204	0.407694	12	185541	-1.12314	1.46813	0.444262	15
PTPN1	20	50510528	340319	-2.16106	1.90734	0.257203	13	1	0.933073	154778	-1.08122	3.05262	0.723195	7	185541	-3.51627	2.32078	0.129741	6
GFI1B	9	132986651	340319	1.70044	1.50102	0.257274	21	1	0.933073	154778	0.945932	2.332	0.685014	12	185541	2.58809	1.89552	0.172138	9
SMC3	10	110567819	340319	-1.14886	1.01414	0.257284	46	1	0.933073	154778	-1.2135	1.64893	0.461775	24	185541	-1.05601	1.21219	0.38367	22
MPP4	2	201645212	340319	0.363064	0.320665	0.257542	461	1	0.933073	154778	0.494955	0.564726	0.380787	205	185541	0.264344	0.355717	0.457405	256
STX10	19	13144413	340319	-0.315769	0.278952	0.257642	606	1	0.933073	154778	-0.180678	0.466787	0.698708	296	185541	-0.455775	0.323704	0.159134	309
FCRLB	1	161722648	340319	-0.812017	0.717374	0.257665	92	1	0.933073	154778	-0.245519	1.19145	0.836739	46	185541	-1.39972	0.838656	0.0951175	46
TCEA3	1	23384338	340319	0.649018	0.573438	0.257718	144	1	0.933073	154778	1.33589	0.994744	0.17929	66	185541	0.0630716	0.644097	0.921994	78
RNF10	12	120534813	340319	-1.04966	0.927574	0.257797	55	1	0.933073	154778	-0.950189	1.64908	0.564486	24	185541	-1.1152	1.02132	0.274867	31
AMZ1	7	2700455	340319	-0.470405	0.415731	0.257841	271	1	0.933073	154778	-0.458394	0.703449	0.514636	128	185541	-0.477134	0.477374	0.317556	142
VPS26B	11	134225128	340319	1.65932	1.46649	0.257849	22	1	0.933073	154778	1.65075	2.2404	0.46124	13	185541	1.67396	1.8954	0.377145	9
KATNAL2	18	46946217	340319	-0.353191	0.312163	0.257874	465	1	0.933073	154778	-0.437195	0.556355	0.431975	195	185541	-0.307537	0.343061	0.370014	263
GDF6	8	96144575	340319	-1.88714	1.66818	0.257948	17	1	0.933073	154778	-0.786085	2.69267	0.770337	9	185541	-3.10275	2.01014	0.122698	8
HEATR9	17	35855063	340319	0.318986	0.281976	0.257951	593	1	0.933073	154778	0.142812	0.484023	0.767955	275	185541	0.470439	0.319608	0.141043	317
KBTBD4	11	47572930	340319	0.567563	0.501774	0.258008	185	1	0.933073	154778	0.354097	0.828978	0.669272	91	185541	0.803854	0.58976	0.172878	93
GOLGA8M	15	28701958	340319	0.309178	0.273403	0.258119	631	1	0.933073	154778	0.731986	0.475581	0.123772	289	185541	-0.0349129	0.306379	0.909275	341
ALX1	12	85280262	340319	1.65841	1.46652	0.258119	19	1	0.933073	154778	6.11637	3.29788	0.0636501	6	185541	-0.0222481	1.42151	0.987513	12
MASTL	10	27155427	340319	0.42506	0.375964	0.258229	326	1	0.933073	154778	0.926431	0.655485	0.157554	148	185541	0.00194274	0.420493	0.996314	175
TRAT1	3	108822929	340319	0.484334	0.428412	0.258252	258	1	0.933073	154778	0.664268	0.792419	0.401876	104	185541	0.374654	0.458399	0.413753	154
GLIPR1L2	12	75391117	340319	-0.541923	0.479418	0.258318	206	1	0.933073	154778	-0.792304	0.829076	0.339252	95	185541	-0.332627	0.539879	0.53782	111
POLR3H	22	41529285	340319	0.9226	0.81619	0.258319	71	1	0.933073	154778	0.743431	1.47462	0.614156	30	185541	1.04085	0.887836	0.241062	41
DZANK1	20	18384403	340319	0.450414	0.39856	0.258433	298	1	0.933073	154778	0.760656	0.698026	0.275836	134	185541	0.192057	0.444114	0.665414	164
CPNE2	16	57110702	340319	0.935592	0.828041	0.258525	69	1	0.933073	154778	2.23828	1.52655	0.142587	28	185541	0.0220856	0.887989	0.980157	41
UCP2	11	73975008	340319	0.470493	0.416455	0.25858	273	1	0.933073	154778	0.836841	0.711505	0.239534	129	185541	0.140446	0.474025	0.767014	144
CRNKL1	20	20036195	340319	-0.519247	0.459632	0.258602	213	1	0.933073	154778	-1.11666	0.811969	0.169056	99	185541	-0.0337991	0.508617	0.947017	112
TAF6	7	100107246	340319	-0.765793	0.677872	0.258603	103	1	0.933073	154778	-1.14266	1.29371	0.377106	39	185541	-0.527678	0.710898	0.457925	64
GATB	4	151671179	340319	0.659149	0.58348	0.258609	139	1	0.933073	154778	1.07123	1.07003	0.316769	57	185541	0.343695	0.628023	0.584197	82
DPM2	9	127935725	340319	-1.78232	1.57801	0.258699	19	1	0.933073	154778	-1.61992	2.15891	0.45305	14	185541	-2.22858	2.54297	0.380829	5
YIPF3	6	43512165	340319	-1.69519	1.50108	0.258766	21	1	0.933073	154778	-2.59788	2.43579	0.286178	11	185541	-0.687862	1.79812	0.702058	10
PKD1L3	16	71929544	340319	0.201312	0.178272	0.258796	1492	1	0.933073	154778	0.308024	0.314623	0.327569	662	185541	0.118883	0.197434	0.54708	829
SNAPC3	9	15422880	340319	-0.532366	0.471438	0.258797	213	1	0.933073	154778	-0.778483	0.820475	0.342714	97	185541	-0.326802	0.528068	0.536008	116
F2	11	46719239	340319	1.08767	0.963207	0.258807	51	1	0.933073	154778	0.653162	1.6844	0.698185	23	185541	1.41484	1.07467	0.187998	28
VLDLR	9	2622190	340319	0.665605	0.589896	0.259176	136	1	0.933073	154778	3.10651	1.01785	0.00227335	63	185541	-1.44965	0.665569	0.0294023	73
MTPAP	10	30313605	340319	-1.33077	1.17959	0.259254	34	1	0.933073	154778	-1.93516	1.90396	0.309447	18	185541	-0.685205	1.42143	0.629768	16
KEL	7	142941256	340319	-0.418573	0.371062	0.259304	344	1	0.933073	154778	-0.187223	0.653398	0.774467	153	185541	-0.596592	0.411662	0.147276	191
TBC1D9B	5	179863449	340319	-0.493798	0.43783	0.259393	244	1	0.933073	154778	-1.45316	0.756901	0.0548744	110	185541	0.339541	0.493229	0.491199	133
SELE	1	169725721	340319	-0.588378	0.521729	0.259428	174	1	0.933073	154778	-0.751991	0.851971	0.377427	90	185541	-0.415612	0.620708	0.503128	84
RNF34	12	121400222	340319	1.55121	1.37572	0.259505	25	1	0.933073	154778	3.55873	2.55461	0.163602	10	185541	0.166141	1.46813	0.9099	15
NAGA	22	42060280	340319	-0.594978	0.527681	0.259518	170	1	0.933073	154778	-1.01362	0.958878	0.290471	71	185541	-0.272476	0.571616	0.633593	99
KDM1B	6	18159880	340319	-0.80424	0.713387	0.259593	93	1	0.933073	154778	-0.15924	1.2467	0.898363	42	185541	-1.33529	0.796334	0.0935837	51
GRM5	11	88508598	340319	-1.16894	1.03698	0.259633	41	1	0.933073	154778	-3.74105	1.68439	0.0263515	19	185541	1.64848	1.24083	0.184006	21
NLN	5	65722374	340319	0.379948	0.337063	0.259646	414	1	0.933073	154778	0.074603	0.58337	0.898242	192	185541	0.643439	0.379323	0.0898336	221
TPK1	7	144453546	340319	-1.18232	1.04901	0.25971	43	1	0.933073	154778	-2.05569	1.90408	0.280311	18	185541	-0.546622	1.1373	0.630778	25
DUSP5	10	110498122	340319	-1.14298	1.01418	0.259745	46	1	0.933073	154778	-0.447612	1.76285	0.799562	21	185541	-1.73805	1.13717	0.126413	25
D2HGDH	2	241735126	340319	0.947361	0.840619	0.259751	67	1	0.933073	154778	-0.888389	1.58475	0.57508	26	185541	2.1161	0.888318	0.017213	41
ARHGDIG	16	280681	340319	1.8799	1.66808	0.259752	17	1	0.933073	154778	2.21892	2.55426	0.385007	10	185541	1.4358	2.14885	0.504025	7
SART3	12	108523467	340319	-1.01788	0.903253	0.259784	58	1	0.933073	154778	-1.52117	1.64904	0.35629	24	185541	-0.642606	0.975199	0.50993	34
KLK10	19	51014801	340319	-0.877421	0.778727	0.259854	51	1	0.933073	154778	-0.0798675	1.68419	0.962177	19	185541	-1.20105	0.766595	0.11718	23
ATG16L1	2	233251829	340319	1.61605	1.4346	0.259961	23	1	0.933073	154778	2.06874	2.85667	0.468956	8	185541	1.36645	1.46848	0.352103	15
NR1I2	3	119782758	340319	0.51786	0.459735	0.259984	224	1	0.933073	154778	0.631014	0.812127	0.437166	99	185541	0.437853	0.508745	0.38943	125
RPS27L	15	63154036	340319	1.05432	0.936012	0.259999	54	1	0.933073	154778	0.120536	1.58423	0.939352	26	185541	1.94007	1.0745	0.0709899	28
NKPD1	19	45151938	340319	-0.601337	0.533886	0.260023	166	1	0.933073	154778	-2.07098	0.881432	0.018797	84	185541	0.893592	0.62792	0.154709	82
VDR	12	47844757	340319	-0.894638	0.794339	0.260053	75	1	0.933073	154778	-1.2116	1.32824	0.361671	37	185541	-0.607054	0.922468	0.51049	38
TCP11L2	12	106311029	340319	-0.430589	0.382343	0.260088	324	1	0.933073	154778	0.0198358	0.631166	0.974929	164	185541	-0.891215	0.449737	0.0475217	160
CCDC18	1	93180880	340319	-0.350613	0.311336	0.260101	489	1	0.933073	154778	-0.274441	0.539019	0.610648	225	185541	-0.409856	0.350272	0.241959	264
IQCN	19	18257181	340319	-0.37578	0.333797	0.260262	425	1	0.933073	154778	-0.673697	0.572914	0.239631	199	185541	-0.124037	0.378375	0.743051	226
SMIM19	8	42542371	340319	-1.61419	1.43422	0.260387	23	1	0.933073	154778	-1.10061	2.2404	0.623246	13	185541	-2.31121	1.79801	0.198644	10
ZNF610	19	52349148	340319	0.905854	0.804986	0.260461	73	1	0.933073	154778	2.50812	1.47467	0.0889832	30	185541	-0.223914	0.867041	0.796214	43
CLEC19A	16	19285852	340319	-0.844456	0.750518	0.26052	84	1	0.933073	154778	-0.190776	1.27734	0.881274	40	185541	-1.45217	0.857206	0.0902538	44
NKAIN2	6	123804204	340319	-1.64976	1.46661	0.260642	22	1	0.933073	154778	-3.80222	3.29807	0.248969	6	185541	-0.841069	1.42162	0.554101	16
DNAJC10	2	182718088	340319	-0.502745	0.447063	0.260781	237	1	0.933073	154778	-1.44649	0.792552	0.0679873	104	185541	0.247163	0.493349	0.616378	133
ZNF521	18	25062712	340319	1.6876	1.50079	0.260812	21	1	0.933073	154778	6.80356	2.69236	0.0115054	9	185541	-2.12768	1.64112	0.194811	12
ADCY4	14	24318418	340319	-0.319189	0.283859	0.260816	543	1	0.933073	154778	-0.831869	0.495639	0.0932756	242	185541	0.0952684	0.317097	0.763843	286
LZTS3	20	3164457	340319	0.989961	0.880545	0.260904	28	1	0.933073	154778	1.79093	1.40599	0.202741	9	185541	0.0508841	1.07435	0.962224	8
SCN1A	2	165991251	340319	-1.51684	1.34933	0.260951	26	1	0.933073	154778	-1.74751	2.02003	0.38699	16	185541	-1.17832	1.79855	0.512372	10
CALU	7	128748358	340319	-0.858835	0.764367	0.261188	81	1	0.933073	154778	-0.8367	1.36556	0.540064	35	185541	-0.862946	0.838526	0.303424	46
NAP1L1	12	76048439	340319	-1.46042	1.29996	0.261254	28	1	0.933073	154778	-3.75471	2.15915	0.0820412	14	185541	0.832588	1.51966	0.583776	14
HIP1	7	75538172	340319	-0.809819	0.721143	0.261453	91	1	0.933073	154778	-1.2988	1.13131	0.25095	51	185541	-0.170072	0.899126	0.849974	40
PIGF	2	46581481	340319	-1.11517	0.993111	0.26148	48	1	0.933073	154778	-0.61437	1.72276	0.721377	22	185541	-1.49481	1.11547	0.180224	26
SPPL2B	19	2328710	340319	-1.17738	1.04878	0.261601	43	1	0.933073	154778	-3.10469	1.722	0.0713977	22	185541	0.825782	1.24058	0.505642	21
PCNX4	14	60107584	340319	0.277432	0.247172	0.261682	776	1	0.933073	154778	0.516947	0.430386	0.229705	353	185541	0.0632292	0.27675	0.819281	423
CYTH1	17	78676098	340319	-1.514	1.34892	0.261701	26	1	0.933073	154778	-0.792336	2.43553	0.744936	11	185541	-2.06766	1.46805	0.159003	15
PPARD	6	35347060	340319	2.14104	1.90781	0.261758	13	1	0.933073	154778	6.36282	3.61291	0.0782173	5	185541	-0.463329	2.01033	0.817724	8
MYO7B	2	127559694	340319	-0.270438	0.240994	0.261787	814	1	0.933073	154778	-0.56922	0.418868	0.174165	369	185541	-0.0148719	0.270236	0.956112	444
TMEM173	5	139476264	340319	1.08058	0.963238	0.261941	51	1	0.933073	154778	0.627318	1.58436	0.692147	26	185541	1.56957	1.13728	0.167554	25
MYADML2	17	81940820	340319	-1.0131	0.903156	0.261978	58	1	0.933073	154778	-0.716567	1.52661	0.638795	28	185541	-1.32629	1.03809	0.201382	30
PPP1R3C	10	91629928	340319	1.21988	1.08754	0.261995	40	1	0.933073	154778	1.14867	2.01952	0.569503	16	185541	1.21667	1.16059	0.294496	24
ZKSCAN5	7	99506001	340319	-0.996107	0.888092	0.262022	60	1	0.933073	154778	-1.72378	1.4282	0.227452	32	185541	-0.228675	1.07466	0.831492	28
FASTKD5	20	3146776	340319	-0.608033	0.54211	0.262032	161	1	0.933073	154778	-0.306924	0.914728	0.737221	78	185541	-0.868578	0.624105	0.164009	83
HADHB	2	26254239	340319	0.602647	0.537377	0.262093	164	1	0.933073	154778	1.5509	0.96596	0.108374	70	185541	-0.108009	0.586779	0.853958	94
ANKS1A	6	34889406	340319	1.06979	0.953984	0.262123	52	1	0.933073	154778	4.88286	1.61575	0.00251119	25	185541	-2.42916	1.09439	0.0264435	27
LRRC18	10	48910246	340319	-1.13732	1.0143	0.262169	46	1	0.933073	154778	-2.576	1.50033	0.0859895	29	185541	1.30211	1.37912	0.345089	17
ZBTB39	12	57002779	340319	0.942218	0.840406	0.262226	67	1	0.933073	154778	2.2252	1.55476	0.152371	27	185541	0.104228	0.899103	0.907713	40
SPATS2L	2	200306920	340319	0.595254	0.530946	0.262238	165	1	0.933073	154778	0.611611	0.952441	0.520776	72	185541	0.564311	0.580634	0.331108	92
RCAN2	6	46223142	340319	1.45744	1.29998	0.262238	28	1	0.933073	154778	2.89063	2.1591	0.180633	14	185541	-0.00536421	1.51973	0.997184	14
ACSM2B	16	20537258	340319	-0.324918	0.28984	0.262277	555	1	0.933073	154778	-0.428442	0.519621	0.409641	238	185541	-0.252196	0.317106	0.426436	314
VARS	6	31777597	340319	-0.446867	0.398647	0.262307	298	1	0.933073	154778	-0.69078	0.731664	0.345109	122	185541	-0.285621	0.42883	0.505382	176
C1orf162	1	111476013	340319	1.45749	1.30022	0.262309	28	1	0.933073	154778	3.26973	2.33248	0.16097	12	185541	0.104885	1.42188	0.941198	16
EMC2	8	108443660	340319	-0.767267	0.684498	0.262323	101	1	0.933073	154778	-0.439453	1.21797	0.718244	44	185541	-1.02885	0.753195	0.171947	57
GARNL3	9	127264880	340319	-0.66353	0.592095	0.262439	135	1	0.933073	154778	-0.988275	1.0021	0.324034	65	185541	-0.370841	0.679721	0.585357	70
POLR2G	11	62761651	340319	-0.921237	0.822198	0.26252	70	1	0.933073	154778	-1.0503	1.45089	0.469126	31	185541	-0.814949	0.910652	0.370838	39
LAMB4	7	108024039	340319	-0.302567	0.270048	0.262536	650	1	0.933073	154778	-0.829015	0.479765	0.0839972	284	185541	0.112518	0.297509	0.705281	366
SEMA5A	5	9042901	340319	0.934392	0.834223	0.262683	68	1	0.933073	154778	1.06871	1.34649	0.427372	36	185541	0.773822	1.00529	0.441451	32
SBF1	22	50447147	340319	-0.830647	0.741639	0.262708	86	1	0.933073	154778	-0.318865	1.31035	0.80774	38	185541	-1.22225	0.820578	0.136359	48
SVIP	11	22823122	340319	0.611113	0.545697	0.262767	159	1	0.933073	154778	0.626446	0.979881	0.522624	68	185541	0.6288	0.596353	0.291697	91
PRPF40A	2	152656309	340319	-1.72266	1.53846	0.262831	20	1	0.933073	154778	-5.41173	2.69336	0.0445087	9	185541	1.21061	1.71486	0.480218	11
PPWD1	5	65563306	340319	0.479678	0.428449	0.262899	258	1	0.933073	154778	0.342347	0.725806	0.637157	124	185541	0.616691	0.491437	0.209527	134
SEC61A1	3	128052553	340319	1.76672	1.57805	0.262904	19	1	0.933073	154778	3.08474	3.05334	0.312361	7	185541	1.0034	1.64142	0.541002	12
BRI3BP	12	124993794	340319	-2.43494	2.17519	0.262963	10	1	0.933073	154778	-12.5503	8.07811	0.120278	1	185541	-1.36053	1.89535	0.472866	9
LAMA1	18	6942079	340319	0.230595	0.206016	0.26301	1100	1	0.933073	154778	-0.124774	0.372329	0.737537	472	185541	0.49436	0.224048	0.0273509	622
C16orf97	16	52026373	340319	-1.60509	1.43411	0.263048	23	1	0.933073	154778	-4.5365	2.55423	0.0757226	10	185541	0.627006	1.57687	0.690905	13
LARP4B	10	812931	340319	-1.1875	1.06134	0.263197	42	1	0.933073	154778	-2.87242	1.64892	0.0815103	24	185541	1.06597	1.34013	0.426371	18
CALHM4	6	116543761	340319	0.900864	0.805182	0.263212	73	1	0.933073	154778	-0.501166	1.34653	0.709751	36	185541	2.2843	0.93489	0.0145509	37
CNOT6	5	180529267	340319	-2.13445	1.90776	0.263215	13	1	0.933073	154778	-5.04506	3.05323	0.0984614	7	185541	1.19955	2.32136	0.605337	6
MYO6	6	75817495	340319	0.564423	0.504518	0.263253	183	1	0.933073	154778	0.700593	0.881685	0.426843	84	185541	0.449658	0.563179	0.424624	98
UBAP1L	15	65093098	340319	-0.52613	0.470313	0.263277	214	1	0.933073	154778	0.506371	0.833395	0.543454	94	185541	-1.32088	0.519176	0.0109544	120
KPNA2	17	68037103	340319	-0.913054	0.816327	0.263358	71	1	0.933073	154778	-0.612905	1.42808	0.667791	32	185541	-1.2126	0.910493	0.182925	39
BIRC8	19	53289663	340319	0.43707	0.390798	0.263396	307	1	0.933073	154778	0.66081	0.687899	0.336744	138	185541	0.269251	0.433707	0.534724	168
KLHL38	8	123645740	340319	0.405632	0.362718	0.263434	360	1	0.933073	154778	0.533106	0.6621	0.420721	149	185541	0.319236	0.39166	0.415025	211
EXOSC9	4	121801431	340319	0.403872	0.361205	0.263516	363	1	0.933073	154778	0.615405	0.583326	0.29143	192	185541	0.159697	0.434996	0.713527	171
CRYL1	13	20404129	340319	0.402668	0.360158	0.263554	365	1	0.933073	154778	0.362756	0.678072	0.592664	142	185541	0.414391	0.380924	0.276659	223
EGFL7	9	136668237	340319	0.693506	0.620295	0.263557	123	1	0.933073	154778	0.140932	1.10976	0.898946	53	185541	1.09883	0.679698	0.105958	70
SAMD9	7	93101327	340319	1.86481	1.6683	0.263656	17	1	0.933073	154778	3.62009	2.6928	0.178835	9	185541	-0.123801	2.01043	0.950898	8
MON2	12	62467208	340319	0.566966	0.507241	0.263677	178	1	0.933073	154778	0.824761	0.837949	0.324988	89	185541	0.29661	0.59621	0.618842	87
CHGA	14	92923363	340319	-0.864773	0.773899	0.263814	79	1	0.933073	154778	-0.418166	1.2773	0.74338	40	185541	-1.30946	0.910472	0.150373	39
MLX	17	42567128	340319	-1.21498	1.08755	0.263923	40	1	0.933073	154778	-1.05573	1.95929	0.590001	17	185541	-1.36978	1.18557	0.247938	23
CCDC90B	11	83261911	340319	-0.911964	0.816378	0.263959	71	1	0.933073	154778	-1.42474	1.31051	0.276965	38	185541	-0.345259	0.989916	0.727258	33
ATP9A	20	51601215	340319	-1.00878	0.903057	0.263963	58	1	0.933073	154778	-2.6306	1.6842	0.118307	23	185541	0.0630258	0.960947	0.947707	35
ZNF555	19	2841575	340319	1.98347	1.77565	0.263979	15	1	0.933073	154778	3.3073	2.55412	0.195361	10	185541	-0.643205	2.54226	0.800264	5
NPM2	8	22025210	340319	-0.687124	0.615305	0.264114	125	1	0.933073	154778	-0.406098	1.08939	0.709316	55	185541	-0.913183	0.679684	0.179099	70
DOCK2	5	169637328	340319	0.814315	0.729217	0.264124	89	1	0.933073	154778	0.763573	1.31059	0.56015	38	185541	0.832515	0.796344	0.29583	51
GCLC	6	53498759	340319	-0.892765	0.799712	0.26427	74	1	0.933073	154778	-1.70171	1.32822	0.200124	37	185541	-0.0835049	0.934883	0.928827	37
ASAP2	2	9207109	340319	-0.959951	0.860069	0.264366	61	1	0.933073	154778	-1.68127	1.45129	0.246676	27	185541	-0.234393	0.990146	0.81287	33
NAPG	18	10526123	340319	-0.990698	0.887894	0.264515	60	1	0.933073	154778	-0.0598777	1.52643	0.968709	28	185541	-1.81534	1.00502	0.0708779	32
HS1BP3	2	20618994	340319	-0.658374	0.590076	0.264532	136	1	0.933073	154778	-1.28238	1.00241	0.200796	65	185541	-0.085507	0.675099	0.899211	71
CCDC157	22	30365938	340319	-0.292496	0.26228	0.264764	686	1	0.933073	154778	-0.501375	0.469919	0.286001	296	185541	-0.13	0.287091	0.65068	389
C11orf53	11	111281390	340319	-0.774933	0.694954	0.264814	98	1	0.933073	154778	-1.03088	1.13138	0.362207	51	185541	-0.504416	0.829545	0.543146	47
TMEM87B	2	112055595	340319	0.597217	0.535726	0.264945	162	1	0.933073	154778	1.35442	0.945887	0.152172	69	185541	-0.0049986	0.593082	0.993275	92
TM2D1	1	61683410	340319	-0.923348	0.828307	0.264962	69	1	0.933073	154778	-1.58824	1.52705	0.298309	28	185541	-0.47397	0.888302	0.593641	41
MGA	15	41668826	340319	-0.936718	0.840308	0.264966	67	1	0.933073	154778	-1.91244	1.58419	0.227354	26	185541	-0.299224	0.887958	0.736132	41
STXBP2	19	7637154	340319	0.3835	0.344051	0.264998	400	1	0.933073	154778	-0.0104536	0.600687	0.986115	181	185541	0.711271	0.384368	0.0642436	219
UBXN1	11	62676592	340319	-1.37706	1.23542	0.265005	31	1	0.933073	154778	-3.45228	2.24056	0.123365	13	185541	0.0688181	1.34028	0.95905	18
UBAP1	9	34179016	340319	-2.04876	1.83823	0.265054	14	1	0.933073	154778	-2.37281	4.03874	0.55686	4	185541	-1.94101	1.79797	0.280341	10
SDAD1	4	75950753	340319	-0.520525	0.467067	0.265084	217	1	0.933073	154778	-0.832739	0.800085	0.297964	102	185541	-0.240728	0.530388	0.649922	115
APOH	17	66212133	340319	-0.51093	0.458604	0.265238	144	1	0.933073	154778	-0.304523	0.740598	0.680938	43	185541	-0.74381	0.552317	0.178076	74
FOXA2	20	22581852	340319	-2.42274	2.17476	0.265268	10	1	0.933073	154778	-3.72526	3.29735	0.258574	6	185541	-0.457872	2.84238	0.872025	4
PGA3	11	61203566	340319	0.821501	0.737537	0.265347	57	1	0.933073	154778	0.730847	1.32814	0.58213	21	185541	0.87245	0.804276	0.278028	26
GABRA6	5	161685992	340319	-0.552968	0.496561	0.265453	192	1	0.933073	154778	-1.80092	0.892326	0.0435688	82	185541	0.391106	0.542321	0.470805	110
MUC13	3	124908144	340319	0.972707	0.873666	0.265553	62	1	0.933073	154778	1.45534	1.40644	0.30078	33	185541	0.447607	1.05595	0.671647	29
EIF3A	10	119036043	340319	1.08289	0.972726	0.265598	47	1	0.933073	154778	0.85562	1.6489	0.603828	24	185541	1.23292	1.11507	0.268865	22
HOOK1	1	59815118	340319	-0.567825	0.510093	0.265632	173	1	0.933073	154778	0.145495	0.89253	0.870507	82	185541	-1.13067	0.56886	0.0468572	88
LY6G6C	6	31719097	340319	0.633782	0.569413	0.26569	146	1	0.933073	154778	2.20593	1.05192	0.0359903	59	185541	-0.430797	0.609762	0.479878	87
CLSTN3	12	7130650	340319	-0.474955	0.426744	0.26572	260	1	0.933073	154778	-0.813543	0.792402	0.304573	104	185541	-0.252008	0.455431	0.580031	156
OR1K1	9	122800124	340319	1.39762	1.25581	0.265741	30	1	0.933073	154778	3.92608	2.55451	0.124314	10	185541	0.122954	1.27144	0.922961	20
ZNF32	10	43644055	340319	1.37466	1.23536	0.265812	31	1	0.933073	154778	2.00239	2.08567	0.337022	15	185541	0.801397	1.42147	0.572905	16
MOV10L1	22	50090092	340319	0.392594	0.35296	0.266014	368	1	0.933073	154778	0.433268	0.614336	0.480648	165	185541	0.371965	0.395316	0.346743	199
CORO1C	12	108647403	340319	-0.475566	0.427561	0.266021	259	1	0.933073	154778	-0.995801	0.788608	0.206687	105	185541	-0.13167	0.458363	0.773912	154
DNAAF2	14	49625539	340319	-0.507856	0.456642	0.266073	227	1	0.933073	154778	-0.936365	0.784817	0.232832	106	185541	-0.132075	0.517014	0.79837	121
OGFOD3	17	82392400	340319	-0.334375	0.300704	0.26615	524	1	0.933073	154778	0.00729542	0.533017	0.98908	230	185541	-0.598537	0.331868	0.0713049	294
ADD2	2	70663429	340319	-1.35246	1.21628	0.266155	32	1	0.933073	154778	-3.17707	2.69338	0.238168	9	185541	-0.641698	1.18599	0.588462	23
SPIRE2	16	89828551	340319	-0.369412	0.332265	0.266225	426	1	0.933073	154778	-0.192746	0.546189	0.72417	215	185541	-0.561362	0.39254	0.152697	210
CYP2C9	10	94938683	340319	0.658277	0.592088	0.26623	135	1	0.933073	154778	0.921132	0.926799	0.32028	76	185541	0.288112	0.740335	0.697155	59
SYNPO	5	150618373	340319	0.757192	0.681166	0.266306	102	1	0.933073	154778	0.186268	1.09947	0.86547	54	185541	1.41692	0.82081	0.0843042	48
C19orf53	19	13774478	340319	1.59401	1.43397	0.266306	23	1	0.933073	154778	3.1172	2.43516	0.20052	11	185541	0.273159	1.64106	0.867801	12
SEL1L3	4	25748426	340319	-0.544573	0.490181	0.266585	197	1	0.933073	154778	-1.1137	0.856498	0.193502	89	185541	-0.0727672	0.54725	0.894218	108
MIS18BP1	14	45204111	340319	0.489255	0.44045	0.266653	244	1	0.933073	154778	1.28741	0.792322	0.104195	104	185541	-0.107981	0.480682	0.822259	140
SIGLEC9	19	51124975	340319	-0.430608	0.387669	0.266671	315	1	0.933073	154778	-0.446451	0.617989	0.470034	171	185541	-0.413584	0.473912	0.382826	144
TMEM220	17	10715454	340319	-0.603898	0.543875	0.266843	160	1	0.933073	154778	-0.88317	0.897765	0.325244	81	185541	-0.301155	0.639786	0.637848	79
ARHGEF1	19	41884469	340319	0.985881	0.887906	0.266852	60	1	0.933073	154778	1.48185	1.6487	0.36876	24	185541	0.658819	0.94758	0.48689	36
PAM	5	102866199	340319	0.468422	0.421912	0.266899	266	1	0.933073	154778	0.416041	0.737715	0.572783	120	185541	0.510394	0.470777	0.278298	146
PDC	1	186443981	340319	1.30977	1.17993	0.266984	34	1	0.933073	154778	1.81579	1.85368	0.327304	19	185541	0.653025	1.46853	0.656552	15
LENG8	19	54451287	340319	1.13798	1.02522	0.267002	45	1	0.933073	154778	1.28155	1.85301	0.489188	19	185541	1.04954	1.11494	0.346532	26
BUD23	7	73683626	340319	-0.702581	0.633316	0.267272	118	1	0.933073	154778	-1.85377	1.07968	0.0859884	56	185541	0.321648	0.72224	0.656068	62
IDO2	8	39935197	340319	0.507604	0.457677	0.267393	226	1	0.933073	154778	0.674831	0.781175	0.387662	107	185541	0.366335	0.521367	0.482279	119
CD82	11	44594637	340319	0.714523	0.644315	0.267446	114	1	0.933073	154778	1.15261	1.20434	0.338542	45	185541	0.431569	0.68465	0.528467	69
THOC3	5	175959970	340319	0.791057	0.713367	0.267472	93	1	0.933073	154778	1.29946	1.21799	0.286025	44	185541	0.354684	0.812423	0.66242	49
LGALS9	17	27631269	340319	-0.553424	0.499141	0.267537	190	1	0.933073	154778	-1.40956	0.861359	0.101749	88	185541	0.185821	0.563139	0.74142	102
BTBD7	14	93242282	340319	0.817629	0.737446	0.267547	87	1	0.933073	154778	3.53384	1.38534	0.0107458	34	185541	-0.910767	0.781037	0.243576	53
STRN	2	36849456	340319	-0.858098	0.774151	0.267674	79	1	0.933073	154778	-1.04986	1.31089	0.423204	38	185541	-0.678041	0.88833	0.4453	41
MDGA1	6	37637380	340319	-0.945788	0.853289	0.267688	65	1	0.933073	154778	-1.31715	1.42825	0.356419	32	185541	-0.629505	0.989949	0.524845	33
LYZL4	3	42397268	340319	-2.29826	2.07396	0.267799	11	1	0.933073	154778	-1.56985	3.61264	0.663894	5	185541	-2.9704	2.32137	0.200691	6
SLC22A14	3	38306027	340319	0.586365	0.529249	0.267897	169	1	0.933073	154778	1.14018	0.897812	0.204104	81	185541	0.0798509	0.606269	0.895215	88
TMOD2	15	51766368	340319	-1.23614	1.11576	0.267909	38	1	0.933073	154778	0.242445	2.15895	0.910587	14	185541	-2.03489	1.16056	0.0795388	24
MYO1F	19	8521529	340319	-0.479125	0.432515	0.267964	253	1	0.933073	154778	-1.30072	0.728494	0.0741827	123	185541	0.291683	0.498764	0.558676	130
DNMT3A	2	25234280	340319	-0.232704	0.210067	0.267965	1071	1	0.933073	154778	-0.660748	0.387216	0.0879341	433	185541	0.0640009	0.225299	0.776356	636
GTPBP8	3	112991000	340319	0.624403	0.563667	0.267969	149	1	0.933073	154778	1.1511	1.01802	0.258171	63	185541	0.249137	0.613315	0.684586	86
PHF14	7	10974325	340319	-0.75088	0.677851	0.267976	103	1	0.933073	154778	-1.23851	1.23203	0.314773	43	185541	-0.384278	0.734206	0.600701	60
ARMC5	16	31458398	340319	0.885584	0.799587	0.268056	74	1	0.933073	154778	1.09046	1.4508	0.452275	31	185541	0.768896	0.867123	0.37523	43
CCL17	16	57413866	340319	-1.58833	1.43412	0.268065	23	1	0.933073	154778	-1.52272	2.85585	0.5939	8	185541	-1.62521	1.46796	0.268243	15
RHPN2	19	32980001	340319	-0.331352	0.299231	0.268146	529	1	0.933073	154778	-1.2052	0.529489	0.0228378	233	185541	0.35545	0.330684	0.282424	296
UGP2	2	63842188	340319	0.692671	0.625562	0.268175	121	1	0.933073	154778	1.09328	1.06116	0.302884	58	185541	0.332097	0.716649	0.643077	63
BRD9	5	864470	340319	0.710345	0.641541	0.268188	115	1	0.933073	154778	-1.46577	1.1662	0.208802	48	185541	2.25298	0.694776	0.00118405	67
ATP6V1B1	2	70935955	340319	-0.646251	0.583678	0.268206	139	1	0.933073	154778	-1.18884	1.03472	0.250577	61	185541	-0.231851	0.64412	0.718885	78
NPIPB5	16	22533916	340319	-0.526875	0.475897	0.268243	209	1	0.933073	154778	-1.30096	0.79617	0.102256	103	185541	0.237788	0.552376	0.666846	106
RGP1	9	35749729	340319	0.846227	0.764395	0.268271	81	1	0.933073	154778	1.57235	1.34646	0.242901	36	185541	0.285283	0.84784	0.736507	45
WNK4	17	42780699	340319	-0.263511	0.23803	0.268273	837	1	0.933073	154778	-0.711922	0.405901	0.0794445	397	185541	0.151237	0.271382	0.577333	440
CFAP36	2	55519802	340319	0.505674	0.456803	0.268302	221	1	0.933073	154778	0.555625	0.785051	0.479097	106	185541	0.483183	0.517223	0.350208	113
PTGER3	1	70952907	340319	-0.944677	0.853412	0.26832	65	1	0.933073	154778	-2.01755	1.61604	0.211866	25	185541	-0.254613	0.899341	0.777092	40
NLRP2	19	54969992	340319	-0.277325	0.250557	0.268366	755	1	0.933073	154778	-0.588227	0.439125	0.180396	339	185541	-0.0277326	0.279041	0.920832	416
ZCCHC17	1	31310037	340319	-0.99989	0.903439	0.268399	58	1	0.933073	154778	-2.94906	1.68483	0.0800589	23	185541	0.267124	0.961424	0.781134	35
EIF4E3	3	71684691	340319	-0.816141	0.737552	0.268488	87	1	0.933073	154778	-1.07557	1.15422	0.351414	49	185541	-0.471788	0.922492	0.609052	38
TRIM49	11	89798137	340319	-1.00813	0.911141	0.268535	54	1	0.933073	154778	-2.00395	1.61572	0.214872	21	185541	-0.228462	1.00529	0.820221	32
SEMA3B	3	50269245	340319	0.284928	0.257519	0.26854	715	1	0.933073	154778	0.717116	0.440561	0.103584	337	185541	-0.105658	0.292757	0.718169	378
TMED8	14	77341774	340319	-1.20324	1.08751	0.268549	40	1	0.933073	154778	2.18884	2.33168	0.347866	12	185541	-2.69438	1.07452	0.0121586	28
CHRNA1	2	174748125	340319	0.555264	0.501949	0.268634	188	1	0.933073	154778	1.19764	0.921088	0.193519	77	185541	0.14097	0.540029	0.79406	111
NEK5	13	52061880	340319	-0.360442	0.325852	0.26866	428	1	0.933073	154778	-1.09795	0.583229	0.059766	176	185541	0.192096	0.356946	0.590463	246
RPS2	16	1962098	340319	1.46411	1.32365	0.268677	27	1	0.933073	154778	1.85646	2.33176	0.42594	12	185541	1.13039	1.468	0.441291	15
MRPS18A	6	43671767	340319	1.0552	0.953972	0.26868	52	1	0.933073	154778	0.653185	1.64911	0.692044	24	185541	1.38001	1.07467	0.199102	28
ZNF160	19	53068077	340319	1.70093	1.53779	0.26869	20	1	0.933073	154778	0.950603	2.24008	0.671302	13	185541	3.03956	2.14867	0.157181	7
SORBS1	10	95315059	340319	-0.486211	0.439596	0.26871	245	1	0.933073	154778	0.470389	0.740813	0.525453	119	185541	-1.40441	0.506685	0.00557593	126
MICU1	10	72368197	340319	0.540797	0.488954	0.268716	198	1	0.933073	154778	1.15901	0.804057	0.14946	101	185541	-0.118243	0.577428	0.837748	97
PRMT6	1	107056724	340319	0.686248	0.620473	0.268724	123	1	0.933073	154778	1.56334	1.17873	0.184744	47	185541	0.129862	0.652568	0.842261	76
CEACAM4	19	41619334	340319	0.500585	0.452636	0.268757	231	1	0.933073	154778	0.850654	0.750162	0.256813	116	185541	0.131905	0.530289	0.803561	115
GAS2L2	17	35744855	340319	-1.20248	1.08755	0.268868	40	1	0.933073	154778	-1.5204	1.85322	0.411986	19	185541	-0.911773	1.24075	0.462429	21
LRP1	12	57128971	340319	-0.304241	0.27517	0.268879	626	1	0.933073	154778	-0.40169	0.480645	0.403308	283	185541	-0.220708	0.307292	0.472612	343
IGLON5	19	51311848	340319	1.05446	0.953748	0.268901	52	1	0.933073	154778	1.37124	1.64879	0.4056	24	185541	0.75237	1.0744	0.48376	28
SLC31A2	9	113151075	340319	1.28514	1.16266	0.269009	35	1	0.933073	154778	1.7152	2.2404	0.443929	13	185541	1.00786	1.21225	0.40575	22
PER2	2	238246376	340319	0.649814	0.587909	0.269032	137	1	0.933073	154778	-0.757923	1.08967	0.48671	55	185541	1.62119	0.628199	0.0098609	82
TUBA3D	2	131476205	340319	0.501591	0.453826	0.269053	230	1	0.933073	154778	0.298662	0.763753	0.695764	112	185541	0.689595	0.52376	0.187966	118
CADM4	19	43623331	340319	1.6995	1.53775	0.26908	20	1	0.933073	154778	2.30056	2.43518	0.344804	11	185541	0.965442	1.8949	0.610405	9
ASIC5	4	155829862	340319	-0.428497	0.387725	0.269093	315	1	0.933073	154778	-0.596456	0.662048	0.367629	149	185541	-0.260737	0.441537	0.554841	166
TMEM121B	22	17119401	340319	-1.46257	1.32346	0.269114	27	1	0.933073	154778	-5.44826	2.55395	0.0329043	10	185541	0.894334	1.37871	0.516551	17
ZNF268	12	133181945	340319	0.908361	0.822231	0.269268	70	1	0.933073	154778	2.14477	1.42819	0.133166	32	185541	-0.159931	0.922492	0.862362	38
ADSSL1	14	104724271	340319	-0.412867	0.373739	0.269294	339	1	0.933073	154778	-1.31229	0.680544	0.0538195	141	185541	0.227272	0.404267	0.573991	198
RHEX	1	206097732	340319	1.08544	0.982933	0.269471	49	1	0.933073	154778	1.75151	1.76328	0.320552	21	185541	0.603482	1.07494	0.57452	28
LCN8	9	136754504	340319	-1.79007	1.62121	0.269528	18	1	0.933073	154778	-2.01352	2.85596	0.480795	8	185541	-1.6253	1.79803	0.366032	10
SLC25A24	1	108136654	340319	0.394487	0.35738	0.269668	371	1	0.933073	154778	0.529246	0.651392	0.416514	154	185541	0.302201	0.38631	0.434054	217
PIGU	20	34560866	340319	0.900671	0.816268	0.269854	71	1	0.933073	154778	2.15963	1.40613	0.124572	33	185541	-0.172163	0.922322	0.851925	38
LSM5	7	32487267	340319	1.24762	1.13086	0.269922	37	1	0.933073	154778	0.606432	2.24068	0.786663	13	185541	1.57543	1.16072	0.174693	24
GSTA5	6	52831855	340319	0.598245	0.542298	0.269955	161	1	0.933073	154778	-0.27973	0.959035	0.770533	71	185541	1.30968	0.599572	0.0289371	90
IDI1	10	1041187	340319	0.853641	0.773918	0.270022	79	1	0.933073	154778	1.16675	1.26168	0.355094	41	185541	0.492171	0.922412	0.59364	38
UNC119B	12	120710475	340319	-0.643667	0.583554	0.270022	139	1	0.933073	154778	-0.380913	0.952273	0.689155	72	185541	-0.912688	0.694772	0.188965	67
EI24	11	125572452	340319	-1.09501	0.992836	0.270068	45	1	0.933073	154778	-0.0213061	1.80627	0.990589	20	185541	-1.83899	1.07463	0.0870318	24
CP	3	149173716	340319	0.462707	0.419568	0.270108	269	1	0.933073	154778	0.626409	0.714328	0.380531	128	185541	0.342898	0.479074	0.474146	141
MGAT5B	17	76869030	340319	-0.67851	0.615284	0.270133	122	1	0.933073	154778	-2.15995	1.0344	0.0367886	57	185541	0.726118	0.710805	0.306998	64
CDV3	3	133574045	340319	0.881843	0.799684	0.270141	62	1	0.933073	154778	0.284161	1.31059	0.828349	30	185541	1.52158	0.947726	0.108384	28
URI1	19	29942548	340319	-0.665248	0.603276	0.270147	130	1	0.933073	154778	-1.27698	1.05165	0.22465	59	185541	-0.138736	0.674803	0.837108	71
COPB2	3	139357866	340319	1.89628	1.71968	0.270161	16	1	0.933073	154778	5.59422	4.03917	0.166057	4	185541	0.689594	1.6415	0.674414	12
SSUH2	3	8619868	340319	0.389799	0.353534	0.270211	376	1	0.933073	154778	0.178082	0.605841	0.768803	174	185541	0.572792	0.401293	0.153476	201
DCTN6	8	30156387	340319	1.24673	1.13078	0.270225	34	1	0.933073	154778	0.792294	1.80629	0.66093	16	185541	1.8161	1.37901	0.187854	17
SAAL1	11	18080401	340319	-0.335721	0.304523	0.270267	505	1	0.933073	154778	-0.351104	0.528459	0.506441	226	185541	-0.328283	0.341937	0.337021	277
NELFA	4	1983322	340319	0.853131	0.773949	0.270328	79	1	0.933073	154778	3.43397	1.47488	0.0198972	30	185541	-0.659105	0.812417	0.417201	49
NDUFB6	9	32553877	340319	-0.947656	0.859856	0.270415	64	1	0.933073	154778	-2.52801	1.34642	0.0604398	36	185541	1.09026	1.07461	0.310315	28
TOP3A	17	18274804	340319	0.442907	0.401971	0.270533	293	1	0.933073	154778	0.97729	0.695478	0.159962	135	185541	-0.0146392	0.452507	0.974192	158
ARHGAP15	2	143155469	340319	-0.576491	0.523218	0.270542	173	1	0.933073	154778	-1.36551	0.881843	0.12151	84	185541	0.159338	0.603017	0.791599	89
ZNF568	19	36922773	340319	1.11707	1.01403	0.270633	46	1	0.933073	154778	0.96942	1.52645	0.525375	28	185541	1.39584	1.33997	0.297554	18
LGI1	10	93758145	340319	-2.39593	2.17495	0.270635	10	1	0.933073	154778	-2.97099	4.03873	0.46196	4	185541	-1.9855	2.32106	0.392316	6
KDM2B	12	121430286	340319	-0.72254	0.655937	0.270663	107	1	0.933073	154778	-1.0354	1.08946	0.341922	55	185541	-0.41486	0.76681	0.588494	51
SHROOM1	5	132822799	340319	-0.571235	0.518609	0.270691	173	1	0.933073	154778	-0.0778763	0.861355	0.92796	84	185541	-1.03465	0.606268	0.0879001	88
NOMO2	16	18520596	340319	-0.360167	0.326991	0.270699	443	1	0.933073	154778	-0.22432	0.557768	0.687556	210	185541	-0.477267	0.372714	0.200364	233
LCMT2	15	43328430	340319	0.314537	0.285574	0.270715	581	1	0.933073	154778	0.481426	0.497521	0.333221	264	185541	0.182736	0.319604	0.567488	317
BFAR	16	14644267	340319	0.874739	0.794243	0.270745	75	1	0.933073	154778	1.87088	1.3654	0.170626	35	185541	-0.00723276	0.899054	0.993581	40
PAPOLB	7	4859902	340319	0.946713	0.859886	0.270908	64	1	0.933073	154778	0.330473	1.52674	0.828632	28	185541	1.43974	0.9478	0.128757	36
FXR1	3	180912690	340319	0.862965	0.783967	0.270999	77	1	0.933073	154778	0.913319	1.26177	0.469166	41	185541	0.814922	0.947791	0.389894	36
TGFBR1	9	99105209	340319	-1.31791	1.19737	0.271041	33	1	0.933073	154778	-1.64191	1.90401	0.388499	18	185541	-0.869982	1.4681	0.553457	15
FBXL4	6	98874281	340319	-0.335179	0.304532	0.271055	511	1	0.933073	154778	-0.547124	0.530804	0.302662	232	185541	-0.152796	0.340691	0.6538	279
MLYCD	16	83899145	340319	0.506012	0.459749	0.271061	224	1	0.933073	154778	0.362912	0.804137	0.651769	101	185541	0.619362	0.512859	0.227177	123
KHDRBS2	6	61680964	340319	-0.725246	0.658997	0.271102	109	1	0.933073	154778	-2.09788	1.23219	0.0886505	43	185541	0.176566	0.700092	0.800884	66
CBARP	19	1230897	340319	1.11594	1.01404	0.271122	46	1	0.933073	154778	1.59711	1.68423	0.342993	23	185541	0.623507	1.18545	0.598912	23
PAFAH1B1	17	2638292	340319	2.09921	1.90759	0.271136	13	1	0.933073	154778	1.63047	2.69254	0.544814	9	185541	3.12224	2.84272	0.272061	4
FRS3	6	41770622	340319	-1.57782	1.43434	0.271318	23	1	0.933073	154778	-1.79017	2.69287	0.506191	9	185541	-1.47519	1.51972	0.331698	14
RIT1	1	155900389	340319	0.772233	0.70228	0.271503	93	1	0.933073	154778	0.74548	1.1664	0.522741	48	185541	0.799058	0.820995	0.330415	44
WDR81	17	1724960	340319	-0.474511	0.431715	0.271712	254	1	0.933073	154778	0.316937	0.750249	0.672703	116	185541	-1.12055	0.484171	0.0206488	138
TNN	1	175077377	340319	-0.288557	0.262561	0.271765	688	1	0.933073	154778	-0.162983	0.459358	0.722735	310	185541	-0.398312	0.292834	0.173769	378
AARS2	6	44300552	340319	-0.362286	0.329657	0.271778	436	1	0.933073	154778	-0.315926	0.581874	0.587168	193	185541	-0.393483	0.36503	0.281059	243
SPRYD4	12	56468592	340319	-1.88964	1.71965	0.271834	16	1	0.933073	154778	-3.41374	3.05326	0.263541	7	185541	-0.68644	1.89539	0.71723	9
OSR2	8	98948165	340319	0.53335	0.485392	0.271855	201	1	0.933073	154778	-0.0197155	0.856629	0.981638	89	185541	0.988288	0.537568	0.0659989	112
TMEM102	17	7435880	340319	-0.475229	0.432577	0.271944	253	1	0.933073	154778	-1.31728	0.731579	0.0717688	122	185541	0.305752	0.49693	0.53837	131
TRIM65	17	75890780	340319	-0.248053	0.2258	0.271964	931	1	0.933073	154778	-0.228802	0.403012	0.57022	403	185541	-0.263978	0.247877	0.286898	528
LIN7A	12	80811458	340319	1.24232	1.13089	0.271971	37	1	0.933073	154778	3.89457	2.08584	0.0618821	15	185541	-0.599247	1.21238	0.621114	22
ZNF432	19	52033721	340319	-1.64857	1.50073	0.27198	21	1	0.933073	154778	2.19645	3.61183	0.543105	5	185541	-2.85447	1.42127	0.0446027	16
EEF1AKMT3	12	57772731	340319	0.787768	0.717249	0.272066	92	1	0.933073	154778	-0.252666	1.31067	0.847135	38	185541	1.4892	0.77389	0.0543188	54
SENP6	6	75602526	340319	-0.759349	0.691423	0.272101	93	1	0.933073	154778	-1.69958	1.17852	0.149267	43	185541	0.0860561	0.788625	0.913106	48
SLC15A2	3	121894479	340319	0.411098	0.374334	0.272112	335	1	0.933073	154778	0.235578	0.647144	0.715838	156	185541	0.559149	0.421676	0.184836	178
SSH2	17	29630846	340319	-0.951532	0.866596	0.272201	63	1	0.933073	154778	-1.00463	1.36545	0.461883	35	185541	-0.884383	1.07452	0.41048	28
GNAO1	16	56192244	340319	-1.83097	1.66806	0.272352	17	1	0.933073	154778	-3.23557	2.85565	0.257199	8	185541	-0.570085	1.8951	0.763551	9
ASIC3	7	151048886	340319	-0.311677	0.283965	0.272386	588	1	0.933073	154778	-1.03807	0.485856	0.0326341	277	185541	0.348768	0.322791	0.279931	311
KCNH8	3	19148721	340319	-0.477535	0.435178	0.272497	226	1	0.933073	154778	-0.218073	0.824712	0.791454	88	185541	-0.637219	0.458353	0.164459	130
IFNG	12	68155354	340319	-1.04673	0.953961	0.272536	52	1	0.933073	154778	-2.59679	1.76291	0.140749	21	185541	-0.00157269	1.02134	0.998771	31
RBL1	20	36998770	340319	0.246281	0.224506	0.272646	935	1	0.933073	154778	0.338682	0.389148	0.384129	424	185541	0.157517	0.252325	0.532455	509
PAN2	12	56317609	340319	0.722613	0.658934	0.2728	106	1	0.933073	154778	-0.309931	1.2321	0.801392	43	185541	1.38122	0.699997	0.0484762	62
USP43	17	9645636	340319	-0.973779	0.888105	0.272875	60	1	0.933073	154778	-3.44019	1.64891	0.0369492	24	185541	0.641149	0.94789	0.49879	36
PIP5K1B	9	68822607	340319	-0.957812	0.873605	0.272909	62	1	0.933073	154778	-0.99225	1.45094	0.494061	31	185541	-0.924156	1.02129	0.365524	31
BIRC3	11	102324514	340319	1.29319	1.17964	0.272966	34	1	0.933073	154778	0.380808	2.0857	0.855127	15	185541	2.06309	1.30456	0.113776	19
EIF1AD	11	65998603	340319	-1.60755	1.46647	0.27299	22	1	0.933073	154778	-2.32607	2.69255	0.38765	9	185541	-1.16608	1.57712	0.459684	13
RNF144A	2	6996908	340319	-1.82871	1.66867	0.273119	17	1	0.933073	154778	-2.91222	3.6135	0.420286	5	185541	-1.33004	1.64184	0.417889	12
GPA33	1	167054334	340319	0.808291	0.737696	0.273212	87	1	0.933073	154778	0.9838	1.40662	0.484298	33	185541	0.707615	0.774058	0.360632	54
CATSPER3	5	134967997	340319	-0.888257	0.810716	0.273235	72	1	0.933073	154778	-0.557995	1.40632	0.691534	33	185541	-1.17573	0.910607	0.196653	39
CCDC85C	14	99515247	340319	1.19139	1.08753	0.2733	40	1	0.933073	154778	2.621	1.72219	0.128037	22	185541	-0.549028	1.34014	0.68204	18
TMEM249	8	144353350	340319	1.25574	1.14639	0.273347	36	1	0.933073	154778	-0.794614	1.8532	0.668083	19	185541	3.55076	1.37899	0.0100276	17
C19orf71	19	3539178	340319	-0.328044	0.299518	0.273413	528	1	0.933073	154778	-0.42539	0.525024	0.41781	237	185541	-0.2445	0.333516	0.4635	291
INHBE	12	57455537	340319	-0.303806	0.277421	0.273469	616	1	0.933073	154778	-0.674041	0.495785	0.173977	266	185541	-0.0202009	0.304243	0.947062	350
CLIC6	21	34669389	340319	0.528649	0.482783	0.273515	203	1	0.933073	154778	0.280731	0.820244	0.732161	97	185541	0.75833	0.552274	0.169721	106
EBNA1BP2	1	43164447	340319	-0.572754	0.523204	0.273646	173	1	0.933073	154778	-0.867439	0.909285	0.340096	79	185541	-0.317856	0.586753	0.588012	94
AGRP	16	67482637	340319	0.76853	0.70207	0.273665	96	1	0.933073	154778	1.93776	1.24657	0.120073	42	185541	-0.144354	0.773794	0.852011	54
EPS15	1	51356701	340319	-0.738577	0.674724	0.273677	104	1	0.933073	154778	-0.889036	1.23225	0.470619	43	185541	-0.622939	0.728318	0.392379	61
RPRD1B	20	38033948	340319	1.94359	1.77563	0.273697	15	1	0.933073	154778	-0.0272326	3.61197	0.993984	5	185541	2.7857	1.79769	0.121239	10
SAMD7	3	169919450	340319	0.645762	0.590009	0.273739	136	1	0.933073	154778	1.00985	0.965806	0.295746	70	185541	0.28097	0.700132	0.688192	66
RAB30	11	82982165	340319	1.3104	1.19737	0.273779	33	1	0.933073	154778	2.44201	2.01942	0.226565	16	185541	0.278686	1.37915	0.839862	17
PTPRD	9	8317876	340319	-0.821351	0.750563	0.273818	84	1	0.933073	154778	-1.34774	1.24655	0.279623	42	185541	-0.324087	0.877464	0.711871	42
ZNF577	19	51872532	340319	-0.575603	0.526038	0.273858	171	1	0.933073	154778	-0.106205	0.876263	0.903531	85	185541	-1.05845	0.613145	0.0843012	86
EIF4G2	11	10797817	340319	0.86903	0.794317	0.27393	75	1	0.933073	154778	1.24695	1.24653	0.317149	42	185541	0.393107	0.989932	0.69129	33
KRT19	17	41523744	340319	-0.893092	0.816321	0.273936	59	1	0.933073	154778	-2.2168	1.38538	0.109569	22	185541	0.365928	0.934803	0.695466	33
DNAJC16	1	15529080	340319	0.340633	0.311355	0.273941	483	1	0.933073	154778	0.762258	0.554054	0.168891	213	185541	0.00588942	0.342595	0.986285	268
IKZF2	2	213007361	340319	-2.08745	1.90823	0.273991	13	1	0.933073	154778	-2.11245	2.33255	0.365128	12	185541	-2.24542	5.68739	0.692986	1
FBP1	9	94603381	340319	-0.612392	0.559845	0.274017	151	1	0.933073	154778	-1.20576	1.04298	0.247654	60	185541	-0.232346	0.596165	0.696734	91
CABLES1	18	23135763	340319	-0.862924	0.788925	0.274045	76	1	0.933073	154778	-1.49425	1.2934	0.247973	39	185541	-0.193056	0.934639	0.836357	37
EIF3K	19	38619273	340319	1.47519	1.34874	0.274067	26	1	0.933073	154778	2.34477	2.08546	0.26087	15	185541	0.27495	1.71407	0.87256	11
GTF2A2	15	59639132	340319	2.17141	1.98538	0.274088	12	1	0.933073	154778	3.7457	3.05298	0.219861	7	185541	-0.0201326	2.54259	0.993682	5
CD164	6	109368859	340319	2.17174	1.98575	0.274102	12	1	0.933073	154778	2.65547	3.29805	0.420727	6	185541	1.7165	2.32141	0.459651	6
HEXA	15	72344078	340319	-0.223335	0.204213	0.274115	1138	1	0.933073	154778	-0.110824	0.357205	0.756369	513	185541	-0.325341	0.227791	0.153223	625
SULT1C3	2	108247182	340319	0.453834	0.415056	0.274207	275	1	0.933073	154778	0.545769	0.717271	0.44672	127	185541	0.375769	0.467693	0.421714	148
ZNF697	1	119622705	340319	-0.811238	0.741965	0.274235	83	1	0.933073	154778	-0.599189	1.34674	0.656379	32	185541	-0.956855	0.804423	0.234247	50
RAPGEF5	7	22122412	340319	-0.868229	0.794336	0.274384	75	1	0.933073	154778	-1.65551	1.55477	0.286972	27	185541	-0.425031	0.820837	0.604597	48
COMMD10	5	116085053	340319	-1.06331	0.972858	0.274407	47	1	0.933073	154778	-1.13081	1.52685	0.458925	28	185541	-0.954776	1.21233	0.430959	18
RBM15	1	110339413	340319	-0.741064	0.678048	0.274422	103	1	0.933073	154778	-2.23712	1.16646	0.055128	48	185541	0.553716	0.767045	0.470368	55
SPTAN1	9	128566732	340319	-0.845679	0.773921	0.274517	79	1	0.933073	154778	-2.06497	1.45092	0.154675	31	185541	-0.06755	0.820773	0.934408	48
MED23	6	131587691	340319	0.48432	0.443248	0.274544	232	1	0.933073	154778	0.804587	0.78867	0.307644	105	185541	0.228526	0.487746	0.639403	124
AQP12B	2	240676584	340319	0.637633	0.583677	0.27464	139	1	0.933073	154778	0.529493	1.00242	0.597352	65	185541	0.739709	0.661279	0.263311	74
C1orf141	1	67093008	340319	0.925182	0.846935	0.274663	66	1	0.933073	154778	1.88912	1.42842	0.185996	32	185541	0.0196081	0.975477	0.983963	34
MYLK3	16	46707704	340319	0.609513	0.557981	0.274678	152	1	0.933073	154778	0.17429	0.926753	0.850826	76	185541	1.05755	0.652289	0.104957	76
OTOR	20	16748405	340319	-2.00757	1.83797	0.274715	14	1	0.933073	154778	-2.35696	2.43522	0.333114	11	185541	-0.655655	3.28201	0.841659	3
EHD2	19	47716549	340319	-0.824558	0.754993	0.274772	83	1	0.933073	154778	-0.827075	1.34627	0.538988	36	185541	-0.845196	0.829403	0.308184	47
PCDHGB2	5	141360143	340319	0.656423	0.601079	0.274801	131	1	0.933073	154778	0.367382	0.994543	0.711832	66	185541	0.945123	0.705376	0.180284	65
PML	15	73994813	340319	0.938668	0.859751	0.274926	61	1	0.933073	154778	0.494627	1.49998	0.741584	29	185541	1.32438	0.961031	0.16818	31
PER3	1	7784858	340319	-0.305882	0.280188	0.274965	604	1	0.933073	154778	-0.785153	0.482443	0.103643	281	185541	0.0996737	0.316738	0.752999	323
NMBR	6	142075648	340319	-0.388764	0.356373	0.275322	373	1	0.933073	154778	-0.843953	0.63702	0.185225	161	185541	-0.0227539	0.390762	0.953566	212
HTT	4	3074826	340319	0.221531	0.20312	0.275431	476	1	0.933073	154778	0.151734	0.347816	0.662656	116	185541	0.284655	0.230728	0.217307	136
TTC23L	5	34840659	340319	-0.465407	0.426754	0.275461	254	1	0.933073	154778	-0.244471	0.734659	0.739309	121	185541	-0.658229	0.482479	0.172486	131
DDX42	17	63787026	340319	1.50007	1.37559	0.2755	25	1	0.933073	154778	1.88682	2.4355	0.43851	11	185541	1.19377	1.51952	0.43209	14
UGCG	9	111897216	340319	-1.93611	1.77595	0.275632	15	1	0.933073	154778	-4.93216	3.29772	0.134754	6	185541	0.0460471	1.89527	0.980617	9
SRRM3	7	76235021	340319	-1.02045	0.936096	0.275665	54	1	0.933073	154778	-0.866322	1.5267	0.570411	28	185541	-1.18911	1.11524	0.286319	26
CLEC4F	2	70809285	340319	0.670774	0.61547	0.275777	125	1	0.933073	154778	0.329041	1.04329	0.752468	60	185541	0.995434	0.705532	0.158277	65
PIGK	1	77092382	340319	-0.640665	0.587902	0.275825	137	1	0.933073	154778	-0.642354	1.03467	0.534712	61	185541	-0.620125	0.652522	0.341935	76
FAM71F1	7	128715444	340319	0.838003	0.769115	0.275905	80	1	0.933073	154778	1.02393	1.42809	0.47338	32	185541	0.683481	0.82084	0.405037	48
ATOH7	10	68231219	340319	-0.883203	0.810656	0.275937	72	1	0.933073	154778	-1.4342	1.38541	0.300568	34	185541	-0.375462	0.922422	0.68398	38
SLC25A34	1	15736487	340319	-0.386757	0.355005	0.275961	376	1	0.933073	154778	-0.661686	0.612885	0.280311	174	185541	-0.136648	0.400378	0.73288	202
RASAL2	1	178094492	340319	-0.82274	0.755261	0.276002	80	1	0.933073	154778	-0.468034	1.11002	0.673286	49	185541	-1.39662	1.03844	0.17865	30
CIDEB	14	24305636	340319	0.473003	0.434287	0.27609	251	1	0.933073	154778	0.0585156	0.731592	0.93625	122	185541	0.869306	0.500741	0.0825586	129
CLCN3	4	169635906	340319	-1.34524	1.23534	0.276171	31	1	0.933073	154778	-1.05621	2.33178	0.650576	12	185541	-1.53339	1.30442	0.239784	19
SLC7A14	3	170467055	340319	-0.895339	0.822217	0.276184	67	1	0.933073	154778	-1.63169	1.36561	0.232149	35	185541	-0.156689	0.961192	0.870507	31
KCNA3	1	110673093	340319	-1.44177	1.32406	0.276197	27	1	0.933073	154778	-2.48896	2.15943	0.249076	14	185541	-0.2621	1.57741	0.868032	13
MTF1	1	37815138	340319	-1.63458	1.50136	0.276273	21	1	0.933073	154778	-11.17	3.61324	0.0019924	5	185541	1.33112	1.42192	0.3492	16
PTPRK	6	127970227	340319	-0.622057	0.571384	0.276294	145	1	0.933073	154778	-1.91227	1.04311	0.0667702	60	185541	0.264741	0.616927	0.66783	85
ANKRD29	18	23601227	340319	-0.524606	0.481886	0.276309	204	1	0.933073	154778	-0.680134	0.852051	0.424738	90	185541	-0.390966	0.532867	0.463131	114
C4orf19	4	37588844	340319	-2.36767	2.17501	0.276342	10	1	0.933073	154778	-5.28122	4.03866	0.190989	4	185541	-0.436065	2.32118	0.850984	6
CA9	9	35673960	340319	-0.343078	0.315174	0.27636	477	1	0.933073	154778	-0.477938	0.568796	0.400762	202	185541	-0.265514	0.343139	0.439061	275
KIAA0100	17	28615064	340319	0.399218	0.366773	0.276392	340	1	0.933073	154778	0.993708	0.634952	0.117582	154	185541	-0.10215	0.412682	0.8045	182
EPHX1	1	225828721	340319	0.490769	0.450887	0.276396	233	1	0.933073	154778	1.271	0.753762	0.0917579	115	185541	-0.289762	0.523742	0.58009	118
NDUFC1	4	139292524	340319	0.966545	0.888018	0.276406	60	1	0.933073	154778	0.821335	1.64886	0.618398	24	185541	1.06347	0.94773	0.261813	36
TPM2	9	35682084	340319	-0.789152	0.725116	0.276459	90	1	0.933073	154778	-0.656171	1.38548	0.635781	34	185541	-0.862261	0.759906	0.256505	56
CAPZA1	1	112619845	340319	-2.36768	2.17558	0.276464	10	1	0.933073	154778	-1.24519	4.03979	0.757906	4	185541	-3.15015	2.32185	0.174864	6
SLC5A7	2	107988099	340319	-1.00061	0.919455	0.276478	56	1	0.933073	154778	-4.00655	1.90462	0.0354152	18	185541	0.42812	0.922696	0.642657	38
RAB6C	2	129980117	340319	1.32362	1.21627	0.276484	32	1	0.933073	154778	0.19142	2.08629	0.926896	15	185541	2.29808	1.37944	0.0957237	17
RPS6KC1	1	213051405	340319	-0.469905	0.431854	0.276547	254	1	0.933073	154778	-0.613374	0.767175	0.423989	111	185541	-0.386132	0.475813	0.417068	143
GPR88	1	100538888	340319	1.67395	1.53841	0.276549	20	1	0.933073	154778	-0.168445	3.29848	0.959272	6	185541	2.4533	1.52003	0.106534	14
TCN1	11	59852977	340319	-0.378227	0.347616	0.27657	392	1	0.933073	154778	-0.677769	0.614508	0.270053	173	185541	-0.136854	0.384462	0.721869	219
ZNF554	19	2820072	340319	0.999947	0.919051	0.276587	56	1	0.933073	154778	1.94339	1.64872	0.238508	24	185541	0.305622	1.00503	0.761057	32
DGKD	2	233354518	340319	-0.68627	0.630803	0.276626	119	1	0.933073	154778	-1.00604	1.07993	0.351554	56	185541	-0.402455	0.716674	0.574416	63
MST1	3	49684032	340319	0.427969	0.39341	0.276664	306	1	0.933073	154778	-0.131601	0.690477	0.848844	137	185541	0.899704	0.437608	0.039788	169
CDRT1	17	15588978	340319	-0.478171	0.439584	0.276693	245	1	0.933073	154778	-1.04706	0.788561	0.184243	105	185541	-0.0658437	0.480718	0.891055	140
BCO2	11	112175602	340319	-0.458881	0.421883	0.27673	260	1	0.933073	154778	-0.717068	0.763523	0.347652	112	185541	-0.273796	0.458381	0.5503	146
TMEM127	2	96253813	340319	-0.982627	0.903468	0.276765	58	1	0.933073	154778	-0.938461	1.47533	0.524711	30	185541	-1.02019	1.07488	0.342562	28
PRMT7	16	68315892	340319	0.401602	0.369377	0.276931	311	1	0.933073	154778	0.441812	0.623449	0.478538	136	185541	0.363483	0.425138	0.392565	163
ADAM29	4	174975527	340319	1.03678	0.953851	0.277062	52	1	0.933073	154778	0.915378	1.64891	0.578799	24	185541	1.11239	1.07455	0.300571	28
CPNE7	16	89575899	340319	-0.400344	0.36834	0.277087	349	1	0.933073	154778	-0.722765	0.627238	0.2492	166	185541	-0.112183	0.420491	0.789631	183
DRC7	16	57697912	340319	-0.518455	0.477025	0.277104	202	1	0.933073	154778	-0.831842	0.851644	0.328695	90	185541	-0.269238	0.523551	0.607075	110
SH2B3	12	111418112	340319	-0.478662	0.440427	0.27712	151	1	0.933073	154778	-1.25002	0.788483	0.112888	57	185541	0.0990084	0.482365	0.837372	63
MAPK1IP1L	14	55061665	340319	-1.76182	1.62113	0.277134	18	1	0.933073	154778	-2.27338	2.24028	0.310214	13	185541	-0.420449	2.54259	0.868659	5
VGLL3	3	86968583	340319	-1.67158	1.53812	0.277139	20	1	0.933073	154778	-0.271626	2.43583	0.91121	11	185541	-3.27507	1.89531	0.0839929	9
TMBIM6	12	49742139	340319	-0.796918	0.733319	0.277158	85	1	0.933073	154778	-1.35101	1.29367	0.296336	35	185541	-0.360875	0.812383	0.656886	49
ZSCAN23	6	28434465	340319	0.676847	0.622896	0.277209	119	1	0.933073	154778	2.48803	1.10989	0.0249827	49	185541	-0.704697	0.684684	0.303374	69
MTTP	4	99564096	340319	0.468174	0.430895	0.277252	255	1	0.933073	154778	0.0141703	0.773975	0.985393	109	185541	0.824718	0.470753	0.0797908	146
NAV1	1	201648677	340319	-0.400322	0.368451	0.277259	349	1	0.933073	154778	-0.985002	0.618195	0.111084	171	185541	0.153322	0.426483	0.71922	178
ANTXR1	2	69013507	340319	1.67152	1.53849	0.277273	20	1	0.933073	154778	2.05571	3.05402	0.500875	7	185541	1.48844	1.57753	0.345415	13
OR51V1	11	5199736	340319	-0.679488	0.625438	0.277294	121	1	0.933073	154778	-1.12584	0.994571	0.257641	66	185541	-0.159014	0.766858	0.835731	55
NRDE2	14	90278338	340319	-0.325532	0.299826	0.277596	518	1	0.933073	154778	-0.609371	0.537674	0.25707	222	185541	-0.104415	0.327963	0.750202	293
WNT2	7	117278158	340319	-1.52428	1.40408	0.277654	24	1	0.933073	154778	-2.49944	2.24049	0.264606	13	185541	-0.429931	1.71458	0.802007	11
SLC45A2	5	33944648	340319	-0.273749	0.252167	0.277662	746	1	0.933073	154778	-0.379334	0.438685	0.387201	340	185541	-0.177389	0.282555	0.530135	406
TTC3	21	37073472	340319	-0.305188	0.281225	0.277829	599	1	0.933073	154778	-0.818814	0.481389	0.0889564	282	185541	0.153614	0.319557	0.630724	317
GTF2IRD1	7	74508072	340319	1.24407	1.14645	0.277855	36	1	0.933073	154778	2.59965	2.33201	0.26495	12	185541	0.629093	1.16074	0.587836	24
MBOAT7	19	54174046	340319	0.809352	0.74601	0.277963	85	1	0.933073	154778	1.39909	1.32795	0.292081	37	185541	0.363956	0.820627	0.657398	48
GLE1	9	128504806	340319	-0.462964	0.42674	0.277972	260	1	0.933073	154778	-0.462648	0.75351	0.539222	115	185541	-0.462811	0.472407	0.327242	145
CRISPLD1	8	74985918	340319	-0.61535	0.567401	0.278141	138	1	0.933073	154778	-1.33107	0.958847	0.165079	67	185541	0.0650709	0.652304	0.920539	68
PET117	20	18137956	340319	-0.946581	0.873463	0.278494	62	1	0.933073	154778	-1.30345	1.68417	0.438969	23	185541	-0.782312	0.910401	0.390173	39
TEX2	17	64148975	340319	-0.843864	0.778867	0.278609	78	1	0.933073	154778	-1.2028	1.20431	0.317921	45	185541	-0.378197	0.989803	0.702392	33
PEX12	17	35575784	340319	0.328202	0.30302	0.278763	516	1	0.933073	154778	-0.0312709	0.531883	0.953117	231	185541	0.615877	0.337043	0.0676571	285
CCT7	2	73234379	340319	-1.8629	1.72003	0.278782	16	1	0.933073	154778	-1.27345	3.05403	0.676698	7	185541	-2.39407	1.89581	0.206656	9
KIAA1841	2	61070334	340319	0.612586	0.565644	0.278814	148	1	0.933073	154778	1.04031	1.01816	0.306896	63	185541	0.311747	0.617029	0.613392	85
UNC5CL	6	41028375	340319	0.349187	0.322433	0.27882	450	1	0.933073	154778	1.00081	0.576117	0.0823601	197	185541	-0.143868	0.35366	0.684158	251
WASHC4	12	105107801	340319	0.410219	0.378837	0.278881	330	1	0.933073	154778	0.970483	0.664327	0.144058	148	185541	-0.055063	0.421692	0.896111	182
HESX1	3	57198198	340319	1.6253	1.50106	0.278914	21	1	0.933073	154778	-0.424988	2.85622	0.881716	8	185541	2.99457	1.57707	0.0575902	13
INAFM2	15	40324057	340319	1.33786	1.2356	0.278916	31	1	0.933073	154778	4.14909	2.33212	0.0752239	12	185541	-0.437417	1.30473	0.737433	19
RING1	6	33208757	340319	-1.98976	1.83844	0.279117	14	1	0.933073	154778	-4.11394	3.29812	0.212269	6	185541	-0.369923	2.0104	0.85401	8
CDH12	5	21751741	340319	0.668509	0.617817	0.27923	121	1	0.933073	154778	2.03279	1.10985	0.067014	53	185541	-0.358223	0.674942	0.595595	67
HP1BP3	1	20744797	340319	1.2238	1.13108	0.279265	37	1	0.933073	154778	3.7774	1.9596	0.0539023	17	185541	-0.988367	1.27178	0.43707	20
TP53TG3D	16	32253355	340319	-0.270184	0.249751	0.279336	742	1	0.933073	154778	-0.410096	0.437856	0.348965	325	185541	-0.16226	0.278064	0.559536	411
HTR1E	6	87015335	340319	-1.19157	1.10157	0.279382	39	1	0.933073	154778	-1.17078	1.90423	0.538665	18	185541	-1.21282	1.24093	0.328399	21
ZFP30	19	37634984	340319	-0.681882	0.63054	0.279509	119	1	0.933073	154778	0.592069	1.06068	0.57671	58	185541	-1.89907	0.728008	0.00909231	61
CLIC1	6	31730841	340319	-1.40583	1.30001	0.27952	28	1	0.933073	154778	-0.21778	2.15915	0.919659	14	185541	-2.59208	1.51973	0.088081	14
DCAF11	14	24115601	340319	-0.908657	0.840309	0.279548	67	1	0.933073	154778	0.742823	1.50002	0.620453	29	185541	-2.18744	0.922351	0.0177125	38
SCGB3A2	5	147878804	340319	-2.24228	2.07398	0.279632	11	1	0.933073	154778	-7.68083	4.03914	0.0572254	4	185541	0.869592	2.14922	0.685766	7
ABLIM3	5	149142001	340319	-0.582588	0.53889	0.279658	157	1	0.933073	154778	1.16836	0.994534	0.240084	62	185541	-1.77901	0.577479	0.00206583	93
TXNRD3	3	126607907	340319	-0.652332	0.603403	0.279659	130	1	0.933073	154778	-1.69614	0.945699	0.0728903	73	185541	0.704363	0.753238	0.349731	57
MAP3K21	1	233328030	340319	-0.427387	0.395405	0.279749	297	1	0.933073	154778	-0.917764	0.706206	0.19375	131	185541	-0.0414242	0.433858	0.923935	164
SOCS6	18	70324672	340319	2.0613	1.90733	0.279821	13	1	0.933073	154778	3.37878	3.29715	0.305479	6	185541	0.901852	2.14867	0.674686	7
TRIAP1	12	120444876	340319	-1.75212	1.62127	0.279828	18	1	0.933073	154778	-2.29312	4.03898	0.570207	4	185541	-1.54411	1.51964	0.30958	14
TBX2	17	61400183	340319	0.750956	0.694881	0.279832	98	1	0.933073	154778	0.517335	1.15415	0.653981	49	185541	0.994398	0.812307	0.220891	49
ZNF397	18	35242383	340319	-0.502327	0.464852	0.279868	219	1	0.933073	154778	-1.09202	0.866126	0.20738	87	185541	-0.107739	0.494961	0.827685	132
INSL6	9	5163915	340319	0.411183	0.380564	0.279939	327	1	0.933073	154778	0.627274	0.72569	0.387379	124	185541	0.271167	0.399306	0.497078	203
CCNB1IP1	14	20311552	340319	0.984328	0.911032	0.279941	57	1	0.933073	154778	2.03528	1.61555	0.207741	25	185541	0.15076	1.00511	0.880769	32
SPATA16	3	172889571	340319	0.78343	0.725212	0.28002	90	1	0.933073	154778	0.883617	1.13144	0.434824	51	185541	0.696897	0.910658	0.444113	39
SLC35G6	17	7481519	340319	-0.644354	0.596484	0.280029	133	1	0.933073	154778	-0.659103	1.02602	0.520621	62	185541	-0.638984	0.67486	0.343722	71
HSD17B8	6	33204669	340319	-1.27439	1.17974	0.28004	31	1	0.933073	154778	-2.23521	2.086	0.283932	15	185541	-0.492078	1.30456	0.706027	15
C1orf158	1	12746433	340319	0.907888	0.840583	0.280112	64	1	0.933073	154778	-0.267893	1.4753	0.855908	30	185541	1.89445	0.935072	0.0427671	33
PTPRG	3	61562288	340319	0.561754	0.520113	0.280115	175	1	0.933073	154778	0.506614	0.871365	0.56097	86	185541	0.629692	0.602866	0.296256	89
HIST1H2BJ	6	27132359	340319	1.05059	0.97292	0.280215	50	1	0.933073	154778	1.74024	1.61587	0.281495	25	185541	0.362263	1.13739	0.750102	25
COBL	7	51017556	340319	0.471788	0.436944	0.280256	248	1	0.933073	154778	0.828116	0.760182	0.275994	113	185541	0.174858	0.489582	0.720973	135
ADCY5	3	123284614	340319	0.958884	0.888087	0.280269	60	1	0.933073	154778	-0.710463	1.50024	0.635809	29	185541	2.50979	1.02129	0.0139926	31
ZNF74	22	20394629	340319	1.48482	1.37539	0.280338	25	1	0.933073	154778	3.78078	2.43516	0.120526	11	185541	-0.292074	1.5193	0.847553	14
RAB13	1	153982178	340319	-1.0719	0.993106	0.280437	48	1	0.933073	154778	-1.23615	1.72275	0.47304	22	185541	-0.924728	1.11547	0.407105	26
CTF1	16	30896645	340319	-0.920748	0.853143	0.280481	65	1	0.933073	154778	-2.0062	1.52662	0.188798	28	185541	-0.0751763	0.93475	0.9359	37
KCTD3	1	215567686	340319	-0.714548	0.662122	0.280509	108	1	0.933073	154778	-1.22157	1.08968	0.262273	55	185541	-0.16348	0.781321	0.834265	53
SLITRK6	13	85793985	340319	-0.845763	0.783802	0.280565	77	1	0.933073	154778	-1.18896	1.32792	0.370599	37	185541	-0.557019	0.898973	0.535511	40
PAFAH1B3	19	42297081	340319	0.899337	0.834019	0.280893	68	1	0.933073	154778	0.929807	1.45072	0.521569	31	185541	0.868403	0.934655	0.35283	37
ZFP69B	1	40450962	340319	-0.845533	0.784172	0.280923	77	1	0.933073	154778	-0.838033	1.34683	0.533795	36	185541	-0.861417	0.888379	0.332222	41
ECD	10	73134586	340319	-0.331868	0.307814	0.280971	500	1	0.933073	154778	-0.193709	0.525089	0.712197	237	185541	-0.456048	0.35083	0.193633	263
CCDC167	6	37483186	340319	-1.25325	1.1628	0.281131	35	1	0.933073	154778	-1.74183	2.01967	0.388453	16	185541	-0.858395	1.30465	0.510569	19
NECAB3	20	33657829	340319	-1.09283	1.01403	0.281161	46	1	0.933073	154778	-3.96742	1.76254	0.0243891	21	185541	1.33487	1.13702	0.240394	25
TTBK2	15	42745795	340319	-1.21821	1.1307	0.281303	34	1	0.933073	154778	-0.932424	1.80614	0.60568	16	185541	-1.52065	1.3789	0.270114	17
THOC6	16	3024327	340319	0.685119	0.635946	0.281337	117	1	0.933073	154778	0.577058	1.13121	0.609966	51	185541	0.765222	0.699938	0.274277	66
PRSS3	9	33750521	340319	-0.77678	0.721106	0.281389	91	1	0.933073	154778	-0.882347	1.27734	0.489711	40	185541	-0.674617	0.796282	0.39688	51
TAAR2	6	132617152	340319	0.580472	0.538905	0.281422	163	1	0.933073	154778	0.595934	0.994564	0.549047	66	185541	0.565204	0.577494	0.32772	97
UPK3B	7	76510655	340319	-0.578632	0.537249	0.281469	164	1	0.933073	154778	0.0273671	0.886959	0.975385	83	185541	-1.26331	0.631928	0.0455947	81
EIF5B	2	99337555	340319	-0.690874	0.641679	0.28163	115	1	0.933073	154778	-1.72425	1.20464	0.152336	45	185541	-0.0353079	0.679907	0.958584	70
EFNA1	1	155127987	340319	-1.9792	1.83872	0.28175	14	1	0.933073	154778	-2.59152	4.0397	0.52119	4	185541	-1.76104	1.79852	0.327503	10
RCHY1	4	75482538	340319	-0.736726	0.684478	0.281779	101	1	0.933073	154778	-0.267794	1.12033	0.811081	52	185541	-1.26009	0.812346	0.120863	49
FGG	4	154604837	340319	-1.37472	1.27724	0.281783	29	1	0.933073	154778	-1.93201	2.15887	0.370832	14	185541	-0.819849	1.46806	0.576531	15
LMTK2	7	98107182	340319	0.891301	0.828151	0.281814	69	1	0.933073	154778	1.59369	1.47493	0.279911	30	185541	0.39537	0.910622	0.664161	39
RPE65	1	68429781	340319	0.606826	0.563847	0.281828	149	1	0.933073	154778	0.875793	1.00253	0.382347	65	185541	0.403615	0.620817	0.515606	84
BAG4	8	38176870	340319	-0.988948	0.919179	0.281971	56	1	0.933073	154778	-1.59595	1.58427	0.313757	26	185541	-0.450309	1.0381	0.664449	30
PARVG	22	44181735	340319	-0.501218	0.465921	0.282037	218	1	0.933073	154778	-1.16414	0.807931	0.149619	100	185541	0.0442336	0.523477	0.932659	118
KNTC1	12	122529983	340319	0.235854	0.219248	0.282044	957	1	0.933073	154778	0.329454	0.378414	0.383964	429	185541	0.162146	0.247321	0.512077	518
CLRN1	3	150927937	340319	0.260304	0.24198	0.282051	810	1	0.933073	154778	0.341671	0.419919	0.415842	371	185541	0.185569	0.271708	0.494625	439
RASSF10	11	13009578	340319	1.61414	1.50099	0.282206	21	1	0.933073	154778	1.67762	2.33182	0.471866	12	185541	1.55097	1.89546	0.413213	9
KLHL35	11	75422580	340319	0.317377	0.295138	0.282219	541	1	0.933073	154778	0.372697	0.516466	0.470523	241	185541	0.282218	0.329104	0.39115	299
APRT	16	88809700	340319	0.848404	0.789068	0.282287	76	1	0.933073	154778	0.958287	1.38546	0.489143	34	185541	0.769058	0.877434	0.380767	42
MAPKBP1	15	41775279	340319	0.792795	0.737433	0.282342	84	1	0.933073	154778	1.11013	1.17833	0.346133	47	185541	0.430508	0.898983	0.632022	36
ZNF439	19	11866157	340319	0.343458	0.319492	0.282369	446	1	0.933073	154778	0.411626	0.540028	0.445924	212	185541	0.271754	0.36722	0.459283	228
CLDN7	17	7260377	340319	0.826778	0.769111	0.282385	80	1	0.933073	154778	1.21062	1.32821	0.36205	37	185541	0.459404	0.867168	0.596268	43
ZDHHC13	11	19117252	340319	-0.451812	0.420317	0.282407	268	1	0.933073	154778	-0.313141	0.766976	0.683069	111	185541	-0.536493	0.453987	0.237311	157
SLC18A2	10	117241671	340319	-0.865282	0.805072	0.28247	70	1	0.933073	154778	-1.95959	1.32805	0.14007	33	185541	0.278518	0.94768	0.768839	36
CHST3	10	72005847	340319	-0.883599	0.82215	0.282491	70	1	0.933073	154778	-0.656189	1.55463	0.672962	27	185541	-1.03974	0.867138	0.230509	43
XPO6	16	28098540	340319	-2.33717	2.1749	0.282551	10	1	0.933073	154778	-7.2389	3.61224	0.0450727	5	185541	2.65571	2.54253	0.296249	5
TMPRSS11F	4	68053922	340319	0.561858	0.522993	0.282683	119	1	0.933073	154778	0.679671	0.897612	0.448932	45	185541	0.450153	0.592873	0.447689	56
RRAGD	6	89368053	340319	-1.61261	1.5011	0.282695	21	1	0.933073	154778	-6.78461	3.0533	0.0262811	7	185541	1.00559	1.51975	0.508176	14
RBM19	12	113823201	340319	-0.438662	0.408339	0.282708	284	1	0.933073	154778	-0.961483	0.728691	0.187015	123	185541	-0.0470228	0.448312	0.916464	161
RBM47	4	40425909	340319	-1.12684	1.04898	0.282722	43	1	0.933073	154778	0.204967	2.15889	0.924362	14	185541	-1.78201	1.05594	0.0914886	29
NOSTRIN	2	168850979	340319	0.478215	0.445198	0.282751	239	1	0.933073	154778	1.38595	0.734847	0.0592907	121	185541	-0.446413	0.523735	0.394013	118
ATG9A	2	219221078	340319	1.02482	0.954146	0.28279	52	1	0.933073	154778	1.77149	1.50059	0.237792	29	185541	0.0814373	1.18595	0.945254	23
PTTG1	5	160422296	340319	-1.32698	1.23551	0.282808	31	1	0.933073	154778	-1.46567	2.33221	0.529711	12	185541	-1.23065	1.30458	0.345513	19
SEC16A	9	136441758	340319	-0.505054	0.470312	0.282882	211	1	0.933073	154778	-1.39365	0.812038	0.0861201	95	185541	0.251432	0.530353	0.635441	115
PNLIP	10	116546086	340319	0.475847	0.443149	0.28292	172	1	0.933073	154778	0.755679	0.746934	0.31168	65	185541	0.188046	0.510705	0.712718	84
SLC5A4	22	32218516	340319	0.518389	0.482816	0.282968	203	1	0.933073	154778	0.830696	0.837746	0.321402	93	185541	0.252184	0.542181	0.64184	110
GAP43	3	115623701	340319	0.603153	0.561803	0.283001	150	1	0.933073	154778	0.627098	1.01004	0.534689	64	185541	0.570866	0.613347	0.35199	86
OGFRL1	6	71288944	340319	-0.978212	0.911195	0.283026	57	1	0.933073	154778	-1.87817	1.68462	0.264897	23	185541	-0.400176	0.975279	0.681572	34
DYNC1I1	7	95804716	340319	-0.978106	0.911123	0.28304	57	1	0.933073	154778	-1.17024	1.90404	0.538815	18	185541	-0.889524	0.910602	0.328643	39
SFMBT2	10	7163778	340319	-1.23065	1.14639	0.283048	36	1	0.933073	154778	-0.161522	1.90398	0.932394	18	185541	-2.23333	1.34017	0.0956239	18
PTPRR	12	70639185	340319	1.06586	0.992884	0.283049	48	1	0.933073	154778	0.212516	1.68452	0.899607	23	185541	1.83415	1.13726	0.106795	25
SHMT2	12	57229779	340319	-0.922811	0.859888	0.283193	64	1	0.933073	154778	-2.88369	1.5002	0.0545823	29	185541	0.709499	0.961223	0.460442	35
SEMA6B	19	4543601	340319	-0.915403	0.853078	0.283245	65	1	0.933073	154778	-0.961772	1.23182	0.434938	43	185541	-0.785919	1.21209	0.516726	22
NDRG1	8	133238879	340319	0.84106	0.783903	0.283311	77	1	0.933073	154778	2.98487	1.38542	0.0312036	34	185541	-0.84872	0.867126	0.327693	43
UNKL	16	1366241	340319	0.470656	0.438672	0.283312	243	1	0.933073	154778	0.767605	0.763521	0.31473	112	185541	0.231501	0.491331	0.637519	130
SERPING1	11	57598241	340319	-0.332252	0.309681	0.283324	491	1	0.933073	154778	-0.056399	0.529582	0.915188	229	185541	-0.593374	0.352194	0.0920306	261
LAMB2	3	49121230	340319	-0.365096	0.340322	0.283364	406	1	0.933073	154778	-0.973864	0.580336	0.0933287	190	185541	0.182654	0.387996	0.637812	215
PLEKHO2	15	64864891	340319	2.2245	2.07363	0.283382	11	1	0.933073	154778	5.55725	4.03857	0.16881	4	185541	0.324442	2.14878	0.879985	7
SMTNL2	17	4584607	340319	0.600423	0.559818	0.283482	148	1	0.933073	154778	0.964849	0.958793	0.314265	67	185541	0.284217	0.635784	0.654851	80
AIMP1	4	106316548	340319	-0.621368	0.579375	0.283505	141	1	0.933073	154778	-0.228398	0.920776	0.804097	77	185541	-1.08124	0.710853	0.128249	64
PMS2	7	5973404	340319	-0.354672	0.330708	0.283514	325	1	0.933073	154778	-0.453868	0.557714	0.41576	138	185541	-0.251101	0.38093	0.509781	151
IMMT	2	86144268	340319	0.846455	0.789272	0.283519	76	1	0.933073	154778	1.93284	1.40666	0.169423	33	185541	0.0132951	0.867403	0.987771	43
SCFD1	14	30622340	340319	-1.01301	0.944792	0.283629	53	1	0.933073	154778	-2.76847	1.64889	0.0931573	24	185541	0.410328	1.05581	0.697544	29
SIAE	11	124636951	340319	0.62784	0.585623	0.283681	138	1	0.933073	154778	1.01616	0.965644	0.292657	70	185541	0.219429	0.689655	0.750355	68
SCNN1G	16	23186221	340319	1.26458	1.17955	0.283683	34	1	0.933073	154778	0.51167	1.9591	0.793957	17	185541	2.00215	1.37892	0.14651	17
COL3A1	2	188974492	340319	-0.968436	0.90345	0.283752	55	1	0.933073	154778	0.381432	1.58468	0.809789	22	185541	-2.04762	1.00545	0.0416988	32
COQ4	9	128322859	340319	-0.632313	0.589897	0.283764	136	1	0.933073	154778	-0.253716	1.043	0.807808	60	185541	-0.92104	0.652333	0.157976	76
SLC17A9	20	62952824	340319	-0.341607	0.318761	0.283868	412	1	0.933073	154778	-0.233186	0.534028	0.662362	177	185541	-0.433048	0.369501	0.241207	217
PDE6A	5	149860897	340319	0.563765	0.526135	0.283936	171	1	0.933073	154778	0.694558	0.892304	0.436342	82	185541	0.458906	0.602862	0.446532	89
TMEM68	8	55740132	340319	0.794753	0.741767	0.283976	86	1	0.933073	154778	0.39391	1.19115	0.740875	46	185541	1.26736	0.899068	0.158647	40
TIMP4	3	12153515	340319	0.900405	0.840444	0.284016	67	1	0.933073	154778	1.37391	1.38563	0.321422	34	185541	0.380345	0.989866	0.700802	33
NDC80	18	2572971	340319	-0.533163	0.497745	0.2841	191	1	0.933073	154778	-0.347281	0.820302	0.672035	97	185541	-0.714219	0.586479	0.223298	94
POC1A	3	52075890	340319	0.880717	0.822234	0.284113	70	1	0.933073	154778	2.15356	1.45114	0.137797	31	185541	-0.152668	0.910584	0.866852	39
UBE2Z	17	48908509	340319	-1.73642	1.62118	0.284132	18	1	0.933073	154778	-3.38151	2.55442	0.185575	10	185541	0.257406	2.01018	0.898109	8
EPS15L1	19	16355705	340319	-1.17942	1.10124	0.28417	39	1	0.933073	154778	-2.41102	1.85299	0.193208	19	185541	-0.0551091	1.27121	0.965421	20
LRRC24	8	144522475	340319	-1.24512	1.16264	0.284196	29	1	0.933073	154778	-0.141495	2.0195	0.944143	12	185541	-2.16968	1.3044	0.0962426	15
IL2RB	22	37128100	340319	1.17932	1.10122	0.284205	36	1	0.933073	154778	0.71098	1.76249	0.686657	17	185541	1.75184	1.33988	0.19106	18
PRDM16	1	3069263	340319	-1.64733	1.5384	0.284257	20	1	0.933073	154778	-1.24804	3.05379	0.682772	7	185541	-1.89219	1.57742	0.230316	13
ARL6IP4	12	122980205	340319	0.24057	0.224663	0.284259	928	1	0.933073	154778	0.508355	0.391013	0.19357	428	185541	0.0242757	0.251641	0.923148	496
CLK3	15	74615456	340319	-0.360772	0.33702	0.284405	417	1	0.933073	154778	-0.512061	0.548707	0.350711	217	185541	-0.187918	0.402248	0.640378	200
TEX22	14	105399294	340319	-0.975176	0.911059	0.284451	57	1	0.933073	154778	-2.44381	1.68431	0.146803	23	185541	0.00753716	0.97516	0.993833	34
CD1A	1	158254670	340319	0.520849	0.486634	0.284481	200	1	0.933073	154778	0.627558	0.804222	0.435198	101	185541	0.434494	0.571776	0.447314	99
ZEB1	10	31319239	340319	-1.73511	1.62117	0.284493	18	1	0.933073	154778	-1.27659	2.69277	0.635443	9	185541	-2.19799	1.89514	0.24613	9
INPP4B	4	142028782	340319	-0.775848	0.725087	0.284617	90	1	0.933073	154778	-1.14373	1.34635	0.395604	36	185541	-0.543699	0.773853	0.482314	54
ZNF469	16	88427471	340319	-0.942062	0.880673	0.284752	61	1	0.933073	154778	-2.71975	1.55464	0.080216	27	185541	0.449277	0.975144	0.644994	34
DBI	2	119367339	340319	1.02067	0.954184	0.284763	52	1	0.933073	154778	3.44254	1.76326	0.0508962	21	185541	-0.586373	1.02165	0.566006	31
KANSL2	12	48654054	340319	-1.02009	0.953929	0.284912	52	1	0.933073	154778	-2.94023	1.61576	0.0688046	25	185541	0.787569	1.09432	0.471719	27
NTM	11	131370807	340319	-1.08401	1.01419	0.285143	46	1	0.933073	154778	0.564082	1.76273	0.748965	21	185541	-2.45639	1.13728	0.030784	25
TAPBP	6	33301761	340319	0.466054	0.436093	0.285204	249	1	0.933073	154778	-0.176723	0.767087	0.817795	111	185541	0.985967	0.484227	0.0417349	138
NFKBIL1	6	31547695	340319	-0.918988	0.859935	0.285219	64	1	0.933073	154778	-2.13447	1.52685	0.162127	28	185541	0.0265083	0.947814	0.977688	36
MTF2	1	93079531	340319	-1.78262	1.66861	0.285375	17	1	0.933073	154778	-6.75668	3.05365	0.026923	7	185541	1.69402	1.79852	0.346247	10
NBAS	2	15167054	340319	-0.281706	0.263722	0.285434	682	1	0.933073	154778	-0.664276	0.431765	0.123925	351	185541	0.144461	0.312904	0.644312	331
MCM3AP	21	46235270	340319	-0.385732	0.361116	0.285446	360	1	0.933073	154778	-0.380237	0.655353	0.561779	152	185541	-0.397655	0.391549	0.309823	207
HTR2A	13	46834843	340319	1.34075	1.25561	0.28561	30	1	0.933073	154778	-0.0644501	2.24009	0.977047	13	185541	2.42649	1.37878	0.0784299	17
FBXO2	1	11648706	340319	-0.682004	0.638891	0.285755	116	1	0.933073	154778	-1.09957	1.07039	0.3043	57	185541	-0.290816	0.740548	0.694538	59
LRP12	8	104490682	340319	-0.925091	0.866614	0.285757	63	1	0.933073	154778	-2.24406	1.42806	0.116089	32	185541	0.404921	1.02124	0.691736	31
ATP4B	13	113649378	340319	0.675801	0.633195	0.285843	118	1	0.933073	154778	2.70133	1.19102	0.0233256	46	185541	-0.605064	0.670088	0.366547	72
DHRS1	14	24290860	340319	0.810706	0.759605	0.285849	82	1	0.933073	154778	0.0236043	1.24653	0.984892	42	185541	1.64582	0.89904	0.0671555	40
GDPD3	16	30104872	340319	-0.469996	0.440454	0.28594	244	1	0.933073	154778	-0.406741	0.781132	0.602571	107	185541	-0.505255	0.485912	0.29843	137
NHLRC1	6	18121421	340319	1.25874	1.17977	0.286004	34	1	0.933073	154778	3.05769	2.15922	0.156745	14	185541	0.0505875	1.27154	0.968265	20
ECE2	3	184276154	340319	1.9614	1.83842	0.286022	14	1	0.933073	154778	-4.1839	5.71231	0.463904	2	185541	2.98718	1.6415	0.0687926	12
MRPS11	15	88467720	340319	1.17498	1.10135	0.286036	39	1	0.933073	154778	2.38216	2.15878	0.269823	14	185541	0.529746	1.13714	0.641317	25
GPR3	1	27393788	340319	1.49768	1.4044	0.286234	24	1	0.933073	154778	3.61256	3.2985	0.273425	6	185541	0.770399	1.34059	0.565513	18
BMP8B	1	39760419	340319	0.729924	0.684661	0.286374	101	1	0.933073	154778	-0.934649	1.17868	0.427801	47	185541	2.17819	0.774031	0.00489212	54
FRMD4A	10	13647035	340319	0.606909	0.569325	0.286418	146	1	0.933073	154778	1.09265	0.994444	0.271879	66	185541	0.206276	0.635785	0.745602	80
SYCE1	10	133554295	340319	0.393207	0.368901	0.286475	348	1	0.933073	154778	0.26343	0.664341	0.691716	148	185541	0.476595	0.402247	0.236086	200
KAT6B	10	74842874	340319	-1.59969	1.5009	0.286507	21	1	0.933073	154778	-0.389651	3.05306	0.898445	7	185541	-2.16366	1.51954	0.15448	14
HAP1	17	41724703	340319	0.339039	0.318143	0.286568	468	1	0.933073	154778	-0.177641	0.553832	0.748401	213	185541	0.761727	0.356278	0.0325168	255
TPM3	1	154167940	340319	-1.46634	1.37599	0.286578	25	1	0.933073	154778	-1.54268	2.85655	0.589164	8	185541	-1.43834	1.37939	0.297074	17
THUMPD3	3	9365011	340319	0.362252	0.339949	0.286602	410	1	0.933073	154778	-0.110904	0.588019	0.850402	189	185541	0.762382	0.382765	0.046397	221
ZC2HC1B	6	143864542	340319	0.781271	0.733371	0.286734	88	1	0.933073	154778	2.08378	1.27751	0.102867	40	185541	-0.278361	0.82084	0.734522	48
JAML	11	118194332	340319	-1.04678	0.982687	0.286774	49	1	0.933073	154778	-1.29769	1.5843	0.412733	26	185541	-0.724724	1.18571	0.541057	23
ONECUT2	18	57435713	340319	-1.63806	1.53776	0.286778	20	1	0.933073	154778	-4.94582	2.85547	0.083267	8	185541	0.514054	1.64111	0.754102	12
ADGRL2	1	81836988	340319	0.979367	0.919419	0.286785	56	1	0.933073	154778	0.359487	1.616	0.82396	25	185541	1.46991	1.02154	0.150177	31
SRRM4	12	118981883	340319	-1.1174	1.04901	0.286788	43	1	0.933073	154778	-1.63343	1.76291	0.354161	21	185541	-0.585096	1.21229	0.629355	22
SCAPER	15	76348634	340319	0.441121	0.414137	0.286805	276	1	0.933073	154778	0.410784	0.714219	0.565189	128	185541	0.476563	0.467494	0.308015	148
TMEM221	19	17436461	340319	-0.776613	0.729121	0.286815	89	1	0.933073	154778	-0.839826	1.26171	0.505651	41	185541	-0.749439	0.820665	0.361134	48
COA4	11	73873111	340319	2.03196	1.9077	0.286816	13	1	0.933073	154778	1.6605	3.05316	0.586537	7	185541	2.51299	2.32131	0.279	6
ATP6V1G2	6	31545404	340319	1.95808	1.83841	0.286832	14	1	0.933073	154778	0.890922	3.29803	0.787055	6	185541	2.71753	2.01035	0.176451	8
CD38	4	15778416	340319	-0.434886	0.408313	0.286841	278	1	0.933073	154778	-1.21441	0.734651	0.0983248	121	185541	0.134414	0.445537	0.762888	155
SLC52A1	17	5032958	340319	0.635251	0.596527	0.286915	133	1	0.933073	154778	1.63843	1.0261	0.110324	62	185541	-0.206132	0.674886	0.760038	71
IGF2R	6	159969249	340319	0.575489	0.540574	0.287063	162	1	0.933073	154778	1.38723	0.958969	0.148015	71	185541	-0.0709376	0.596218	0.905292	91
MARK1	1	220528824	340319	-1.09177	1.02564	0.287115	45	1	0.933073	154778	-1.86317	1.95966	0.341727	17	185541	-0.646064	1.07487	0.547799	28
MBOAT1	6	20102287	340319	0.606075	0.569405	0.287148	146	1	0.933073	154778	1.58111	0.987148	0.109224	67	185541	-0.190806	0.639875	0.765557	79
GTF2H5	6	158170462	340319	0.945146	0.888123	0.287236	60	1	0.933073	154778	0.557077	1.6158	0.730269	25	185541	1.21359	0.961249	0.206767	35
PARVA	11	12377648	340319	1.06772	1.00334	0.287253	47	1	0.933073	154778	3.3586	1.90398	0.0777362	18	185541	-0.365598	1.05595	0.729172	29
POP7	7	100706815	340319	1.31462	1.23544	0.287287	31	1	0.933073	154778	-0.39765	2.24048	0.859128	13	185541	2.54827	1.34026	0.0572602	18
NPRL2	3	50347609	340319	-1.63643	1.53817	0.287383	20	1	0.933073	154778	-2.51772	2.15916	0.24359	14	185541	0.480662	2.32137	0.835963	6
SAMD10	20	63975510	340319	-1.8889	1.77566	0.287431	15	1	0.933073	154778	-1.07701	3.05267	0.724232	7	185541	-2.61869	2.00984	0.192599	8
INHBB	2	120346189	340319	-2.31394	2.17565	0.287527	10	1	0.933073	154778	-5.20602	3.29856	0.114505	6	185541	2.06196	2.84372	0.468395	4
PRKACB	1	84144365	340319	-0.952678	0.895771	0.287543	59	1	0.933073	154778	-2.65387	1.45135	0.0674691	31	185541	0.86441	1.07492	0.421304	28
CRACR2A	12	3615355	340319	0.405365	0.381176	0.287575	326	1	0.933073	154778	0.656077	0.643056	0.307612	158	185541	0.18795	0.438911	0.668492	168
NEUROD4	12	55026428	340319	-0.802963	0.755082	0.287596	83	1	0.933073	154778	0.0483425	1.32817	0.970965	37	185541	-1.51318	0.838423	0.0711094	46
CPA5	7	130346389	340319	-0.77985	0.733348	0.287596	88	1	0.933073	154778	0.157696	1.26176	0.900539	41	185541	-1.6022	0.829507	0.0534223	47
SPOCK1	5	136978656	340319	1.11538	1.04903	0.287671	43	1	0.933073	154778	1.79706	1.61571	0.266034	25	185541	0.199429	1.34031	0.881717	18
PDPK1	16	2538113	340319	1.49258	1.40391	0.287709	24	1	0.933073	154778	2.48357	2.08553	0.233709	15	185541	-0.134652	1.89513	0.943357	9
DDX1	2	15591934	340319	-0.986193	0.92778	0.287801	55	1	0.933073	154778	-2.28102	1.55513	0.142441	27	185541	0.282449	1.07489	0.792727	28
CST3	20	23633906	340319	0.620173	0.583503	0.287853	139	1	0.933073	154778	0.495818	1.07986	0.646127	56	185541	0.72796	0.624148	0.243484	83
THAP6	4	75515428	340319	-0.611411	0.575283	0.287873	143	1	0.933073	154778	-0.839914	0.926778	0.364793	76	185541	-0.339866	0.694742	0.624702	67
CLASP2	3	33498631	340319	-0.861318	0.810735	0.288059	72	1	0.933073	154778	-1.47532	1.36564	0.280003	35	185541	-0.283708	0.934883	0.761533	37
UNG	12	109097682	340319	0.849375	0.799658	0.288158	62	1	0.933073	154778	1.24614	1.45103	0.390454	23	185541	0.517788	0.867143	0.550428	35
THRSP	11	78063883	340319	-1.11421	1.04903	0.288175	43	1	0.933073	154778	-2.91259	1.95937	0.137151	17	185541	0.0451182	1.11526	0.96773	26
PEF1	1	31630616	340319	-0.892796	0.840626	0.288209	67	1	0.933073	154778	-0.686609	1.4285	0.630767	32	185541	-1.09767	0.961467	0.253597	35
SH2D2A	1	156807167	340319	-1.46126	1.37602	0.288261	25	1	0.933073	154778	-2.28407	1.95966	0.2438	17	185541	0.280286	2.01081	0.889142	8
FRMD8	11	65387029	340319	0.678273	0.638728	0.288277	116	1	0.933073	154778	1.01775	1.03444	0.325181	61	185541	0.335091	0.766802	0.662113	55
TFEC	7	115940552	340319	-0.927566	0.873621	0.28835	62	1	0.933073	154778	-2.55412	1.50015	0.0886494	29	185541	0.501014	0.989909	0.612772	33
GALM	2	38666163	340319	0.340828	0.321015	0.288363	460	1	0.933073	154778	0.437718	0.560647	0.434958	208	185541	0.268543	0.358531	0.453853	252
PDE10A	6	165333028	340319	-0.942693	0.888107	0.28848	60	1	0.933073	154778	-2.59894	1.58441	0.100941	26	185541	0.298767	0.975258	0.759341	34
NFKB2	10	102395882	340319	-1.72074	1.62113	0.28849	18	1	0.933073	154778	-1.82496	2.85576	0.522795	8	185541	-1.62388	1.79793	0.366425	10
ADCY6	12	48768602	340319	-0.62614	0.589952	0.288536	136	1	0.933073	154778	-0.181242	1.06093	0.864356	58	185541	-0.967484	0.643959	0.132996	78
KIF23	15	69414468	340319	-1.43109	1.34882	0.288692	23	1	0.933073	154778	-1.33865	2.24028	0.550151	9	185541	-1.55826	1.57681	0.323038	13
CLCN2	3	184346607	340319	-0.494363	0.466024	0.288776	218	1	0.933073	154778	-0.11809	0.774063	0.878746	109	185541	-0.875373	0.544776	0.108089	109
CCDC113	16	58250025	340319	-0.261344	0.246395	0.288839	781	1	0.933073	154778	-0.185813	0.435373	0.669532	345	185541	-0.311889	0.272604	0.25258	436
TOP3B	22	21957114	340319	0.65507	0.617667	0.288893	124	1	0.933073	154778	1.39321	1.03422	0.177946	61	185541	-0.0626217	0.716304	0.930335	63
PPP1R14D	15	40815651	340319	0.949603	0.895438	0.288923	47	1	0.933073	154778	-0.661742	1.52653	0.664656	16	185541	2.38135	1.02119	0.0197049	27
TSHZ2	20	52973299	340319	2.10513	1.98524	0.288969	12	1	0.933073	154778	7.1628	3.29731	0.0298333	6	185541	-2.95278	2.3208	0.203266	6
GPRIN2	10	46549361	340319	-1.82331	1.71949	0.288973	16	1	0.933073	154778	-1.42898	2.85582	0.616811	8	185541	-2.2836	2.01014	0.255941	8
AP3S1	5	115842038	340319	-0.500011	0.471546	0.28898	213	1	0.933073	154778	-0.503168	0.820699	0.539813	97	185541	-0.479755	0.528181	0.363713	116
CSMD3	8	112224772	340319	0.41361	0.390187	0.289132	308	1	0.933073	154778	-0.0748203	0.698105	0.914649	130	185541	0.782996	0.427547	0.0670469	177
TACO1	17	63601095	340319	0.644562	0.608075	0.289144	128	1	0.933073	154778	0.674617	1.04306	0.517784	60	185541	0.612621	0.689647	0.374374	68
KRT39	17	40958602	340319	-0.392129	0.36995	0.289167	346	1	0.933073	154778	-0.383836	0.634965	0.545513	162	185541	-0.404094	0.419356	0.335245	184
FAM57A	17	732649	340319	1.09898	1.03696	0.28923	44	1	0.933073	154778	2.01118	2.01948	0.319305	16	185541	0.533822	1.07456	0.619343	28
TRIM16	17	15628615	340319	1.82234	1.71951	0.289235	16	1	0.933073	154778	3.28639	3.05307	0.281741	7	185541	0.705342	1.89518	0.709762	9
MEF2C	5	88722610	340319	0.756002	0.713379	0.28926	93	1	0.933073	154778	1.7419	1.21797	0.152671	44	185541	-0.128068	0.812444	0.874746	49
ZNF18	17	11977959	340319	-0.747858	0.705751	0.289299	95	1	0.933073	154778	1.27977	1.21789	0.293349	44	185541	-2.49156	0.796223	0.00175296	51
SLC2A6	9	133472021	340319	0.957042	0.903198	0.289321	58	1	0.933073	154778	3.31953	1.64893	0.0441016	24	185541	-0.729488	0.975181	0.454429	34
SNAPC2	19	7920367	340319	-0.819918	0.773796	0.289325	79	1	0.933073	154778	-0.168881	1.49983	0.910348	29	185541	-1.17776	0.804041	0.142978	50
MEI1	22	41699539	340319	-0.410728	0.387634	0.289337	307	1	0.933073	154778	-1.51717	0.68778	0.027393	138	185541	0.457514	0.427471	0.284495	168
CNGA1	4	47936423	340319	-0.347621	0.328095	0.289367	434	1	0.933073	154778	-0.621614	0.552521	0.260569	210	185541	-0.0926185	0.378423	0.806651	222
CARD16	11	105041400	340319	1.51956	1.43429	0.289394	23	1	0.933073	154778	4.25476	2.69266	0.114079	9	185541	-0.274794	1.51977	0.856514	14
FBXO36	2	229922514	340319	0.597243	0.563793	0.28945	149	1	0.933073	154778	1.81443	1.00245	0.0702992	65	185541	-0.340138	0.620739	0.583722	84
RPS6KL1	14	74907014	340319	0.434954	0.410719	0.289598	281	1	0.933355	154778	0.833099	0.747442	0.265023	117	185541	0.158695	0.444451	0.721049	164
NUMB	14	73276580	340319	-0.973269	0.919151	0.289656	56	1	0.933355	154778	-0.982315	1.45088	0.498376	31	185541	-0.983337	1.13715	0.387183	25
MCM4	8	47961127	340319	-0.465368	0.439597	0.289772	245	1	0.933422	154778	-0.66975	0.73164	0.359978	122	185541	-0.270953	0.512842	0.597267	123
SLC12A8	3	125083893	340319	0.419203	0.396033	0.289826	302	1	0.933422	154778	0.648092	0.693128	0.349777	136	185541	0.253041	0.441545	0.566591	166
OPN4	10	86654784	340319	0.598458	0.565475	0.289907	145	1	0.933422	154778	1.19851	0.952172	0.208137	68	185541	0.0321008	0.652293	0.96075	76
ACCSL	11	44048039	340319	0.445591	0.421112	0.289997	267	1	0.933422	154778	0.381164	0.703381	0.587887	132	185541	0.520332	0.489564	0.287853	135
SERPINE3	13	51341095	340319	0.353139	0.333783	0.290061	406	1	0.933422	154778	0.634499	0.578718	0.272911	186	185541	0.118681	0.375067	0.751679	217
PRSS21	16	2817269	340319	0.700195	0.661899	0.290121	108	1	0.933422	154778	0.524179	1.10967	0.63666	53	185541	0.892295	0.766718	0.244512	55
EIF4E1B	5	176642707	340319	0.889035	0.84043	0.290132	67	1	0.933422	154778	0.709575	1.38557	0.608569	34	185541	1.05759	0.989904	0.28535	33
PRSS35	6	83523411	340319	2.30091	2.17523	0.290159	10	1	0.933422	154778	4.81362	3.05344	0.114923	7	185541	-3.27218	3.28292	0.318898	3
IRF4	6	393090	340319	-1.42673	1.34909	0.290261	26	1	0.933422	154778	-1.88897	2.43594	0.438071	11	185541	-1.09734	1.4682	0.45482	15
LNX1	4	53460910	340319	0.446087	0.421881	0.290341	266	1	0.933422	154778	0.984958	0.740749	0.183626	119	185541	0.0403085	0.469151	0.931532	147
DEFA6	8	6924822	340319	-1.37425	1.29986	0.29041	28	1	0.933422	154778	1.1788	2.55442	0.64446	10	185541	-2.73799	1.34015	0.0410495	18
FAM20B	1	179043854	340319	-1.07227	1.01444	0.290509	46	1	0.933422	154778	-2.21522	1.80681	0.220186	20	185541	-0.196028	1.11546	0.8605	26
PIGB	15	55319252	340319	0.48271	0.456683	0.290516	227	1	0.933422	154778	0.614955	0.763579	0.420614	112	185541	0.373828	0.530384	0.48092	115
GZMA	5	55102683	340319	-0.39056	0.369526	0.290548	347	1	0.933422	154778	-0.444097	0.620027	0.473836	170	185541	-0.335789	0.427702	0.432396	177
DDX11	12	31078386	340319	-0.298753	0.282718	0.29064	593	1	0.933422	154778	-0.45496	0.486689	0.34989	276	185541	-0.169009	0.319635	0.596975	317
SLC22A3	6	160348422	340319	0.493526	0.467072	0.290678	178	1	0.933422	154778	0.888967	0.861367	0.302054	72	185541	0.234918	0.500761	0.638983	93
KIF7	15	89628420	340319	-0.329198	0.311555	0.290682	485	1	0.933422	154778	-0.704127	0.574365	0.22023	198	185541	-0.0746131	0.33411	0.823288	286
TMEM204	16	1534281	340319	1.62433	1.53792	0.290883	20	1	0.933613	154778	1.1171	2.69249	0.678218	9	185541	2.01953	1.71424	0.238761	11
SPR	2	72887433	340319	-0.516711	0.489291	0.29095	198	1	0.933613	154778	-0.900121	0.861902	0.296329	88	185541	-0.214184	0.542695	0.693089	110
KIF2B	17	53823035	340319	-1.32611	1.25579	0.290969	30	1	0.933613	154778	-1.22414	2.08572	0.557262	15	185541	-1.42515	1.46807	0.331668	15
NPIPB6	16	28342608	340319	-0.652284	0.617745	0.291009	118	1	0.933613	154778	-1.47778	1.2319	0.230297	35	185541	-0.225157	0.631856	0.721585	81
FANCC	9	95101708	340319	0.285989	0.27087	0.291055	646	1	0.933613	154778	0.190955	0.462965	0.680003	305	185541	0.373179	0.308181	0.225932	341
PRSS48	4	151277174	340319	-1.21027	1.14639	0.291096	36	1	0.933613	154778	-2.05665	1.90396	0.280056	18	185541	-0.374174	1.34021	0.780099	18
FNDC7	1	108712935	340319	-0.466909	0.442413	0.291258	239	1	0.933666	154778	-0.0631008	0.763747	0.934154	108	185541	-0.808723	0.498986	0.105077	130
STX6	1	180976571	340319	-1.00684	0.954135	0.291317	52	1	0.933666	154778	-0.0277076	1.68483	0.986879	23	185541	-1.74361	1.05622	0.0987821	29
ITGB3BP	1	63446800	340319	0.245444	0.232606	0.291338	814	1	0.933666	154778	0.604654	0.410141	0.140414	345	185541	-0.0408	0.257785	0.874243	448
FEZ2	2	36553163	340319	-0.452142	0.428502	0.291349	258	1	0.933666	154778	-1.08476	0.747276	0.146611	117	185541	0.0752395	0.479157	0.875226	141
BTLA	3	112466108	340319	2.18788	2.07397	0.29146	11	1	0.93383	154778	2.73408	4.66435	0.557766	3	185541	1.98177	2.01034	0.324238	8
SH3RF1	4	169096520	340319	-0.879825	0.834137	0.29153	65	1	0.933866	154778	-0.960725	1.45086	0.50786	31	185541	-0.811084	0.9348	0.385584	33
C1orf185	1	51112458	340319	-0.732958	0.695064	0.291646	98	1	0.93397	154778	-1.60832	1.1544	0.16356	49	185541	0.135403	0.812575	0.867657	49
TRAPPC2L	16	88857151	340319	-0.619713	0.587716	0.291681	137	1	0.93397	154778	-0.699598	1.01783	0.491869	63	185541	-0.556019	0.661043	0.400279	74
FKBP15	9	113166080	340319	0.34472	0.326998	0.291793	437	1	0.933996	154778	0.648896	0.565923	0.251543	200	185541	0.0933627	0.368017	0.799735	235
TPTE2	13	19423064	340319	-0.264835	0.251227	0.291807	748	1	0.933996	154778	-0.421112	0.443754	0.342634	332	185541	-0.146199	0.278033	0.599005	415
TMEM63A	1	225846940	340319	-0.377468	0.358337	0.292164	366	1	0.934172	154778	-0.445567	0.625547	0.47629	163	185541	-0.309795	0.40037	0.439068	202
OTUD1	10	23439458	340319	1.47886	1.40398	0.292187	24	1	0.934172	154778	1.36077	2.69265	0.613303	9	185541	1.47387	1.46803	0.31539	15
ATP5MD	10	103392183	340319	-1.3227	1.25576	0.292201	30	1	0.934172	154778	-1.33434	1.90395	0.483413	18	185541	-1.37331	1.64128	0.402743	12
AFM	4	73481777	340319	-0.341733	0.324439	0.292203	450	1	0.934172	154778	-0.207341	0.584823	0.722937	191	185541	-0.446254	0.353527	0.206846	259
SPATS1	6	44343088	340319	0.805077	0.764384	0.292233	81	1	0.934172	154778	1.84321	1.36569	0.177128	35	185541	0.00365581	0.838456	0.996521	46
SCAP	3	47413861	340319	0.605912	0.575345	0.292283	143	1	0.934172	154778	1.24226	0.987227	0.208273	67	185541	0.0350659	0.652368	0.957133	76
ZNF385B	2	179443251	340319	-1.32275	1.25613	0.292325	30	1	0.934172	154778	-4.89282	2.43628	0.0446111	11	185541	0.67635	1.3048	0.604211	19
FCN3	1	27369237	340319	-0.831022	0.789244	0.292372	76	1	0.934172	154778	0.0865976	1.42838	0.951657	32	185541	-1.50478	0.857472	0.0792783	44
TPRKB	2	73729944	340319	-1.0799	1.02566	0.292395	45	1	0.934172	154778	-2.6952	1.90451	0.157021	18	185541	-0.00758773	1.0946	0.994469	27
IFNL3	19	39243633	340319	-1.34433	1.27707	0.292493	29	1	0.934297	154778	-1.49459	2.15865	0.488703	14	185541	-1.17931	1.46781	0.421716	15
C5orf34	5	43486918	340319	0.404069	0.384107	0.292815	321	1	0.934942	154778	0.637597	0.695563	0.35932	135	185541	0.230654	0.417134	0.580298	186
CD300A	17	74466704	340319	-0.37327	0.354917	0.292932	373	1	0.934942	154778	-0.180375	0.645038	0.779758	157	185541	-0.50936	0.384437	0.18519	215
NADSYN1	11	71453300	340319	-0.451413	0.429224	0.29294	257	1	0.934942	154778	-0.262385	0.700729	0.708073	133	185541	-0.657476	0.510803	0.198046	124
FIBP	11	65883977	340319	0.613578	0.583517	0.293022	139	1	0.934942	154778	0.600138	1.05185	0.568303	59	185541	0.626013	0.635857	0.324861	80
SH2D4B	10	80538336	340319	0.531711	0.505838	0.293191	185	1	0.934942	154778	0.981841	0.920793	0.28629	77	185541	0.209133	0.547286	0.702367	108
RASL10A	22	29313301	340319	-1.44572	1.3754	0.293201	25	1	0.934942	154778	-4.28066	2.43512	0.0787695	11	185541	0.81329	1.51931	0.592442	14
SCTR	2	119440117	340319	-0.492161	0.468285	0.293266	216	1	0.934942	154778	-0.339398	0.847254	0.688726	91	185541	-0.606099	0.508897	0.233653	125
SNX17	2	27370747	340319	-1.04366	0.993109	0.293306	48	1	0.934942	154778	-1.70441	1.64937	0.301434	24	185541	-0.384382	1.16102	0.740591	24
SNX24	5	122845634	340319	-0.689325	0.655953	0.293316	110	1	0.934942	154778	-0.632845	1.13137	0.575915	51	185541	-0.712217	0.740401	0.336084	59
PIBF1	13	72783416	340319	0.368031	0.350234	0.293345	386	1	0.934942	154778	0.404521	0.605735	0.50425	178	185541	0.351459	0.394387	0.372849	208
SOGA1	20	36786486	340319	0.965743	0.919046	0.293346	56	1	0.934942	154778	1.66951	1.52642	0.274067	28	185541	0.305891	1.0744	0.775867	28
G3BP1	5	151786565	340319	0.910444	0.866676	0.293488	63	1	0.934958	154778	-0.810407	1.47501	0.582715	30	185541	2.50593	0.989891	0.0113579	33
SNAPC4	9	136376342	340319	-0.308574	0.293792	0.293576	549	1	0.934958	154778	-0.325527	0.508256	0.521863	253	185541	-0.302255	0.330749	0.360797	296
CDC25B	20	3796540	340319	-0.863247	0.822068	0.293677	70	1	0.934958	154778	0.521443	1.40609	0.710753	33	185541	-2.10056	0.934675	0.0246174	37
MIOS	7	7572433	340319	0.839699	0.799678	0.293697	71	1	0.934958	154778	-0.384824	1.36557	0.778093	35	185541	1.92035	0.910589	0.034954	35
CCDC93	2	117920344	340319	0.279951	0.26665	0.293774	664	1	0.934958	154778	0.572189	0.46538	0.218883	302	185541	0.0502102	0.297982	0.86619	361
BORCS5	12	12357452	340319	1.23836	1.17971	0.29385	34	1	0.934958	154778	2.05701	1.90413	0.280018	18	185541	0.319944	1.42155	0.821928	16
CES2	16	66935448	340319	-0.420477	0.40062	0.293918	292	1	0.934958	154778	-0.635175	0.725664	0.381411	124	185541	-0.275848	0.434983	0.525979	167
RFX8	2	101397548	340319	-0.223079	0.212548	0.293928	1048	1	0.934958	154778	-0.419356	0.379756	0.269474	454	185541	-0.0719674	0.233141	0.757561	593
FAF1	1	50441449	340319	1.23836	1.17994	0.293947	34	1	0.934958	154778	2.98797	2.15953	0.166477	14	185541	0.0428304	1.27178	0.973134	20
IL27	16	28499652	340319	1.50511	1.43414	0.293956	23	1	0.934958	154778	0.652801	2.69256	0.808435	9	185541	2.0417	1.51953	0.179068	14
PPP1R11	6	30067412	340319	-1.53902	1.4666	0.294003	22	1	0.934958	154778	-0.913259	3.29829	0.781866	6	185541	-1.74003	1.42159	0.220954	16
MFAP2	1	16974930	340319	1.47335	1.40436	0.294121	24	1	0.935146	154778	2.10441	2.33244	0.366933	12	185541	0.76572	1.64181	0.640938	12
TRIM41	5	181224008	340319	-0.801795	0.764367	0.294195	81	1	0.935191	154778	0.481845	1.40639	0.731892	33	185541	-1.64737	0.820848	0.0447601	48
RNF6	13	26213825	340319	-0.901094	0.859723	0.294584	64	1	0.936239	154778	-2.12712	1.4747	0.14919	30	185541	0.195618	0.975042	0.840992	34
TUFT1	1	151540368	340319	0.570107	0.544028	0.294669	160	1	0.936278	154778	1.34698	1.0347	0.192984	61	185541	0.0598662	0.571758	0.91661	99
IRF7	11	612645	340319	-0.33198	0.316825	0.294715	469	1	0.936278	154778	-0.541586	0.543756	0.319247	217	185541	-0.156044	0.35917	0.663956	251
ZBTB17	1	15941967	340319	1.15373	1.10172	0.295003	39	1	0.936681	154778	0.761411	2.01996	0.706216	16	185541	1.46864	1.186	0.215602	23
NFKBIA	14	35402018	340319	-1.9971	1.90753	0.29512	13	1	0.936681	154778	-2.30611	3.05296	0.45003	7	185541	-1.7428	2.321	0.452724	6
KCNJ11	11	17386920	340319	1.99719	1.90768	0.295135	13	1	0.936681	154778	5.31184	3.61238	0.141441	5	185541	-0.12434	2.01043	0.950684	8
ANKRD26	10	27005593	340319	0.274929	0.26266	0.295234	654	1	0.936681	154778	0.0372235	0.45994	0.935497	285	185541	0.467642	0.292718	0.110137	358
RABGAP1	9	122957005	340319	-1.27271	1.21595	0.295248	32	1	0.936681	154778	-2.55504	2.08587	0.220603	15	185541	-0.122219	1.3791	0.929382	17
PSG1	19	42868096	340319	0.172517	0.164829	0.295264	1620	1	0.936681	154778	0.0502249	0.285342	0.860281	713	185541	0.270474	0.185458	0.144728	864
UBE2J1	6	89329682	340319	-1.57088	1.50112	0.295343	21	1	0.936681	154778	-7.63588	2.85629	0.00751045	8	185541	2.17036	1.5771	0.168769	13
LOC112268041	9	6645286	340319	1.36022	1.29988	0.295369	28	1	0.936681	154778	1.30496	2.24037	0.560248	13	185541	1.39895	1.46814	0.340657	15
PRKCG	19	53882500	340319	-1.06093	1.01403	0.295445	46	1	0.936681	154778	-1.32754	1.68417	0.430553	23	185541	-0.750542	1.18545	0.52665	23
PABPN1L	16	88863757	340319	0.628717	0.601018	0.295522	131	1	0.936681	154778	0.319017	1.03439	0.75777	61	185541	0.905265	0.679649	0.182875	70
YAP1	11	102110855	340319	-1.60888	1.53805	0.295538	20	1	0.936681	154778	0.653833	2.43554	0.78835	11	185541	-4.33227	1.89536	0.0222717	9
PRKAR2A	3	48751593	340319	-0.952901	0.911181	0.29566	57	1	0.936681	154778	-2.80272	1.64916	0.0892304	24	185541	0.34359	0.989911	0.728523	33
ITIH4	3	52813424	340319	0.445423	0.42595	0.295693	261	1	0.936681	154778	-0.0868973	0.725774	0.904697	124	185541	0.929396	0.485975	0.0558217	137
STAT5B	17	42201739	340319	-1.56942	1.50089	0.295717	21	1	0.936681	154778	-1.84053	2.69248	0.494241	9	185541	-1.35814	1.64127	0.407959	12
ZBTB41	1	197159362	340319	-0.912861	0.873821	0.296172	62	1	0.936681	154778	-2.23254	1.58462	0.158874	26	185541	0.000557259	0.94801	0.999531	36
NCLN	19	3186034	340319	1.40888	1.34873	0.296207	26	1	0.936681	154778	0.0940268	2.15863	0.965256	14	185541	2.9322	1.64105	0.0739744	12
GAL3ST3	11	66042508	340319	-0.534108	0.511392	0.296291	181	1	0.936681	154778	0.194868	0.847002	0.818039	91	185541	-1.25755	0.599527	0.0359449	90
CRY2	11	45847428	340319	1.25047	1.19738	0.296329	33	1	0.936681	154778	1.11545	1.95924	0.569136	17	185541	1.47862	1.42158	0.298286	16
SULT2B1	19	48552253	340319	0.959731	0.91908	0.29638	56	1	0.936681	154778	3.04671	2.01925	0.131343	16	185541	0.116113	0.898955	0.897228	40
CATSPER4	1	26190627	340319	0.272936	0.261436	0.296492	694	1	0.936681	154778	0.676495	0.452175	0.134632	320	185541	-0.0598225	0.294399	0.838977	374
CDYL2	16	80604389	340319	-1.69218	1.62109	0.296552	18	1	0.936681	154778	-6.4299	3.29751	0.051187	6	185541	0.675571	1.64124	0.680617	12
AGTPBP1	9	85547110	340319	-0.398926	0.382192	0.296586	168	1	0.936681	154778	-0.685305	0.685313	0.317317	59	185541	-0.185817	0.41811	0.656738	57
PRICKLE2	3	64099054	340319	-1.64719	1.57811	0.296591	19	1	0.936681	154778	-1.4674	2.85631	0.607434	8	185541	-1.76754	1.71441	0.302547	11
ARMC12	6	35737109	340319	0.375488	0.35977	0.296631	366	1	0.936681	154778	1.23601	0.623641	0.0474892	168	185541	-0.336618	0.404332	0.405112	198
GAK	4	849677	340319	-0.744295	0.713292	0.296734	93	1	0.936681	154778	-1.52973	1.23198	0.214354	43	185541	-0.0585166	0.804173	0.941992	50
NLE1	17	35132438	340319	0.904189	0.866609	0.29678	63	1	0.936681	154778	1.27778	1.45086	0.378479	31	185541	0.538781	1.00518	0.591956	32
ERAP1	5	96776396	340319	-0.325715	0.312249	0.296891	486	1	0.936681	154778	-0.338455	0.545052	0.534627	220	185541	-0.295008	0.348895	0.397806	266
NSD1	5	177135085	340319	-0.958867	0.919276	0.296918	56	1	0.936681	154778	0.121103	1.55479	0.937916	27	185541	-1.94682	1.05601	0.06525	29
CHRM4	11	46385118	340319	-1.691	1.62121	0.296928	18	1	0.936681	154778	-1.21725	2.43551	0.617221	11	185541	-2.41339	2.14913	0.261456	7
NR1D2	3	23945579	340319	1.12044	1.07431	0.296981	41	1	0.936681	154778	2.32129	1.72236	0.177746	22	185541	-0.247147	1.30458	0.849743	19
CBLN2	18	72538178	340319	1.23009	1.17947	0.296989	34	1	0.936681	154778	2.58522	2.08543	0.215105	15	185541	0.160185	1.30427	0.902253	19
BAGE2	21	10413740	340319	-0.516317	0.495151	0.297067	193	1	0.936681	154778	-1.82119	0.886703	0.0399879	83	185541	0.488859	0.54219	0.36725	110
USP6	17	5130360	340319	0.262484	0.251727	0.297072	694	1	0.936681	154778	0.554151	0.445065	0.213097	294	185541	0.0272672	0.278371	0.92197	382
EMP1	12	13211461	340319	-1.64546	1.57808	0.29709	19	1	0.936681	154778	-3.84819	2.6929	0.153003	9	185541	0.323725	1.7981	0.857123	10
SCARB1	12	124778586	340319	-0.693295	0.665102	0.297232	107	1	0.936681	154778	-0.829496	1.10993	0.45486	53	185541	-0.608827	0.773903	0.43146	54
FAM170B	10	49131613	340319	1.06882	1.02539	0.297245	45	1	0.936681	154778	2.80728	2.08576	0.178329	15	185541	0.20703	1.03814	0.841932	30
CILP2	19	19538351	340319	0.574058	0.550881	0.297379	153	1	0.936681	154778	1.53137	1.06095	0.148913	58	185541	0.010285	0.574579	0.985719	94
CNKSR1	1	26177549	340319	-0.288849	0.277222	0.297439	611	1	0.936681	154778	-0.286328	0.493052	0.561426	269	185541	-0.292275	0.305175	0.3382	340
PFDN1	5	140245977	340319	2.06873	1.98564	0.297485	12	1	0.936681	154778	3.47498	4.03914	0.38961	4	185541	1.42914	2.01032	0.477148	8
PIP5KL1	9	127921850	340319	0.268479	0.257705	0.297503	711	1	0.936681	154778	0.538903	0.451356	0.232493	321	185541	0.0483923	0.287153	0.866171	389
RNF113B	13	98176163	340319	0.924941	0.887895	0.297541	60	1	0.936681	154778	0.203459	1.61544	0.899774	25	185541	1.47187	0.960977	0.125613	35
REX1BD	19	18588803	340319	1.60159	1.53776	0.29764	20	1	0.936681	154778	0.470483	2.33155	0.840081	12	185541	3.27726	2.00987	0.102981	8
FOXL2NB	3	138947370	340319	1.64359	1.57811	0.297648	19	1	0.936681	154778	3.09739	2.69289	0.250059	9	185541	0.370131	1.79818	0.836919	10
MMRN1	4	89894974	340319	-0.266652	0.256069	0.297723	234	1	0.936681	154778	-0.414716	0.448198	0.354814	82	185541	-0.149417	0.285486	0.600714	91
TSPAN2	1	115050490	340319	-0.868874	0.834405	0.297733	65	1	0.936681	154778	-0.470315	1.50055	0.753955	29	185541	-1.18084	0.910811	0.194816	35
MMD	17	55394337	340319	1.14663	1.10141	0.297849	39	1	0.936681	154778	0.337884	2.24031	0.880118	13	185541	1.52695	1.11511	0.1709	26
SLCO6A1	5	102373337	340319	-0.480483	0.461811	0.298139	219	1	0.936681	154778	-0.420507	0.750355	0.5752	112	185541	-0.547104	0.552439	0.322008	106
NARS	18	57601651	340319	-0.548915	0.527586	0.298142	170	1	0.936681	154778	-0.650014	0.932822	0.485913	75	185541	-0.453868	0.583438	0.436616	95
EIF4A1	17	7572846	340319	-2.26278	2.17501	0.298177	10	1	0.936681	154778	-3.50202	3.61243	0.33233	5	185541	-1.02793	2.54266	0.686011	5
STX12	1	27773310	340319	-1.24587	1.19768	0.29823	33	1	0.936681	154778	-1.65195	2.01995	0.413464	16	185541	-0.829917	1.37944	0.54742	17
NICN1	3	49424839	340319	1.04352	1.00341	0.298351	47	1	0.936681	154778	2.89005	1.61576	0.0736704	25	185541	-1.07714	1.21236	0.374294	22
NRIP3	11	8983551	340319	0.445461	0.428392	0.298413	258	1	0.936681	154778	0.487711	0.725676	0.501535	124	185541	0.40426	0.491398	0.410695	134
ZNF300	5	150895422	340319	-1.32803	1.27734	0.298491	26	1	0.936681	154778	-0.556686	2.24051	0.803776	9	185541	-1.89267	1.42158	0.183062	16
ZNF831	20	59190983	340319	0.458816	0.441335	0.298522	243	1	0.936681	154778	0.45433	0.760073	0.550011	113	185541	0.477328	0.498788	0.338581	130
ZNF623	8	143649874	340319	-1.11685	1.0743	0.298524	41	1	0.936681	154778	-0.0119668	1.68462	0.994332	23	185541	-2.56753	1.34023	0.0553989	18
FRAT1	10	97319454	340319	-1.35095	1.29988	0.298671	28	1	0.936681	154778	-2.85434	2.5544	0.263817	10	185541	-0.519502	1.3402	0.69829	18
PPP1CC	12	110720139	340319	0.915151	0.880768	0.298788	61	1	0.936681	154778	0.45428	1.45106	0.754229	31	185541	1.42085	1.03817	0.171126	30
REXO1	19	1816067	340319	0.872686	0.840222	0.298974	59	1	0.936681	154778	-0.611855	1.68416	0.716381	23	185541	1.64518	0.857074	0.0549191	35
HIF1AN	10	100535960	340319	-1.5973	1.538	0.299013	20	1	0.936681	154778	-2.98704	3.61256	0.408324	5	185541	-1.20179	1.46805	0.412999	15
MAPRE3	2	27022204	340319	-2.25957	2.17571	0.299018	10	1	0.936681	154778	-1.79482	3.29873	0.586378	6	185541	-3.03116	2.84374	0.286468	4
LDLRAD1	1	54008983	340319	0.938131	0.903447	0.299089	58	1	0.936681	154778	0.400359	1.50044	0.789602	29	185541	1.43304	1.05622	0.174858	29
NUDT15	13	48037747	340319	-0.446474	0.429986	0.29911	256	1	0.936681	154778	-0.470289	0.750177	0.530723	116	185541	-0.415084	0.48065	0.387815	140
ATRAID	2	27212205	340319	0.938051	0.903439	0.299126	55	1	0.936681	154778	1.61444	1.55506	0.299183	23	185541	0.342555	1.02154	0.737376	31
SCRG1	4	173388341	340319	0.963108	0.927611	0.299147	55	1	0.936681	154778	0.42002	1.38564	0.761796	34	185541	1.80343	1.24086	0.146123	21
NRDC	1	51789236	340319	0.744801	0.717373	0.299162	89	1	0.936681	154778	0.849854	1.21823	0.48542	44	185541	0.611321	0.821025	0.456525	44
SEMA3G	3	52435606	340319	0.496486	0.478269	0.299229	207	1	0.936681	154778	0.367768	0.837982	0.660754	93	185541	0.599582	0.532743	0.260395	114
CNTLN	9	17135066	340319	-0.206126	0.198575	0.299259	1180	1	0.936681	154778	-0.41875	0.333753	0.209601	572	185541	-0.00410035	0.229463	0.985743	600
BTNL2	6	32393956	340319	-0.671735	0.647217	0.299325	107	1	0.936681	154778	-1.52254	1.14265	0.182711	46	185541	-0.00745252	0.716538	0.991702	59
SLCO2B1	11	75151383	340319	-0.651798	0.628012	0.299329	117	1	0.936681	154778	-2.31679	1.07962	0.0318808	56	185541	0.811122	0.710902	0.253881	60
ZNF844	19	12064874	340319	-0.368781	0.355334	0.299344	372	1	0.936681	154778	-0.326544	0.632956	0.605923	163	185541	-0.401337	0.390666	0.304273	208
CCDC136	7	128792412	340319	-0.44461	0.428407	0.299354	258	1	0.936681	154778	-0.19159	0.711514	0.787721	129	185541	-0.688667	0.500831	0.169118	129
ADAD2	16	84191238	340319	0.313536	0.30212	0.29937	519	1	0.936681	154778	0.540272	0.526165	0.304511	236	185541	0.118821	0.338208	0.725344	283
GGT6	17	4558018	340319	-1.06358	1.02536	0.299608	45	1	0.936681	154778	-3.68325	1.85319	0.0468664	19	185541	0.851211	1.1151	0.445256	26
SPIRE1	18	12449639	340319	-0.724379	0.698356	0.299614	97	1	0.936681	154778	-0.477733	1.27716	0.708362	40	185541	-0.885388	0.753085	0.239724	57
ABI3BP	3	100750495	340319	-0.372611	0.359256	0.299656	367	1	0.936681	154778	-0.453061	0.651289	0.486658	154	185541	-0.321946	0.389831	0.408884	213
MED29	19	39391361	340319	0.696122	0.671224	0.299693	105	1	0.936681	154778	-0.360035	1.14235	0.752633	50	185541	1.64669	0.766632	0.0317184	55
NF1	17	31095310	340319	-0.499477	0.481725	0.299806	204	1	0.936681	154778	-0.86437	0.83789	0.30226	93	185541	-0.185198	0.539851	0.731558	111
HOMEZ	14	23275571	340319	-1.05148	1.01414	0.299822	46	1	0.936681	154778	-4.72144	1.90389	0.0131434	18	185541	1.27433	1.07454	0.23565	28
HIVEP3	1	41510457	340319	-0.638076	0.615465	0.299859	125	1	0.936681	154778	-0.355799	0.994721	0.720578	66	185541	-0.954153	0.740555	0.197598	59
TEX43	5	126631742	340319	1.72933	1.66829	0.299928	17	1	0.936681	154778	2.68862	3.05322	0.378543	7	185541	1.12657	1.79817	0.530982	10
NXF1	11	62792482	340319	-0.943975	0.911119	0.300174	54	1	0.936681	154778	-1.92521	1.8533	0.298898	19	185541	-0.48402	0.922493	0.599801	34
HELT	4	185018929	340319	-1.55467	1.50093	0.300293	21	1	0.936681	154778	-0.0769848	2.8558	0.978494	8	185541	-2.48336	1.57697	0.115312	13
ZNF230	19	44007002	340319	1.72722	1.66795	0.300419	17	1	0.936681	154778	3.0793	3.29729	0.350364	6	185541	1.02347	1.71408	0.550442	11
LIFR	5	38481600	340319	-0.5295	0.511417	0.300502	178	1	0.936681	154778	-0.676311	0.837933	0.4196	93	185541	-0.376942	0.606287	0.534125	84
GPRC5B	16	19860491	340319	1.12593	1.0875	0.300513	40	1	0.936681	154778	1.33273	1.80615	0.460587	20	185541	0.956073	1.27134	0.452041	20
MAD2L1BP	6	43629750	340319	-0.927021	0.895608	0.300635	59	1	0.936681	154778	-1.23628	1.47506	0.401961	30	185541	-0.658961	1.05597	0.532608	29
SNCAIP	5	122391082	340319	-0.502346	0.48533	0.300641	201	1	0.936681	154778	-0.540423	0.842467	0.521214	92	185541	-0.464265	0.544812	0.394128	109
TTC32	2	19896987	340319	0.738487	0.713529	0.30068	93	1	0.936681	154778	2.2223	1.38587	0.108817	34	185541	-0.111325	0.740542	0.880505	59
EIF4EBP3	5	140547736	340319	-0.284579	0.274989	0.300727	627	1	0.936681	154778	-0.511242	0.460778	0.267208	308	185541	-0.0606022	0.318694	0.849185	319
NUP155	5	37291901	340319	0.617181	0.596545	0.30086	130	1	0.936681	154778	0.608095	1.07015	0.569877	57	185541	0.645735	0.652373	0.322261	72
ATP5F1B	12	56638326	340319	-1.5913	1.53811	0.300863	20	1	0.936681	154778	-4.41373	2.85628	0.122283	8	185541	0.277583	1.64141	0.865709	12
KIFAP3	1	169921680	340319	0.617269	0.596663	0.300887	130	1	0.936681	154778	1.90458	1.01008	0.0593544	60	185541	-0.566332	0.684811	0.408244	69
FAM149B1	10	73168338	340319	0.436445	0.421883	0.300896	266	1	0.936681	154778	0.723314	0.763532	0.343474	112	185541	0.226711	0.458349	0.620865	154
ALOX5	10	45374280	340319	0.675319	0.652921	0.300995	108	1	0.936681	154778	1.65889	1.07955	0.12438	52	185541	-0.336772	0.766753	0.660503	55
STXBP1	9	127612409	340319	-1.90121	1.83831	0.301033	14	1	0.936681	154778	-1.74495	3.29769	0.596708	6	185541	-1.99882	2.01033	0.320089	8
EDEM1	3	5187806	340319	0.457445	0.442325	0.301051	242	1	0.936681	154778	-0.137508	0.753569	0.85521	115	185541	1.01789	0.504718	0.0437223	127
SLC25A21	14	36680656	340319	-0.539376	0.521556	0.301059	174	1	0.936681	154778	-0.735691	1.00209	0.462856	65	185541	-0.40581	0.544763	0.456314	109
GAPVD1	9	125298882	340319	-0.918207	0.888014	0.301137	60	1	0.936681	154778	-1.23941	1.55472	0.425341	27	185541	-0.630666	0.989799	0.524018	33
BPIFA3	20	33217537	340319	0.707628	0.684391	0.301158	92	1	0.936681	154778	0.447779	1.15399	0.697996	45	185541	0.991046	0.788436	0.208763	44
ZFAND6	15	80120347	340319	0.856008	0.828027	0.301234	69	1	0.936681	154778	-0.567667	1.5	0.7051	29	185541	1.83778	0.899007	0.0409319	40
GTF2H4	6	30909026	340319	0.416376	0.402767	0.301236	289	1	0.936681	154778	0.796531	0.725871	0.272492	120	185541	0.131266	0.438938	0.764899	168
DLX5	7	97020740	340319	-0.790168	0.764367	0.301252	81	1	0.936681	154778	-0.598114	1.27742	0.639627	40	185541	-0.963945	0.888128	0.277761	41
FAM19A3	1	112722228	340319	0.614436	0.594464	0.301325	134	1	0.936681	154778	0.519683	1.01023	0.606959	64	185541	0.681928	0.679906	0.315875	70
MNDA	1	158842126	340319	-0.501504	0.485359	0.301481	108	1	0.936681	154778	-0.638632	0.734721	0.384729	41	185541	-0.352727	0.635939	0.579131	36
ACTR1B	2	97656858	340319	-0.535976	0.518738	0.301497	176	1	0.936681	154778	-1.51911	0.898014	0.0907182	81	185541	0.320683	0.583662	0.58271	95
KLK15	19	50825796	340319	0.721518	0.698343	0.301518	91	1	0.936681	154778	2.06623	1.27712	0.105691	40	185541	-0.243304	0.753068	0.746632	49
MAPT	17	45962318	340319	-0.495109	0.479351	0.301664	206	1	0.936681	154778	-0.78344	0.76355	0.30487	112	185541	-0.182109	0.586577	0.756211	94
SLITRK3	3	165187900	340319	-1.44987	1.40414	0.301806	24	1	0.936681	154778	-4.51521	2.55462	0.0771516	10	185541	0.744483	1.51971	0.624216	14
LGALS4	19	38801769	340319	0.474435	0.45964	0.301984	224	1	0.936681	154778	0.391837	0.788451	0.61921	105	185541	0.552688	0.521293	0.289043	119
APPL2	12	105174314	340319	-0.217395	0.210618	0.30199	1067	1	0.936681	154778	-0.331882	0.36369	0.361485	491	185541	-0.115081	0.237495	0.627987	575
SLC6A13	12	220950	340319	-0.519231	0.503137	0.302079	187	1	0.936681	154778	-0.547332	0.847089	0.518194	91	185541	-0.482804	0.580467	0.405551	96
BCAM	19	44809130	340319	-0.448097	0.43424	0.302115	251	1	0.936681	154778	-0.47139	0.722675	0.514219	125	185541	-0.416323	0.506634	0.411224	126
C16orf70	16	67110181	340319	-0.854362	0.828059	0.302183	69	1	0.936681	154778	-1.63897	1.45089	0.258632	31	185541	-0.27206	0.92239	0.768032	38
MEOX1	17	43641913	340319	-0.77435	0.750513	0.302185	84	1	0.936681	154778	-1.08918	1.31045	0.40589	38	185541	-0.492653	0.838396	0.556793	46
RBAK	7	5063691	340319	0.756604	0.733342	0.302204	88	1	0.936681	154778	1.19846	1.34649	0.373436	36	185541	0.468937	0.788629	0.552097	52
WDR12	2	202880860	340319	0.645345	0.625552	0.302241	103	1	0.936681	154778	1.04743	1.02634	0.307471	46	185541	0.247345	0.740519	0.738368	51
EPRS	1	219968810	340319	0.481888	0.467179	0.302315	217	1	0.936681	154778	0.317422	0.77773	0.683173	108	185541	0.644265	0.544903	0.237069	109
ADGRG6	6	142302331	340319	0.528853	0.512845	0.302442	180	1	0.936681	154778	-0.148202	0.892356	0.868095	82	185541	1.10072	0.574538	0.0553866	98
ATP5MC3	2	175178289	340319	-0.624684	0.605793	0.302456	48	1	0.936681	154778	-1.43205	0.952307	0.132643	12	185541	0.393384	0.753339	0.60154	9
ZNF780A	19	40074520	340319	-0.348403	0.337887	0.302484	415	1	0.936681	154778	-0.523849	0.58038	0.366742	194	185541	-0.2001	0.382754	0.60112	221
EVX1	7	27243038	340319	-1.21624	1.17969	0.302552	34	1	0.936681	154778	-1.36593	2.24051	0.542094	13	185541	-1.14085	1.24088	0.357893	21
TMEM88	17	7855075	340319	-0.649968	0.630599	0.302675	119	1	0.936681	154778	-0.116347	1.10973	0.916501	53	185541	-1.05791	0.69995	0.130686	66
APMAP	20	24963813	340319	0.708856	0.68778	0.302709	100	1	0.936681	154778	1.30245	1.19096	0.274125	46	185541	0.186019	0.773701	0.809999	54
DENND2D	1	111187608	340319	0.518656	0.503249	0.302723	187	1	0.936681	154778	0.500761	0.952416	0.599042	72	185541	0.538328	0.530516	0.310238	115
RAD23A	19	12945949	340319	-1.3635	1.32349	0.302901	27	1	0.936681	154778	-1.51251	2.69222	0.574248	9	185541	-1.32924	1.33993	0.321188	18
ANAPC1	2	111769297	340319	-0.281277	0.273052	0.302952	612	1	0.936681	154778	0.0562915	0.47165	0.904998	278	185541	-0.573875	0.307806	0.0622663	326
PSMD5	9	120817911	340319	0.605428	0.58778	0.302999	137	1	0.936681	154778	0.618677	1.09954	0.57366	54	185541	0.614255	0.624258	0.325128	83
HHAT	1	210329012	340319	0.596923	0.579525	0.303	138	1	0.936681	154778	0.8464	1.01019	0.402111	60	185541	0.38012	0.648284	0.557643	77
ABT1	6	26596983	340319	1.14933	1.11592	0.30304	38	1	0.936681	154778	1.7405	1.72242	0.312258	22	185541	0.326016	1.42158	0.818609	16
OR2D2	11	6891577	340319	-0.755188	0.733339	0.303107	88	1	0.936681	154778	-1.24149	1.19122	0.297322	46	185541	-0.217036	0.877483	0.804646	42
NPPA	1	11846010	340319	1.7709	1.71998	0.303197	13	1	0.936681	154778	1.06677	2.55502	0.676298	6	185541	3.00546	2.32185	0.195521	6
IGDCC4	15	65384015	340319	-0.515145	0.500404	0.303266	189	1	0.936681	154778	-0.429798	0.837819	0.607954	93	185541	-0.606299	0.580383	0.296184	96
TIGD3	11	65355785	340319	-0.62844	0.61046	0.303267	127	1	0.936681	154778	0.127794	1.04305	0.902487	60	185541	-1.25534	0.694795	0.070799	67
IL4	5	132674052	340319	-1.89222	1.83839	0.303351	14	1	0.936681	154778	-2.68401	3.05333	0.379379	7	185541	-1.17158	2.14917	0.585662	7
EXOC6	10	92848539	340319	0.630799	0.612865	0.303357	123	1	0.936681	154778	1.01606	1.1313	0.369112	51	185541	0.362741	0.656679	0.580683	71
RASGRF2	5	80960739	340319	-0.6877	0.668185	0.303383	103	1	0.936681	154778	-0.498644	1.20436	0.678851	41	185541	-0.83439	0.728131	0.251824	61
AFAP1L2	10	114296042	340319	-0.921541	0.895493	0.303439	59	1	0.936681	154778	-1.4894	1.50003	0.320754	29	185541	-0.380575	1.03815	0.713926	30
MPHOSPH10	2	71130669	340319	-1.29264	1.25618	0.303469	30	1	0.936681	154778	-4.55336	2.55517	0.0747478	10	185541	0.349652	1.27182	0.783375	20
LHX8	1	75130716	340319	-1.71687	1.66863	0.303525	17	1	0.936681	154778	-1.37738	2.85662	0.629686	8	185541	-2.04816	1.89578	0.279975	9
TCP10L	21	32576775	340319	0.811613	0.788898	0.303577	76	1	0.936681	154778	0.739499	1.19094	0.534642	46	185541	0.906386	1.03791	0.382512	30
SELP	1	169590139	340319	-0.201581	0.195942	0.303585	1229	1	0.936681	154778	-0.0553432	0.342156	0.871504	556	185541	-0.319066	0.218868	0.144897	670
ACRV1	11	125672597	340319	0.833906	0.810676	0.303643	72	1	0.936681	154778	0.923144	1.38545	0.505212	34	185541	0.730125	0.922494	0.428672	38
BCAR1	16	75229511	340319	0.801008	0.778821	0.303721	78	1	0.936681	154778	0.681619	1.328	0.607765	37	185541	0.922703	0.887994	0.298765	41
GCLM	1	93888993	340319	-1.01085	0.982884	0.303736	41	1	0.936681	154778	-0.104758	1.5004	0.944337	20	185541	-2.30446	1.27179	0.0699914	20
ZMAT4	8	40532229	340319	1.62262	1.57797	0.303812	19	1	0.936681	154778	0.0498194	2.33193	0.982955	12	185541	4.29962	2.14901	0.0454211	7
GPAM	10	112153554	340319	0.524328	0.509956	0.303864	182	1	0.936681	154778	1.13311	0.939221	0.227651	74	185541	0.0998648	0.54724	0.8552	108
TMEM132A	11	60924638	340319	-0.690157	0.671357	0.303949	105	1	0.936681	154778	-1.50712	1.09942	0.170431	54	185541	0.180188	0.796334	0.82099	51
DMP1	4	87656465	340319	0.936536	0.911057	0.303967	57	1	0.936681	154778	-0.635336	1.80623	0.725029	20	185541	1.78311	0.934781	0.0564554	37
SOX9	17	72121396	340319	0.683558	0.664993	0.303989	107	1	0.936681	154778	1.17813	1.1312	0.297651	51	185541	0.243548	0.759851	0.748574	56
PTPRA	20	2864287	340319	-1.0423	1.01401	0.303999	46	1	0.936681	154778	-1.77229	2.01919	0.380097	16	185541	-0.635874	1.03794	0.540121	30
L3MBTL2	22	41205364	340319	0.838937	0.816206	0.304021	71	1	0.936681	154778	1.2698	1.64865	0.441179	24	185541	0.63181	0.829276	0.446132	47
FADS1	11	61802414	340319	1.26977	1.23542	0.304046	31	1	0.936681	154778	2.44096	2.15893	0.25821	14	185541	0.278106	1.3792	0.840196	17
APOE	19	44905840	340319	-2.13093	2.07356	0.304109	11	1	0.936681	154778	-2.48853	2.85556	0.383501	8	185541	-1.10692	3.28219	0.735929	3
SRD5A2	2	31526198	340319	-0.653727	0.636161	0.304133	117	1	0.936681	154778	-0.91034	1.07989	0.399234	56	185541	-0.4421	0.728309	0.543837	61
KRT31	17	41394020	340319	0.944448	0.919132	0.304165	48	1	0.936681	154778	1.94408	1.31039	0.137918	29	185541	-1.15678	1.34014	0.388038	18
IFT140	16	1510945	340319	0.251907	0.245166	0.304188	789	1	0.936681	154778	0.393615	0.425655	0.355109	361	185541	0.125667	0.275176	0.647902	428
GOT1	10	99397549	340319	-0.75766	0.737493	0.304259	87	1	0.936681	154778	-1.66669	1.47494	0.258474	30	185541	-0.279021	0.753199	0.711049	57
PPME1	11	74171423	340319	-2.23423	2.17516	0.304347	10	1	0.936681	154778	-2.30469	3.05315	0.450336	7	185541	-2.04719	3.28298	0.532906	3
CACNA2D4	12	1793657	340319	0.308297	0.300148	0.304351	526	1	0.936681	154778	0.801634	0.550038	0.145004	216	185541	-0.0350077	0.323211	0.913748	310
PLK5	19	1526897	340319	0.686012	0.668046	0.304471	106	1	0.936681	154778	2.61575	1.40609	0.0628447	33	185541	-0.183485	0.665471	0.782762	73
METAP1D	2	171999972	340319	-0.753152	0.733564	0.304561	88	1	0.936681	154778	-1.24434	1.09987	0.257906	54	185541	-0.0188949	0.975504	0.984546	34
TMED1	19	10832995	340319	-0.636741	0.620188	0.304567	123	1	0.936681	154778	-0.734097	1.07949	0.49648	56	185541	-0.534281	0.694622	0.441795	67
TAF8	6	42050542	340319	-0.576761	0.561789	0.304586	150	1	0.936681	154778	-0.508719	0.945774	0.590656	73	185541	-0.64546	0.648162	0.319333	77
DDIT3	12	57516811	340319	1.47235	1.43428	0.304636	23	1	0.936681	154778	1.17658	2.55468	0.645115	10	185541	1.6929	1.57705	0.283065	13
HIST1H4C	6	26103948	340319	0.626497	0.610494	0.304792	103	1	0.936681	154778	0.331744	0.979827	0.734931	44	185541	0.953793	0.740399	0.197673	51
GOLGA7B	10	97850305	340319	0.669963	0.652944	0.304862	111	1	0.936681	154778	1.09025	1.10975	0.325891	53	185541	0.26407	0.74672	0.723609	58
HELLS	10	94545922	340319	-0.855785	0.834143	0.304918	68	1	0.936681	154778	-0.539665	1.5001	0.719032	29	185541	-1.10706	0.910506	0.224034	39
MSR1	8	16110085	340319	-0.255381	0.248974	0.305018	765	1	0.936681	154778	-0.130635	0.423343	0.757641	365	185541	-0.37441	0.284602	0.188324	400
MYO1C	17	1465726	340319	-0.494029	0.481692	0.305075	204	1	0.936681	154778	-0.684033	0.871255	0.432389	86	185541	-0.352511	0.523562	0.500762	118
C6orf62	6	24706138	340319	-1.61851	1.57816	0.305096	19	1	0.936681	154778	0.103079	2.69304	0.969468	9	185541	-3.13488	1.79818	0.0812712	10
KRT1	12	52675191	340319	-1.17574	1.14651	0.305132	36	1	0.936681	154778	-0.276879	1.85344	0.881248	19	185541	-2.18269	1.37915	0.113505	17
PDCD2	6	170577559	340319	0.430248	0.419564	0.305145	269	1	0.936681	154778	1.53648	0.747151	0.0397405	117	185541	-0.415966	0.461383	0.367291	152
BCR	22	23180963	340319	-0.917698	0.895366	0.305392	59	1	0.936681	154778	-1.89272	1.61541	0.241332	25	185541	-0.216758	0.974997	0.824067	34
SLC12A6	15	34233888	340319	0.540649	0.527608	0.305497	167	1	0.936681	154778	0.97183	0.926722	0.294329	76	185541	0.185275	0.586529	0.752091	90
FAM178B	2	96876277	340319	-0.307637	0.300224	0.305509	526	1	0.936681	154778	-0.436352	0.527484	0.408106	235	185541	-0.193431	0.333681	0.562126	291
SMN1	5	70951933	340319	-2.22852	2.17518	0.305589	10	1	0.936681	154778	-0.289813	4.03905	0.942799	4	185541	-3.54043	2.32133	0.127218	6
AKR1A1	1	45561795	340319	-0.383601	0.374422	0.305592	335	1	0.936681	154778	-0.789205	0.653583	0.22724	149	185541	-0.0495175	0.418363	0.905782	185
BAIAP2L1	7	98293524	340319	-0.751147	0.733352	0.305711	88	1	0.936681	154778	-1.31134	1.23206	0.287171	43	185541	-0.22397	0.847793	0.791641	45
ATP6V1A	3	113778735	340319	-1.20824	1.17971	0.305749	34	1	0.936681	154778	-2.68915	2.33205	0.248861	12	185541	-0.425116	1.21231	0.725839	22
TMIE	3	46701492	340319	0.645891	0.630683	0.305783	119	1	0.936681	154778	1.07833	1.09959	0.326756	54	185541	0.272461	0.705415	0.699318	65
TENT4B	16	50152953	340319	0.941231	0.919139	0.305819	56	1	0.936681	154778	0.261851	1.61558	0.871244	25	185541	1.49337	1.02121	0.143649	31
PMAIP1	18	59900180	340319	2.2267	2.17467	0.305872	10	1	0.936681	154778	3.95811	3.29718	0.229966	6	185541	-0.429616	2.84237	0.87986	4
HDAC1	1	32292172	340319	-0.746772	0.729391	0.305917	89	1	0.936681	154778	-1.77072	1.23241	0.150776	43	185541	0.218776	0.838649	0.794195	46
PRPF31	19	54118300	340319	1.75989	1.71928	0.306016	16	1	0.936681	154778	0.0114611	2.8555	0.996798	8	185541	3.54231	2.0099	0.0779979	8
ROBO2	3	75937474	340319	-0.924578	0.903257	0.306023	58	1	0.936681	154778	-0.638821	1.55474	0.681158	27	185541	-1.19447	1.0213	0.242183	31
ZNF688	16	30569920	340319	-0.77282	0.755022	0.306038	83	1	0.936681	154778	0.69028	1.32806	0.603228	37	185541	-1.94191	0.838367	0.0205431	46
NTF3	12	5432331	340319	-2.12239	2.07395	0.30614	11	1	0.936681	154778	-8.18193	3.6127	0.0235284	5	185541	2.91258	2.32126	0.209574	6
C7orf77	7	124777504	340319	-1.50069	1.4665	0.30616	22	1	0.936681	154778	-2.59332	2.08576	0.213743	15	185541	0.78365	2.14914	0.715385	7
MROH8	20	37102663	340319	0.248953	0.243289	0.306175	798	1	0.936681	154778	0.408142	0.437914	0.351331	337	185541	0.132584	0.265386	0.617363	460
GUCA1B	6	42184818	340319	0.42388	0.414248	0.30619	273	1	0.936681	154778	-0.741327	0.734749	0.312999	121	185541	1.32187	0.456948	0.00381834	151
OGFR	20	62804861	340319	1.70669	1.66791	0.306192	17	1	0.936681	154778	4.21906	3.29714	0.200683	6	185541	0.296347	1.71401	0.862733	11
RAET1E	6	149888498	340319	-0.516178	0.504495	0.306234	150	1	0.936681	154778	0.285284	0.88161	0.746246	52	185541	-1.18671	0.563172	0.0351026	86
SLC30A1	1	211575393	340319	1.81655	1.77639	0.306494	15	1	0.936831	154778	1.48422	2.43609	0.542351	11	185541	2.6343	2.84377	0.35427	4
SIM1	6	100390369	340319	0.948322	0.927597	0.306619	55	1	0.936831	154778	2.6593	1.58439	0.0932627	26	185541	-0.576909	1.056	0.58485	29
KANSL1	17	46031478	340319	-0.975079	0.953863	0.306667	52	1	0.936831	154778	-0.221769	1.6489	0.893011	24	185541	-1.62284	1.07455	0.130982	28
SLIRP	14	77708113	340319	-0.644616	0.630615	0.306686	119	1	0.936831	154778	-1.3259	1.07962	0.219406	56	185541	-0.0293862	0.71642	0.967282	63
CBX2	17	79778236	340319	1.81513	1.77587	0.306732	15	1	0.936831	154778	1.94546	3.05302	0.523978	7	185541	1.73885	2.01017	0.387026	8
MUC5B	11	1225678	340319	-0.204994	0.200563	0.306737	631	1	0.936831	154778	-0.200888	0.338014	0.5523	196	185541	-0.207254	0.231163	0.36995	256
PIWIL3	22	24719477	340319	0.291852	0.285548	0.306745	581	1	0.936831	154778	0.364805	0.463672	0.431415	304	185541	0.206512	0.341802	0.545721	277
BIK	22	43124008	340319	-1.43475	1.4038	0.306758	24	1	0.936831	154778	-1.94659	2.08541	0.350598	15	185541	-0.500197	1.8949	0.791803	9
ABCA6	17	69078973	340319	0.284548	0.2785	0.306915	611	1	0.936898	154778	0.260143	0.462226	0.573569	306	185541	0.318044	0.325821	0.329002	305
PCDHA9	5	140848496	340319	-0.424471	0.415673	0.307176	205	1	0.936898	154778	-0.334335	0.692908	0.629445	92	185541	-0.510395	0.484172	0.291811	90
FAHD1	16	1827230	340319	-0.964786	0.944789	0.307177	53	1	0.936898	154778	-2.10909	1.85317	0.255082	19	185541	-0.344207	0.9751	0.724091	34
PLEKHD1	14	69484971	340319	0.555262	0.54385	0.307263	160	1	0.936898	154778	-0.159736	0.972594	0.869545	69	185541	1.0769	0.596124	0.0708409	91
KIF2C	1	44739934	340319	0.698988	0.684686	0.307308	101	1	0.936898	154778	1.29935	1.24691	0.297385	42	185541	0.233298	0.740564	0.752741	59
ACADVL	17	7217149	340319	0.377639	0.369959	0.30737	346	1	0.936898	154778	0.230881	0.642951	0.719523	158	185541	0.490425	0.414889	0.237182	188
CYFIP2	5	157285331	340319	-1.07077	1.04904	0.307387	43	1	0.936898	154778	-1.04657	1.90414	0.582576	18	185541	-1.11436	1.13731	0.327174	25
HBS1L	6	134965280	340319	-0.585169	0.573348	0.307437	144	1	0.936898	154778	-0.703383	0.945729	0.45703	73	185541	-0.473683	0.674958	0.482807	71
DECR1	8	90001493	340319	0.666435	0.652979	0.307441	111	1	0.936898	154778	0.510422	1.12039	0.648697	52	185541	0.825371	0.740374	0.264936	59
UBE2M	19	58556089	340319	-2.02613	1.98524	0.307447	12	1	0.936898	154778	-4.95137	4.0383	0.220162	4	185541	-0.576309	2.00989	0.774314	8
MYO1A	12	57028758	340319	0.204925	0.200792	0.307454	1169	1	0.936898	154778	0.450053	0.352538	0.201742	527	185541	0.0042755	0.223287	0.984723	639
ITPR3	6	33621611	340319	0.288037	0.282251	0.307492	592	1	0.936898	154778	0.620769	0.50731	0.221087	254	185541	0.0434963	0.308217	0.887773	337
ZNF205	16	3113342	340319	-0.731638	0.717129	0.307619	92	1	0.936923	154778	-0.796426	1.19109	0.503717	46	185541	-0.67335	0.838342	0.421864	46
KCNH3	12	49539421	340319	-0.691601	0.677886	0.307619	103	1	0.936923	154778	-0.110773	1.16619	0.924325	48	185541	-1.19585	0.766863	0.118902	55
NOL7	6	13615359	340319	0.560136	0.549119	0.307699	157	1	0.936987	154778	0.888988	0.886959	0.316206	83	185541	0.185572	0.661156	0.778957	74
STAMBPL1	10	88901653	340319	0.603717	0.592076	0.30789	135	1	0.937261	154778	1.20889	1.1097	0.275987	53	185541	0.189338	0.628015	0.763044	82
EWSR1	22	29268342	340319	-0.74334	0.729034	0.307908	83	1	0.937261	154778	-0.895126	1.10953	0.419804	45	185541	-0.463915	0.94752	0.624411	36
CYREN	7	135166611	340319	1.18523	1.16272	0.308035	35	1	0.937373	154778	0.573245	1.80639	0.750984	20	185541	1.99714	1.46822	0.173752	15
SH3TC1	4	8205159	340319	-0.310369	0.304494	0.308064	511	1	0.937373	154778	-0.505703	0.497553	0.30945	264	185541	-0.0951486	0.362013	0.79268	247
CST4	20	23685896	340319	-0.697333	0.684382	0.30824	101	1	0.937472	154778	-0.929002	1.154	0.420805	49	185541	-0.487579	0.788425	0.536298	52
DCAF15	19	13952517	340319	0.953499	0.935875	0.308284	33	1	0.937472	154778	1.16508	1.4278	0.414502	16	185541	0.628793	1.21203	0.603905	10
HOXD9	2	176122771	340319	0.668402	0.65609	0.308315	110	1	0.937472	154778	-0.142062	1.23233	0.908224	43	185541	1.19153	0.694951	0.0864285	67
ATP5MC2	12	53665317	340319	-0.523892	0.514262	0.308334	179	1	0.937472	154778	0.0127806	0.866327	0.98823	87	185541	-1.05428	0.592966	0.0754087	92
CRYGA	2	208160807	340319	0.598834	0.58794	0.308427	137	1	0.937575	154778	0.746777	1.01821	0.4633	63	185541	0.483193	0.661295	0.464977	74
GOLT1B	12	21501925	340319	1.40078	1.37575	0.308584	25	1	0.937873	154778	3.19784	2.85622	0.262884	8	185541	0.592519	1.37909	0.667454	17
ERICH5	8	98064672	340319	0.5452	0.535627	0.308739	165	1	0.938164	154778	0.245114	0.952278	0.796872	72	185541	0.783943	0.589762	0.183767	93
PLSCR4	3	146194411	340319	-0.628688	0.617816	0.308869	121	1	0.938192	154778	-1.40733	0.987123	0.153961	63	185541	0.288356	0.753234	0.701851	57
PRAMEF17	1	13389658	340319	-0.202433	0.19894	0.308888	845	1	0.938192	154778	-0.446438	0.351065	0.203493	331	185541	-0.00812447	0.22033	0.970585	396
LSG1	3	194642071	340319	-0.445425	0.437836	0.308996	247	1	0.938192	154778	-0.865628	0.756913	0.252779	114	185541	-0.0851187	0.493223	0.862985	133
AKTIP	16	53492413	340319	1.86994	1.83815	0.309013	14	1	0.938192	154778	0.385829	3.61239	0.914942	5	185541	2.66657	1.89509	0.159402	9
DPP10	2	115161957	340319	-0.927056	0.911356	0.309046	57	1	0.938192	154778	-1.44698	1.61609	0.370597	25	185541	-0.511482	1.00548	0.610968	32
HPF1	4	169729578	340319	-0.589061	0.579347	0.309265	141	1	0.938678	154778	-0.404926	0.952158	0.670639	72	185541	-0.76795	0.68461	0.261978	69
KLF12	13	73695493	340319	-2.21028	2.17473	0.309466	10	1	0.938888	154778	-2.40908	3.29719	0.464997	6	185541	-1.83441	2.84243	0.518691	4
AJUBA	14	22973444	340319	-1.27627	1.25575	0.309468	30	1	0.938888	154778	-0.742326	2.33181	0.750222	12	185541	-1.6405	1.34011	0.220894	18
FAM210A	18	13666482	340319	1.25527	1.23521	0.309514	31	1	0.938888	154778	4.32509	2.43519	0.0757217	11	185541	-0.410524	1.27125	0.746748	20
TNFAIP8L3	15	51057886	340319	-0.382622	0.376551	0.309573	334	1	0.938888	154778	-0.954533	0.678166	0.159275	142	185541	0.0412858	0.410576	0.919903	192
SPRTN	1	231338387	340319	-0.880285	0.866845	0.309866	57	1	0.93952	154778	-2.22714	1.61598	0.168145	21	185541	0.0416323	0.922713	0.964012	34
FCGRT	19	49513380	340319	-1.48883	1.4662	0.3099	22	1	0.93952	154778	-2.19051	2.55408	0.391086	10	185541	-0.834641	1.64109	0.61104	12
TAS2R5	7	141790362	340319	-0.853234	0.840444	0.310003	67	1	0.939607	154778	-1.61608	1.58444	0.307745	26	185541	-0.399651	0.888141	0.652721	41
EFEMP2	11	65866927	340319	1.19754	1.1797	0.310048	34	1	0.939607	154778	0.672847	1.95931	0.73129	17	185541	1.70504	1.37916	0.216351	17
FBXL12	19	9810899	340319	-0.761663	0.750443	0.31013	81	1	0.939676	154778	-2.03201	1.47475	0.168247	30	185541	-0.0540865	0.773697	0.944268	50
PODNL1	19	13932707	340319	0.296159	0.291898	0.310299	556	1	0.93983	154778	0.205255	0.49472	0.678222	267	185541	0.381342	0.334663	0.254505	289
UMOD	16	20333315	340319	-0.405102	0.399275	0.3103	297	1	0.93983	154778	-0.178674	0.695506	0.797258	135	185541	-0.598642	0.446899	0.180394	162
CFAP126	1	161364967	340319	-0.431274	0.425242	0.310495	262	1	0.940087	154778	0.0459615	0.723047	0.949316	125	185541	-0.867337	0.486106	0.0743841	137
TUBA8	22	18110872	340319	-1.10277	1.08737	0.310505	40	1	0.940087	154778	-0.532463	1.72194	0.757152	22	185541	-1.80102	1.33989	0.178902	18
STK3	8	98455854	340319	-0.770297	0.759634	0.310565	73	1	0.940087	154778	-1.21173	1.34642	0.368142	28	185541	-0.432967	0.838396	0.60556	42
CYP3A5	7	99648306	340319	-0.386433	0.381135	0.310631	320	1	0.940087	154778	-0.438026	0.657676	0.505398	143	185541	-0.335043	0.430038	0.435922	175
MDH1	2	63589044	340319	-1.00669	0.993123	0.310746	48	1	0.940087	154778	-0.127916	1.55514	0.934445	27	185541	-2.16623	1.24117	0.0809312	21
STOML3	13	38966827	340319	-0.799384	0.78896	0.310959	76	1	0.940087	154778	-2.91882	1.4508	0.0442354	31	185541	0.705922	0.847563	0.404911	45
KCNIP4	4	20730085	340319	1.39363	1.37562	0.311015	25	1	0.940087	154778	0.65827	2.55433	0.796633	10	185541	1.93151	1.46809	0.188289	15
MRPL39	21	25585710	340319	-0.316261	0.312177	0.311022	486	1	0.940087	154778	-0.131903	0.54994	0.810447	216	185541	-0.454667	0.346217	0.189103	270
MTERF2	12	106977566	340319	0.595357	0.587806	0.311134	137	1	0.940087	154778	0.372664	1.00226	0.710026	65	185541	0.789677	0.670241	0.238719	72
PLSCR3	17	7390387	340319	-0.884736	0.8736	0.311181	62	1	0.940087	154778	-2.50195	1.3854	0.0709291	34	185541	1.1177	1.07467	0.298321	28
OR51E2	11	4681749	340319	-0.601858	0.594302	0.311197	134	1	0.940087	154778	-0.164108	1.1425	0.885785	50	185541	-0.865556	0.620544	0.163067	84
IRF2BP2	1	234607141	340319	-1.9323	1.90815	0.311226	13	1	0.940087	154778	-4.7348	4.04008	0.241216	4	185541	-0.731836	1.8958	0.699475	9
USP41	22	20363624	340319	-0.344976	0.34067	0.311232	408	1	0.940087	154778	-0.512063	0.563065	0.36313	206	185541	-0.168771	0.400209	0.673239	202
CYP2J2	1	59893651	340319	-0.397636	0.392851	0.311452	307	1	0.940087	154778	-0.497096	0.700927	0.478203	133	185541	-0.308012	0.431386	0.475225	174
HTR2B	2	231108519	340319	-0.370648	0.366378	0.311704	353	1	0.940087	154778	-0.289961	0.645181	0.653125	157	185541	-0.432098	0.406455	0.287743	196
PYDC2	3	191461163	340319	-0.938461	0.927678	0.311719	55	1	0.940087	154778	-1.43231	1.55491	0.356972	27	185541	-0.48889	1.07478	0.649199	28
STT3B	3	31533000	340319	-1.51849	1.50106	0.311726	21	1	0.940087	154778	-1.48865	2.55464	0.56008	10	185541	-1.49883	1.71447	0.381998	11
LEPR	1	65425305	340319	0.572206	0.565642	0.311728	148	1	0.940087	154778	0.458054	1.04329	0.660629	60	185541	0.642569	0.606421	0.289324	88
SNAP91	6	83556136	340319	-1.21128	1.19747	0.311762	33	1	0.940087	154778	-1.42848	2.3321	0.54019	12	185541	-1.06037	1.24087	0.39281	21
NDUFA4	7	10933637	340319	-0.713786	0.705816	0.311877	95	1	0.940087	154778	-0.275986	1.27739	0.828945	40	185541	-1.01747	0.766848	0.184568	55
NANOG	12	7789615	340319	-1.11384	1.10152	0.31193	39	1	0.940087	154778	1.95768	1.76296	0.266806	21	185541	-4.68947	1.34022	0.000467075	18
C8orf37	8	95247621	340319	0.983252	0.972791	0.312135	50	1	0.940087	154778	0.261117	1.90405	0.890922	18	185541	1.38885	1.00518	0.167068	32
FAM166B	9	35562008	340319	-0.256888	0.254185	0.312193	734	1	0.940087	154778	-0.339631	0.451371	0.451786	321	185541	-0.196419	0.280137	0.483209	413
OS9	12	57694163	340319	-0.569604	0.563632	0.31221	146	1	0.940087	154778	-0.185138	0.939263	0.843742	70	185541	-0.96786	0.656711	0.140537	75
RBM42	19	35629154	340319	0.897255	0.887893	0.312236	60	1	0.940087	154778	0.74664	1.61539	0.643936	25	185541	1.00581	0.960985	0.295266	35
GOLGA4	3	37243552	340319	0.35914	0.355402	0.312248	375	1	0.940087	154778	0.276713	0.638996	0.664984	160	185541	0.440197	0.387999	0.256573	215
TRIM45	1	117112306	340319	0.349573	0.345941	0.312257	396	1	0.940087	154778	0.165017	0.578963	0.775628	195	185541	0.537411	0.401408	0.180633	201
MRPS15	1	36455799	340319	-0.256421	0.253759	0.312261	737	1	0.940087	154778	-0.0977151	0.440082	0.824284	338	185541	-0.389294	0.285092	0.172096	399
PCDHAC2	5	140966767	340319	-1.14249	1.13088	0.312368	37	1	0.940087	154778	-1.07817	1.80644	0.55061	20	185541	-1.26632	1.37914	0.358518	17
PRDM8	4	80194106	340319	1.73711	1.71946	0.31237	16	1	0.940087	154778	3.05101	2.69235	0.257127	9	185541	0.0893391	2.149	0.96684	7
CLEC1B	12	9993150	340319	0.48196	0.47708	0.312386	208	1	0.940087	154778	1.61788	0.842438	0.0547995	92	185541	-0.416757	0.528085	0.430005	116
FAM83D	20	38926443	340319	0.395382	0.391394	0.312405	309	1	0.940087	154778	1.16572	0.690323	0.0912863	137	185541	-0.214225	0.433646	0.621301	172
GSDME	7	24699027	340319	0.495202	0.490222	0.31242	197	1	0.940087	154778	0.899408	0.824744	0.275482	96	185541	0.129885	0.565963	0.818485	101
HAND1	5	154475807	340319	1.68476	1.66832	0.312563	17	1	0.940087	154778	0.529686	3.05339	0.862278	7	185541	2.51347	1.79809	0.162158	10
IMPG2	3	101226969	340319	-0.353347	0.349898	0.312564	384	1	0.940087	154778	-0.323476	0.62378	0.604058	168	185541	-0.371947	0.38446	0.333319	215
LAIR1	19	54355271	340319	-0.391408	0.387656	0.31265	312	1	0.940087	154778	-0.985359	0.678068	0.146174	138	185541	0.0851282	0.432405	0.843928	173
PTK2	8	140659469	340319	-0.339082	0.335845	0.312669	420	1	0.940087	154778	-0.108891	0.594247	0.854609	185	185541	-0.521288	0.371179	0.160198	235
STOX1	10	68827627	340319	0.326397	0.323376	0.312812	453	1	0.940087	154778	0.37951	0.555178	0.49424	212	185541	0.279609	0.366481	0.445491	241
RABGGTB	1	75786272	340319	1.02378	1.01444	0.312877	46	1	0.940087	154778	4.394	1.76324	0.0127038	21	185541	-1.79568	1.13753	0.114435	25
GMDS	6	1624170	340319	1.12594	1.11595	0.312999	38	1	0.940087	154778	-0.671776	2.15919	0.755707	14	185541	2.19257	1.16075	0.0589034	24
AHI1	6	135285647	340319	-0.271336	0.269053	0.313222	652	1	0.940087	154778	0.128619	0.479843	0.788666	280	185541	-0.574553	0.295521	0.0518727	371
TROAP	12	49323597	340319	-0.566509	0.561745	0.313224	150	1	0.940087	154778	-1.21608	0.98713	0.217974	67	185541	-0.0430718	0.624246	0.944991	83
TFPI2	7	93886824	340319	-0.467682	0.463914	0.313396	220	1	0.940087	154778	-0.370506	0.796322	0.641738	103	185541	-0.529526	0.525856	0.313947	117
RGS1	1	192575793	340319	-0.880682	0.873895	0.313567	62	1	0.940087	154778	-2.64008	1.64955	0.109493	24	185541	0.253424	0.922759	0.783595	38
SLC26A10	12	57620222	340319	0.465145	0.461785	0.313803	210	1	0.940087	154778	0.454616	0.829064	0.583454	91	185541	0.481092	0.504694	0.340472	115
PITRM1	10	3138032	340319	0.278021	0.276031	0.313835	610	1	0.940087	154778	0.943281	0.493826	0.0561161	268	185541	-0.220874	0.302481	0.465264	338
CORO2B	15	68579265	340319	1.20579	1.19726	0.313877	33	1	0.940087	154778	1.14001	1.90386	0.549317	18	185541	1.31675	1.46796	0.369722	15
AFF1	4	86948490	340319	0.696265	0.691355	0.313886	99	1	0.940087	154778	0.584211	1.29354	0.651531	39	185541	0.773916	0.734128	0.291794	60
OBP2B	9	133205910	340319	0.567544	0.563623	0.313957	149	1	0.940087	154778	0.47469	0.920845	0.606209	77	185541	0.677289	0.6702	0.31222	72
PPP1R1B	17	39627396	340319	-1.35828	1.34892	0.313965	26	1	0.940087	154778	-0.687063	2.43555	0.777869	11	185541	-1.88585	1.46811	0.198953	15
RPL36	19	5684958	340319	1.41349	1.4039	0.314015	24	1	0.940087	154778	0.223911	2.24043	0.920391	13	185541	2.87324	1.71408	0.0936893	11
PDP2	16	66884223	340319	-0.734057	0.729132	0.314053	89	1	0.940087	154778	-0.748776	1.27733	0.55774	40	185541	-0.716529	0.812297	0.377723	49
MAPKAPK2	1	206685235	340319	-1.1878	1.17993	0.314096	34	1	0.940087	154778	-2.5411	1.72266	0.140187	22	185541	1.27038	1.6418	0.439065	12
PSMD6	3	64010670	340319	-0.71797	0.713381	0.314209	93	1	0.940087	154778	-0.853057	1.21801	0.483699	44	185541	-0.604984	0.812423	0.456474	49
USP21	1	161160609	340319	-0.999343	0.993082	0.31427	48	1	0.940087	154778	-1.61465	1.50042	0.281873	29	185541	-0.0983015	1.30482	0.939947	19
GPR180	13	94601928	340319	0.508923	0.505741	0.314276	185	1	0.940087	154778	0.415501	0.856359	0.627539	89	185541	0.598431	0.580338	0.30246	96
TMEM244	6	129831324	340319	0.821485	0.816474	0.314351	71	1	0.940087	154778	1.31934	1.4751	0.371106	30	185541	0.433776	0.888204	0.625286	41
GNG11	7	93922140	340319	0.582889	0.579474	0.314468	141	1	0.940087	154778	0.544775	0.972781	0.575468	69	185541	0.610805	0.670369	0.362218	72
UGT2A1	4	69639529	340319	-1.54702	1.53798	0.314475	20	1	0.940087	154778	-1.58397	2.69253	0.556344	9	185541	-1.50117	1.71431	0.38121	11
MTMR11	1	149929129	340319	-0.427641	0.425212	0.314554	262	1	0.940087	154778	-1.4267	0.731781	0.0512224	122	185541	0.436141	0.480873	0.364419	140
MRPL28	16	367675	340319	-0.76855	0.764279	0.314614	81	1	0.940087	154778	-1.2757	1.32813	0.336794	37	185541	-0.281794	0.857191	0.742352	44
BIRC5	17	78214318	340319	-0.809691	0.805227	0.314636	70	1	0.940087	154778	-1.94754	1.34662	0.148112	32	185541	0.286455	0.934957	0.759314	37
KRT76	12	52768719	340319	0.527455	0.524604	0.314689	172	1	0.940087	154778	1.35	0.914911	0.140067	78	185541	-0.151926	0.586603	0.795641	94
ANO9	11	418371	340319	-0.370913	0.368912	0.314693	348	1	0.940087	154778	-0.632402	0.635016	0.319308	162	185541	-0.118804	0.417151	0.775799	186
GUCA1C	3	108908030	340319	-1.00887	1.00348	0.314718	47	1	0.940087	154778	-3.48101	2.1592	0.106925	14	185541	0.0264867	0.989964	0.978655	33
CWC25	17	38802095	340319	-0.73298	0.729126	0.31476	89	1	0.940087	154778	-1.49432	1.20423	0.214647	45	185541	0.0744143	0.857199	0.930822	44
CYP2C8	10	95037130	340319	0.35968	0.357803	0.314779	370	1	0.940087	154778	0.0416843	0.607623	0.945306	177	185541	0.634685	0.40949	0.121158	193
SHISAL2A	1	52633499	340319	2.08497	2.07435	0.314841	11	1	0.940087	154778	3.09729	3.29851	0.347734	6	185541	0.920734	2.54347	0.717354	5
SCARA3	8	27634201	340319	-0.71675	0.713335	0.315	93	1	0.940087	154778	-1.23262	1.38549	0.373645	34	185541	-0.421124	0.74034	0.569475	59
MAK16	8	33485208	340319	1.58536	1.57798	0.315053	19	1	0.940087	154778	3.26409	2.33195	0.161598	12	185541	-1.18431	2.14895	0.581558	7
GBX1	7	151148593	340319	-1.84659	1.83835	0.315147	11	1	0.940087	154778	-1.33806	2.85605	0.639427	4	185541	-2.54695	2.32144	0.27258	6
CAPN3	15	42359810	340319	-0.272821	0.27167	0.315265	585	1	0.940087	154778	-0.0283814	0.483976	0.953237	263	185541	-0.448942	0.298657	0.132789	303
SH3GL2	9	17579247	340319	1.32927	1.32371	0.315281	27	1	0.940087	154778	-1.04282	2.6927	0.698551	9	185541	2.54505	1.34015	0.0575561	18
NELFE	6	31952312	340319	1.02977	1.02546	0.315283	42	1	0.940087	154778	2.03591	1.68457	0.226831	19	185541	-0.0388765	1.21233	0.974418	22
NAA25	12	112029534	340319	-1.05309	1.04903	0.31544	43	1	0.940087	154778	-0.376998	1.76298	0.830671	21	185541	-1.73791	1.21231	0.151701	22
ZP3	7	76424965	340319	0.315696	0.314507	0.315485	479	1	0.940087	154778	0.649541	0.54502	0.233352	220	185541	0.0228604	0.353565	0.948447	259
PRLR	5	35065096	340319	-1.35379	1.34906	0.315616	26	1	0.940087	154778	-3.32342	2.33214	0.154143	12	185541	0.287199	1.51973	0.850109	14
C1D	2	68042891	340319	-0.719818	0.717395	0.31568	92	1	0.940087	154778	-1.51967	1.14283	0.183605	50	185541	0.248145	0.877703	0.777391	42
GJB2	13	20188904	340319	0.314381	0.313476	0.315915	482	1	0.940087	154778	0.36329	0.571485	0.524976	200	185541	0.287918	0.338789	0.395413	282
GOLGA5	14	92797404	340319	0.582621	0.58139	0.316288	140	1	0.940087	154778	0.00342665	0.972589	0.997189	69	185541	1.14418	0.674863	0.0899976	71
FUT10	8	33372577	340319	0.518233	0.517141	0.31629	174	1	0.940087	154778	0.539553	0.876456	0.538154	81	185541	0.491416	0.592912	0.407209	92
ZFP69	1	40479367	340319	0.59337	0.592241	0.31639	135	1	0.940087	154778	2.32541	0.979998	0.0176513	68	185541	-1.16961	0.694931	0.0923659	67
SRGAP1	12	63844819	340319	-0.572323	0.571325	0.316466	124	1	0.940087	154778	-0.642141	0.979782	0.512217	56	185541	-0.521643	0.648085	0.420878	61
GOLGA6L6	15	20534252	340319	-0.452442	0.451684	0.3165	220	1	0.940087	154778	-0.925245	0.788552	0.240659	93	185541	-0.0681795	0.504658	0.892533	123
MRGPRF	11	69005279	340319	1.72234	1.7196	0.316539	16	1	0.940087	154778	1.62292	2.33189	0.486449	12	185541	2.04284	2.84301	0.472421	4
ALS2CR12	2	201288657	340319	0.357003	0.356458	0.316572	367	1	0.940087	154778	0.771463	0.609421	0.205553	176	185541	-0.00317105	0.405461	0.99376	189
ZNF480	19	52300413	340319	-1.1479	1.1462	0.316594	36	1	0.940087	154778	-1.61508	2.01922	0.423798	16	185541	-0.784419	1.2712	0.537191	20
STMN3	20	63641339	340319	-0.479918	0.479219	0.316606	134	1	0.940087	154778	0.508211	0.833185	0.541888	58	185541	-1.31611	0.537226	0.0142936	52
DCLK2	4	150079036	340319	0.578106	0.577286	0.316624	142	1	0.940087	154778	0.930206	0.987013	0.345966	67	185541	0.293766	0.656631	0.654599	75
PPP3CA	4	101025870	340319	-1.62332	1.62119	0.316676	18	1	0.940087	154778	-3.32697	3.29765	0.313028	6	185541	-0.762593	1.64136	0.642212	12
EXT2	11	44096257	340319	-0.542936	0.542247	0.316697	161	1	0.940087	154778	-1.38239	0.851804	0.104613	90	185541	0.534382	0.674965	0.428526	71
DLST	14	74881954	340319	-1.16398	1.1626	0.316735	35	1	0.940087	154778	-1.16039	1.95912	0.553647	17	185541	-1.12277	1.34011	0.402134	18
TCP11	6	35118269	340319	0.413948	0.413488	0.316774	277	1	0.940087	154778	0.385854	0.714374	0.589109	128	185541	0.440697	0.466053	0.344357	149
PHF11	13	49496003	340319	-0.588304	0.587692	0.316807	137	1	0.940087	154778	-0.81621	0.979645	0.404751	68	185541	-0.343794	0.684553	0.615516	69
SLC44A5	1	75206607	340319	-0.675408	0.674714	0.316813	98	1	0.940087	154778	0.0275869	1.3467	0.983657	32	185541	-1.05945	0.689796	0.124568	64
FAM161B	14	73934259	340319	-0.373511	0.373191	0.316897	337	1	0.940087	154778	-1.01021	0.647053	0.118468	156	185541	0.161842	0.419343	0.699541	180
EIF3H	8	116645006	340319	-1.23633	1.23538	0.316942	31	1	0.940087	154778	-2.19797	2.15894	0.308643	14	185541	-0.448807	1.37901	0.744835	17
DESI2	1	244653315	340319	-1.50219	1.50134	0.317038	21	1	0.940087	154778	-3.73297	2.69317	0.165723	9	185541	0.210872	1.64189	0.897807	12
TYW1B	7	72575498	340319	-0.39746	0.397301	0.317118	300	1	0.940087	154778	-0.365761	0.687964	0.594964	138	185541	-0.443468	0.446939	0.321085	162
IQSEC3	12	66883	340319	0.480691	0.480553	0.317173	205	1	0.940087	154778	1.14173	0.833432	0.170714	94	185541	-0.067077	0.539851	0.901117	111
FAM222A	12	109744094	340319	1.98611	1.98564	0.317195	12	1	0.940087	154778	2.87901	3.05335	0.345732	7	185541	0.786996	2.54276	0.756938	5
CDK17	12	96280243	340319	-0.577489	0.577363	0.317206	142	1	0.940087	154778	-0.15045	1.04316	0.885323	60	185541	-0.899634	0.628053	0.152026	82
RIDA	8	98102845	340319	-1.13101	1.1308	0.317222	37	1	0.940087	154778	-0.610267	2.08581	0.769844	15	185541	-1.42138	1.21223	0.240983	22
CD96	3	111542250	340319	0.395393	0.395348	0.317256	303	1	0.940087	154778	0.851487	0.683069	0.212561	140	185541	-0.0154586	0.445568	0.972324	163
DNAJC17	15	40767940	340319	-0.859818	0.859747	0.317271	64	1	0.940087	154778	-0.339657	1.45081	0.814895	31	185541	-1.38188	0.989724	0.162649	33
FAM151B	5	80488124	340319	-0.389594	0.389605	0.317326	312	1	0.940087	154778	-0.553447	0.645043	0.390893	157	185541	-0.209972	0.456917	0.645846	155
TIGD6	5	149994783	340319	-0.721085	0.721168	0.317367	91	1	0.940087	154778	-1.64824	1.14262	0.149159	50	185541	0.396235	0.888125	0.655491	41
TNPO1	5	72816742	340319	-1.90743	1.90774	0.31739	13	1	0.940087	154778	-1.73124	3.0532	0.570699	7	185541	-2.06695	2.32129	0.373237	6
TK2	16	66511973	340319	-0.581282	0.581398	0.317408	140	1	0.940087	154778	0.191098	0.986967	0.846473	67	185541	-1.26891	0.665593	0.056596	73
CNTN3	3	74264401	340319	-0.745908	0.746182	0.317489	85	1	0.940087	154778	-1.22777	1.29375	0.342619	39	185541	-0.324462	0.838454	0.698774	46
AK2	1	33010830	340319	-0.492628	0.49282	0.3175	195	1	0.940087	154778	-1.21059	0.804218	0.132248	101	185541	0.286117	0.586758	0.625817	94
MAGI1	3	65356386	340319	0.264504	0.264623	0.317528	677	1	0.940087	154778	0.551326	0.461509	0.232239	307	185541	0.0256709	0.295897	0.930866	370
DSPP	4	87610873	340319	1.06051	1.0613	0.317672	27	1	0.940087	154778	2.50289	1.47478	0.0896755	14	185541	-2.54586	1.64127	0.120866	8
OR2AP1	12	55574416	340319	-0.253808	0.254033	0.317739	735	1	0.940087	154778	-0.392846	0.429288	0.360136	355	185541	-0.131121	0.292045	0.65345	380
SLC13A5	17	6686207	340319	0.935095	0.936037	0.317798	54	1	0.940087	154778	-0.336584	1.68439	0.841618	23	185541	1.8913	1.02124	0.0640336	31
PLEKHA3	2	178480875	340319	1.10065	1.10179	0.317813	39	1	0.940087	154778	1.27899	1.76341	0.468274	21	185541	0.888308	1.34063	0.507584	18
CAB39L	13	49310820	340319	-0.59803	0.598725	0.317873	132	1	0.940087	154778	-1.89098	0.972621	0.051872	69	185541	0.813045	0.716379	0.256403	63
MAN1A1	6	119179823	340319	-0.887037	0.888123	0.317903	60	1	0.940087	154778	-1.70771	1.47505	0.246978	30	185541	-0.076853	1.03824	0.940992	30
DDX28	16	68021581	340319	0.676932	0.677792	0.317926	103	1	0.940087	154778	1.49115	1.20425	0.215632	45	185541	0.0433559	0.746678	0.953697	58
ABRA	8	106761040	340319	-0.820912	0.822165	0.31805	67	1	0.940087	154778	-2.22892	1.38543	0.107656	30	185541	0.488723	0.947697	0.606068	36
RNF139	8	124475110	340319	1.01236	1.01417	0.318178	46	1	0.940087	154778	2.62786	1.68438	0.118729	23	185541	-0.612226	1.1856	0.605587	23
ACO2	22	41469151	340319	-1.09906	1.10127	0.318281	39	1	0.940087	154778	-1.76811	1.80605	0.327584	20	185541	-0.404915	1.30424	0.756211	19
PPP1R1A	12	54580390	340319	-1.98134	1.98565	0.318363	12	1	0.940087	154778	-1.90941	3.29805	0.562624	6	185541	-2.07127	2.32127	0.372235	6
ZDHHC7	16	84976348	340319	1.66438	1.66809	0.31839	17	1	0.940087	154778	2.28404	2.69239	0.396255	9	185541	0.993114	2.01012	0.621266	8
RNMT	18	13731470	340319	0.857784	0.859709	0.318396	64	1	0.940087	154778	0.808505	1.58403	0.609765	26	185541	0.842484	0.922307	0.361006	38
PDAP1	7	99396687	340319	-2.17023	2.17516	0.318411	10	1	0.940087	154778	-1.7214	3.29796	0.601699	6	185541	-2.88477	2.84308	0.310268	4
BAG1	9	33255219	340319	-0.523358	0.524587	0.318447	172	1	0.940087	154778	-1.10328	0.952188	0.246588	72	185541	-0.143063	0.568742	0.801394	100
MICALL1	22	37906409	340319	0.601715	0.603254	0.318547	130	1	0.940087	154778	0.657175	1.00203	0.511924	65	185541	0.556509	0.705192	0.43002	65
MYLK	3	123614108	340319	-0.460485	0.461795	0.318686	219	1	0.940087	154778	-1.09217	0.808045	0.176498	96	185541	0.0508265	0.514946	0.921374	122
PDGFA	7	498574	340319	-1.90238	1.9078	0.318689	13	1	0.940087	154778	-2.34408	2.85619	0.411817	8	185541	-1.20275	2.54295	0.636233	5
PSG11	19	43009957	340319	-0.382908	0.38401	0.318702	294	1	0.940087	154778	-0.491132	0.671016	0.464217	129	185541	-0.297079	0.428702	0.488326	156
GLIS1	1	53506626	340319	0.556424	0.558141	0.318803	146	1	0.940087	154778	1.00797	0.979997	0.303696	64	185541	0.23081	0.620678	0.709991	80
ZNF727	7	64045626	340319	-1.46116	1.46652	0.319084	22	1	0.940087	154778	-1.79744	2.33195	0.440834	12	185541	-1.03905	1.79818	0.563376	10
CCL24	7	75811796	340319	0.644782	0.647174	0.319104	113	1	0.940087	154778	0.778068	1.09951	0.479164	54	185541	0.527434	0.740364	0.476219	59
GABPB2	1	151088183	340319	0.647763	0.650198	0.319128	112	1	0.940087	154778	1.64584	1.04332	0.114682	60	185541	-0.487078	0.788782	0.536901	52
SQOR	15	45676315	340319	1.37006	1.37552	0.319236	22	1	0.940087	154778	0.340697	2.15866	0.874592	10	185541	2.72304	1.7142	0.11217	11
COL27A1	9	114155951	340319	-0.57699	0.579396	0.319325	141	1	0.940087	154778	-0.232601	1.0022	0.816468	65	185541	-0.871787	0.652354	0.181429	76
SCG5	15	32643583	340319	0.656126	0.658867	0.319329	109	1	0.940087	154778	1.45444	1.17835	0.217091	47	185541	0.0365335	0.72218	0.959654	62
LONRF1	8	12723102	340319	-1.04457	1.04896	0.319339	43	1	0.940087	154778	-1.60652	2.08574	0.441161	15	185541	-0.772387	1.07464	0.472304	28
NOX5	15	69014736	340319	-0.320119	0.321567	0.319496	452	1	0.940087	154778	0.375957	0.556397	0.499233	203	185541	-0.912706	0.361967	0.0116858	247
PCDH15	10	53808693	340319	-0.357574	0.359221	0.319534	364	1	0.940087	154778	-0.717426	0.631091	0.255623	164	185541	-0.0593334	0.399266	0.881865	199
EIF2AK1	7	6024673	340319	0.638565	0.641519	0.319545	115	1	0.940087	154778	1.26607	1.09945	0.249509	54	185541	0.099215	0.728152	0.891619	61
IRX1	5	3596107	340319	-1.15728	1.16271	0.319576	35	1	0.940087	154778	-3.24261	2.24049	0.147821	13	185541	0.0846737	1.21234	0.944318	22
CAPN1	11	65182695	340319	0.483	0.485294	0.319604	201	1	0.940087	154778	1.09709	0.90903	0.22748	79	185541	0.0826466	0.514955	0.872493	122
C1orf167	1	11764323	340319	0.16292	0.163725	0.319698	1763	1	0.940087	154778	0.389893	0.285157	0.171536	807	185541	-0.0203456	0.183278	0.911609	952
ELOVL3	10	102226549	340319	-1.17371	1.1796	0.319735	34	1	0.940087	154778	-2.9443	2.55431	0.249045	10	185541	-0.406185	1.16062	0.726359	24
MDH2	7	76048161	340319	0.439057	0.441422	0.319912	243	1	0.940087	154778	1.66614	0.777564	0.0321333	108	185541	-0.532196	0.48958	0.277018	135
PODXL2	3	127629222	340319	-1.4929	1.5011	0.319964	21	1	0.940087	154778	-2.81604	2.43585	0.24765	11	185541	0.0165179	1.79818	0.992671	10
PUS7L	12	43730381	340319	0.49906	0.501813	0.319973	188	1	0.940087	154778	0.61991	0.837972	0.459438	93	185541	0.377797	0.583507	0.517335	95
TBC1D3F	17	36431562	340319	0.232012	0.23334	0.320073	853	1	0.940087	154778	0.247955	0.408457	0.543816	372	185541	0.213717	0.260117	0.411295	475
PMS1	2	189791786	340319	0.318111	0.319954	0.320108	448	1	0.940087	154778	0.471788	0.595999	0.4286	180	185541	0.216061	0.340753	0.526037	263
FIS1	7	101239818	340319	-1.49231	1.50107	0.320144	21	1	0.940087	154778	-0.932715	2.69278	0.72906	9	185541	-1.87596	1.64153	0.253117	12
SLC22A31	16	89195999	340319	0.6217	0.625354	0.320147	121	1	0.940087	154778	0.618667	1.0344	0.549778	61	185541	0.608657	0.734086	0.407029	60
SLC19A3	2	227687405	340319	0.725086	0.729376	0.320166	89	1	0.940087	154778	0.881698	1.2183	0.469243	44	185541	0.591149	0.847923	0.485695	45
HGSNAT	8	43140497	340319	-0.443357	0.445988	0.320175	238	1	0.940087	154778	-0.93934	0.777539	0.227013	108	185541	-0.0252398	0.498825	0.959645	130
THSD7A	7	11375797	340319	0.552857	0.556204	0.320232	153	1	0.940087	154778	1.18719	1.01792	0.243501	63	185541	0.0931397	0.599512	0.876538	90
OR6X1	11	123753583	340319	-0.648978	0.652961	0.320272	111	1	0.940087	154778	-1.1518	1.15411	0.318283	49	185541	-0.22299	0.722265	0.757522	62
FES	15	90885031	340319	0.637369	0.641428	0.320383	112	1	0.940087	154778	0.766454	1.19102	0.519883	46	185541	0.544052	0.684539	0.426748	65
AP1G1	16	71733061	340319	1.82638	1.83813	0.320413	14	1	0.940087	154778	6.19716	4.0387	0.124922	4	185541	0.169757	1.7979	0.924776	10
TMEM192	4	165079658	340319	1.15507	1.16262	0.320466	35	1	0.940087	154778	4.31269	2.55431	0.0913363	10	185541	-0.135396	1.13719	0.905226	25
ZNF33A	10	38010781	340319	0.651602	0.655916	0.320505	110	1	0.940087	154778	0.22571	1.17845	0.84811	47	185541	1.00976	0.716481	0.158741	63
WDR46	6	33279280	340319	-0.37465	0.377148	0.320527	333	1	0.940087	154778	-0.808396	0.668918	0.226852	146	185541	-0.0490882	0.416037	0.906076	187
LPL	8	19939442	340319	0.651534	0.655905	0.320547	110	1	0.940087	154778	1.43179	1.12039	0.201274	52	185541	-0.0880925	0.74667	0.906083	58
SNX19	11	130878428	340319	-0.336801	0.339072	0.320563	409	1	0.940087	154778	-0.879597	0.574409	0.125695	198	185541	0.158289	0.388931	0.68402	210
OAS1	12	112907038	340319	0.528787	0.532429	0.320633	164	1	0.940087	154778	-0.15974	0.914946	0.861402	74	185541	1.10547	0.602898	0.066717	89
PTN	7	137228024	340319	0.732425	0.73753	0.320673	87	1	0.940087	154778	0.556833	1.21797	0.647542	44	185541	0.885308	0.867233	0.307331	43
CFAP53	18	50227384	340319	-0.477104	0.480458	0.320702	205	1	0.940087	154778	-1.31562	0.837725	0.116308	93	185541	0.24033	0.53733	0.654682	112
OR4Q3	14	19747429	340319	0.498205	0.501743	0.320736	188	1	0.940087	154778	0.391655	0.861297	0.649307	88	185541	0.558197	0.568698	0.32633	100
ABLIM1	10	114436261	340319	-0.565269	0.569335	0.32078	143	1	0.940087	154778	-0.319657	0.958834	0.738847	71	185541	-0.798988	0.65663	0.223681	71
PDCD6IP	3	33798730	340319	0.788657	0.794332	0.320781	75	1	0.940087	154778	0.77183	1.34651	0.566506	36	185541	0.821802	0.910561	0.366781	39
TMEM232	5	110420577	340319	-0.253226	0.255052	0.32079	729	1	0.940087	154778	-0.28584	0.452815	0.527878	319	185541	-0.228649	0.281133	0.41604	410
MMP12	11	102863100	340319	-0.61335	0.617794	0.320804	121	1	0.940087	154778	-0.818178	1.13126	0.469532	51	185541	-0.480508	0.665643	0.470375	69
NIP7	16	69339833	340319	1.05358	1.06131	0.320849	42	1	0.940087	154778	0.0277303	1.80618	0.987751	20	185541	1.97094	1.21221	0.103972	22
GABRA4	4	46928227	340319	2.159	2.17498	0.320879	10	1	0.940087	154778	1.22404	3.29764	0.710499	6	185541	3.62108	2.84275	0.202737	4
SIRPB1	20	1566148	340319	0.486509	0.490152	0.320921	197	1	0.940087	154778	0.983262	0.866191	0.256312	87	185541	0.101142	0.542238	0.852032	110
IGSF9B	11	133909074	340319	-0.568981	0.573287	0.32096	129	1	0.940087	154778	-0.82015	1.03443	0.427867	61	185541	-0.36179	0.624238	0.562205	67
BBOF1	14	74019480	340319	0.437999	0.441376	0.321028	243	1	0.940087	154778	0.486485	0.800057	0.543147	102	185541	0.409204	0.47899	0.392937	141
CNTN6	3	1147924	340319	-0.294249	0.296521	0.321034	536	1	0.940087	154778	-0.219555	0.506308	0.664551	255	185541	-0.36436	0.337672	0.280573	280
CLGN	4	140389225	340319	0.417029	0.420306	0.321098	268	1	0.940087	154778	-0.225625	0.743869	0.761652	118	185541	0.917847	0.464427	0.0481225	150
ITGA1	5	52788355	340319	-0.317053	0.319548	0.321104	444	1	0.940087	154778	-0.169068	0.559148	0.762373	193	185541	-0.440677	0.356325	0.21619	246
EOGT	3	68977620	340319	-0.3453	0.34806	0.321164	388	1	0.940087	154778	-0.899231	0.618101	0.145719	171	185541	0.0884825	0.383565	0.81756	216
RAB2A	8	60517216	340319	-2.15683	2.17501	0.321374	10	1	0.940455	154778	-4.15029	3.6124	0.250598	5	185541	-0.19029	2.54265	0.940343	5
IL1RL2	2	102187086	340319	-0.682243	0.688098	0.321447	100	1	0.940455	154778	-1.40042	1.16641	0.229897	48	185541	0.00706207	0.788809	0.992857	52
ANXA6	5	151101451	340319	0.600421	0.605729	0.321571	129	1	0.940455	154778	0.318589	1.07968	0.767935	56	185541	0.835049	0.665641	0.209661	73
GKAP1	9	83739701	340319	-1.01628	1.02539	0.321633	45	1	0.940455	154778	-1.68744	2.08582	0.418512	15	185541	-0.632815	1.03815	0.542156	30
MYRFL	12	69886812	340319	-0.468369	0.47258	0.321642	209	1	0.940455	154778	-0.916479	0.804113	0.254397	101	185541	-0.0575423	0.539854	0.915116	107
C5orf52	5	157671615	340319	-0.252703	0.255073	0.321829	726	1	0.940455	154778	-0.554986	0.45497	0.222531	316	185541	-0.0238747	0.280152	0.932086	409
OR2V1	5	181124360	340319	-1.65264	1.66832	0.321882	17	1	0.940455	154778	-7.17897	2.85604	0.0119511	8	185541	3.22252	1.89538	0.0890959	9
STX4	16	31033808	340319	-0.59084	0.596489	0.321916	133	1	0.940455	154778	-0.586113	1.07954	0.587179	56	185541	-0.579806	0.648056	0.370956	77
ZNF683	1	26361651	340319	-0.493206	0.497958	0.321951	191	1	0.940455	154778	-1.12632	0.903573	0.212578	80	185541	-0.0261216	0.539998	0.961419	111
CSNK1D	17	82239977	340319	0.638165	0.644325	0.32196	111	1	0.940455	154778	1.43949	1.06085	0.174809	54	185541	-0.170831	0.759937	0.822138	56
OR51I2	11	5453489	340319	-0.409439	0.413437	0.322013	271	1	0.940455	154778	-0.501648	0.703352	0.475708	124	185541	-0.33578	0.472381	0.477194	145
RBMXL1	1	88982654	340319	-0.963526	0.97302	0.322056	50	1	0.940455	154778	-0.73753	1.68485	0.661574	23	185541	-1.09851	1.09458	0.315575	27
LRSAM1	9	127454489	340319	0.491643	0.496527	0.322095	192	1	0.940455	154778	0.427847	0.871323	0.623405	86	185541	0.533934	0.552398	0.333758	106
NKAPD1	11	112075556	340319	0.972939	0.982666	0.322125	49	1	0.940455	154778	2.81678	1.55463	0.0700089	27	185541	-1.26206	1.21232	0.297862	22
MXD4	4	2250547	340319	2.05284	2.07376	0.322218	11	1	0.940455	154778	2.13312	3.2976	0.517715	6	185541	1.95578	2.54266	0.441784	5
KAT2B	3	20040479	340319	0.766075	0.773976	0.322276	76	1	0.940455	154778	1.48237	1.38556	0.284681	34	185541	0.216689	0.847712	0.798248	41
TRIM11	1	228394706	340319	2.05311	2.0744	0.322302	11	1	0.940455	154778	2.34233	4.66482	0.615579	3	185541	1.89823	2.01087	0.345177	8
EFCAB8	20	32863775	340319	-0.277777	0.280797	0.322543	601	1	0.940585	154778	-0.591885	0.487523	0.224724	275	185541	-0.0274875	0.315149	0.930496	326
SMAD2	18	47841830	340319	1.64989	1.66793	0.322574	17	1	0.940585	154778	1.62659	3.2972	0.621783	6	185541	1.6313	1.71404	0.341236	11
TYROBP	19	35904569	340319	0.626294	0.633173	0.322598	112	1	0.940585	154778	1.66125	1.27712	0.193334	40	185541	0.0700856	0.643776	0.913309	70
CCR2	3	46357469	340319	0.813219	0.82221	0.322632	70	1	0.940585	154778	0.690612	1.38555	0.618176	34	185541	0.910686	0.947748	0.336607	36
YIPF5	5	144160406	340319	1.81801	1.83836	0.322699	14	1	0.940585	154778	2.54827	2.69271	0.343967	9	185541	0.512239	2.54295	0.840358	5
SESN3	11	95173269	340319	-1.38851	1.40407	0.322704	24	1	0.940585	154778	-0.740522	2.5545	0.771902	10	185541	-1.85476	1.51976	0.222305	14
DUSP11	2	73762668	340319	-0.796235	0.805345	0.322817	73	1	0.94074	154778	-1.45446	1.21827	0.232527	44	185541	0.234245	1.05626	0.824494	29
MRPL3	3	131462724	340319	0.516885	0.523087	0.323083	173	1	0.940744	154778	0.299201	0.903429	0.740506	80	185541	0.730986	0.589749	0.215166	93
KLRC3	12	10415611	340319	-0.856248	0.866691	0.323178	63	1	0.940744	154778	-0.794091	1.58442	0.616241	26	185541	-0.878895	0.934836	0.347137	37
CEP41	7	130398889	340319	0.65386	0.661976	0.323281	108	1	0.940744	154778	1.60441	1.09942	0.144481	54	185541	-0.302612	0.773895	0.69578	54
ZFP41	8	143250266	340319	-1.10212	1.11582	0.323289	38	1	0.940744	154778	-0.496405	1.95928	0.799989	17	185541	-1.51724	1.24076	0.221397	21
ANKRD30B	18	14748421	340319	-0.220221	0.222961	0.323296	948	1	0.940744	154778	-0.486334	0.382144	0.203146	448	185541	0.00847931	0.253056	0.97327	498
DPAGT1	11	119097001	340319	0.610172	0.617808	0.323329	124	1	0.940744	154778	0.811871	1.10983	0.464456	53	185541	0.459529	0.674958	0.495982	71
LGR4	11	27367875	340319	0.669463	0.677842	0.32333	103	1	0.940744	154778	-0.216925	1.21795	0.858639	44	185541	1.31698	0.740418	0.0752905	59
RTEL1	20	63659463	340319	-0.441205	0.446851	0.323464	234	1	0.940744	154778	-0.230564	0.788425	0.769954	101	185541	-0.600558	0.494945	0.224985	132
B4GALT2	1	43980012	340319	1.24021	1.25616	0.323492	30	1	0.940744	154778	1.6038	1.90452	0.39973	18	185541	0.679784	1.64192	0.678861	12
EML6	2	54725062	340319	-0.384709	0.389688	0.323534	312	1	0.940744	154778	-0.621246	0.673675	0.356439	144	185541	-0.196004	0.439006	0.655256	168
TRIM58	1	247857249	340319	-0.63054	0.638891	0.323678	116	1	0.940744	154778	-0.560362	1.14282	0.623901	50	185541	-0.694289	0.700208	0.32142	66
TMEM14B	6	10749251	340319	1.18176	1.19749	0.323712	33	1	0.940744	154778	2.38529	2.55468	0.350463	10	185541	0.652978	1.18574	0.581846	23
CASP4	11	104944740	340319	-0.356975	0.361744	0.323734	362	1	0.940744	154778	-0.272369	0.611029	0.655775	175	185541	-0.43731	0.416058	0.293224	187
RPP25	15	74955985	340319	0.392027	0.397281	0.323753	300	1	0.940744	154778	0.420745	0.678173	0.534989	142	185541	0.390446	0.452522	0.388236	158
EIF3E	8	108201889	340319	-1.00074	1.01417	0.323763	46	1	0.940744	154778	-2.46818	1.95922	0.20775	17	185541	-0.0885529	1.05587	0.933162	29
CRHR2	7	30653468	340319	0.419464	0.425115	0.323787	262	1	0.940744	154778	0.269629	0.685458	0.694057	139	185541	0.613141	0.512875	0.231893	123
TMEM33	4	41935485	340319	-0.715425	0.725138	0.323837	90	1	0.940744	154778	-1.83926	1.2936	0.155083	39	185541	0.123347	0.796351	0.876908	51
AKAP6	14	32433452	340319	0.715266	0.725058	0.323891	90	1	0.940744	154778	0.464182	1.19111	0.696755	46	185541	0.97221	0.857191	0.25672	44
RORC	1	151807480	340319	-2.14501	2.17559	0.324161	10	1	0.941103	154778	-5.45579	3.05377	0.0740083	7	185541	5.60368	3.28353	0.0878983	3
RASAL3	19	15451797	340319	0.356441	0.361653	0.324336	362	1	0.941103	154778	0.261461	0.625346	0.67587	167	185541	0.440556	0.407338	0.279454	195
IL1RAP	3	190564288	340319	-0.583481	0.592133	0.324434	135	1	0.941103	154778	-0.706432	1.01	0.484281	64	185541	-0.467045	0.67494	0.488951	71
RAB22A	20	58309978	340319	1.64326	1.66794	0.324525	17	1	0.941103	154778	5.22981	4.03824	0.195298	4	185541	0.509678	1.57668	0.746498	13
POU6F2	7	39006752	340319	0.905598	0.919211	0.324531	47	1	0.941103	154778	0.378122	1.85332	0.838335	19	185541	1.14153	0.934853	0.222057	25
MRPL4	19	10252254	340319	-0.643054	0.652857	0.324633	111	1	0.941103	154778	-0.0962743	1.1424	0.932839	50	185541	-1.09679	0.727999	0.131919	61
GBE1	3	81490413	340319	-0.349131	0.35449	0.324682	377	1	0.941103	154778	-0.488204	0.605877	0.420371	178	185541	-0.225498	0.403343	0.576113	199
SDR39U1	14	24440083	340319	-0.45687	0.463884	0.324684	220	1	0.941103	154778	0.273872	0.804085	0.733404	101	185541	-1.07224	0.521366	0.039726	119
FAM153A	5	177724119	340319	-0.921923	0.936124	0.324708	54	1	0.941103	154778	-1.88292	1.76298	0.285506	21	185541	-0.311538	0.989918	0.752981	33
USP50	15	50500771	340319	-0.335097	0.340272	0.324727	409	1	0.941103	154778	0.30741	0.610905	0.614821	175	185541	-0.816123	0.371872	0.0281911	234
CHST10	2	100393248	340319	1.3039	1.32409	0.324748	27	1	0.941103	154778	-2.04537	2.55508	0.423415	10	185541	3.28695	1.3794	0.017179	17
MYOM1	18	3067265	340319	0.287676	0.292151	0.324781	555	1	0.941103	154778	0.284223	0.503248	0.572226	258	185541	0.285925	0.330126	0.386432	297
ITGA9	3	37452377	340319	-0.726191	0.737559	0.324827	87	1	0.941103	154778	-1.18691	1.31062	0.365144	38	185541	-0.372795	0.812406	0.646322	49
SSH3	11	67303627	340319	-0.389859	0.39598	0.324849	302	1	0.941103	154778	0.586407	0.68792	0.393975	138	185541	-1.21183	0.444222	0.00637272	164
IL17RD	3	57096395	340319	0.623407	0.633328	0.324951	118	1	0.941225	154778	1.22987	1.08947	0.258957	55	185541	0.0683557	0.716491	0.923995	63
COQ7	16	19067665	340319	0.82697	0.840325	0.325064	67	1	0.941379	154778	1.95227	1.2465	0.117304	42	185541	-1.04672	1.13713	0.357315	25
FAM78A	9	131260823	340319	-0.792206	0.805154	0.325156	73	1	0.941397	154778	-0.584688	1.19123	0.623549	46	185541	-1.24251	1.09436	0.256218	27
CD58	1	116514814	340319	1.04429	1.06162	0.325278	36	1	0.941397	154778	2.38848	2.15936	0.268684	10	185541	0.40764	1.07486	0.704503	24
IER5L	9	129176841	340319	-2.13958	2.17512	0.325283	10	1	0.941397	154778	-3.62924	3.29788	0.271126	6	185541	0.153703	2.84282	0.956882	4
GOLGA6L10	15	82342776	340319	0.203769	0.20717	0.32532	1097	1	0.941397	154778	0.31423	0.355225	0.376376	515	185541	0.099495	0.235048	0.67208	579
DPPA3	12	7711576	340319	-1.12739	1.14646	0.325431	36	1	0.941397	154778	-0.937278	2.01968	0.642597	16	185541	-1.25296	1.27147	0.32441	20
CHD2	15	92927336	340319	0.287034	0.291907	0.325457	556	1	0.941397	154778	0.527074	0.507205	0.298726	254	185541	0.0856811	0.327421	0.793564	302
RHBDF2	17	76471636	340319	0.873134	0.888013	0.325488	60	1	0.941397	154778	2.1288	1.55459	0.170889	27	185541	-0.12955	0.989866	0.895873	33
FAM83C	20	35286540	340319	0.791299	0.804984	0.325609	73	1	0.941432	154778	0.395907	1.42786	0.78157	32	185541	1.10305	0.88792	0.214131	41
EMC4	15	34225119	340319	1.04309	1.06129	0.32568	42	1	0.941432	154778	4.13903	2.08558	0.0471912	15	185541	-0.674643	1.09419	0.53752	27
MEGF10	5	127331284	340319	-0.453918	0.461853	0.325697	222	1	0.941432	154778	-1.33659	0.80021	0.0948615	102	185541	0.321948	0.519284	0.535269	120
ANP32B	9	97983556	340319	1.74526	1.77592	0.325738	15	1	0.941432	154778	1.62174	4.03867	0.688014	4	185541	1.80983	1.71434	0.291105	11
PYY	17	43952958	340319	1.09622	1.11583	0.325889	38	1	0.941547	154778	-0.0747539	2.08575	0.97141	15	185541	1.80563	1.18564	0.127781	23
OVCA2	17	2042049	340319	0.427512	0.435166	0.325897	250	1	0.941547	154778	-0.758649	0.763542	0.320423	112	185541	1.41025	0.484171	0.0035834	138
SLCO1B1	12	21141506	340319	0.287704	0.293005	0.326145	552	1	0.942092	154778	0.338447	0.491139	0.490758	271	185541	0.23691	0.339454	0.485231	281
OR51D1	11	4639778	340319	-0.621659	0.633311	0.326297	115	1	0.942246	154778	-1.00195	1.07012	0.349121	57	185541	-0.258802	0.728183	0.722284	57
EEF1AKMT4	3	184258283	340319	-1.27599	1.29996	0.326318	28	1	0.942246	154778	-0.693664	2.69282	0.796718	9	185541	-1.52305	1.30451	0.242998	19
CCDC155	19	49390785	340319	-0.248331	0.253082	0.326483	740	1	0.94228	154778	-0.472153	0.443736	0.287312	332	185541	-0.0605235	0.281745	0.82991	408
GIMAP6	7	150627720	340319	0.707507	0.721146	0.326551	91	1	0.94228	154778	1.68726	1.27742	0.186558	40	185541	-0.0455805	0.796329	0.954355	51
FGGY	1	59321530	340319	0.408656	0.416557	0.326577	273	1	0.94228	154778	0.234074	0.688077	0.733717	138	185541	0.593212	0.489669	0.225723	135
LSM7	19	2321684	340319	1.63568	1.66794	0.326762	17	1	0.94228	154778	5.45568	3.29726	0.0980062	6	185541	-0.440776	1.71409	0.797065	11
ARRDC4	15	97960864	340319	0.830166	0.846638	0.326818	66	1	0.94228	154778	-1.56385	1.45078	0.281064	31	185541	2.94575	0.961048	0.00217598	35
SNCB	5	176620811	340319	-1.54732	1.57808	0.326836	19	1	0.94228	154778	-5.90049	2.85612	0.0388388	8	185541	1.59167	1.71449	0.353219	11
IL17RB	3	53846590	340319	-0.450804	0.459775	0.326846	224	1	0.94228	154778	-0.736341	0.82054	0.369514	97	185541	-0.235882	0.504766	0.640279	127
WASF3	13	26642253	340319	-0.842956	0.859736	0.326849	64	1	0.94228	154778	-2.19571	1.42794	0.124129	32	185541	0.538271	1.00505	0.59226	32
FAM118B	11	126234990	340319	-0.308587	0.314821	0.326989	478	1	0.94228	154778	-0.445163	0.553843	0.42153	213	185541	-0.20174	0.349535	0.563828	265
PARP4	13	24421119	340319	-0.235104	0.239861	0.327004	812	1	0.94228	154778	-0.330113	0.429159	0.441771	351	185541	-0.15406	0.262826	0.557765	457
GNG13	16	798719	340319	0.768325	0.783873	0.327006	77	1	0.94228	154778	3.12572	1.40624	0.0262337	33	185541	-0.982609	0.857215	0.25168	44
HIST2H2BE	1	149886265	340319	-2.13228	2.17563	0.327049	10	1	0.94228	154778	-4.67266	3.61339	0.195961	5	185541	0.390383	2.54348	0.878017	5
CYB5RL	1	54174626	340319	-0.498368	0.508714	0.327253	177	1	0.94228	154778	0.141827	0.856716	0.868514	85	185541	-1.10911	0.586746	0.0587241	90
GPR137C	14	52553148	340319	1.03962	1.06129	0.327292	42	1	0.94228	154778	1.72526	1.80623	0.339492	20	185541	0.457831	1.21217	0.705656	22
ZBTB9	6	33455022	340319	0.677325	0.691453	0.327301	99	1	0.94228	154778	1.15739	1.31071	0.377224	38	185541	0.377115	0.728163	0.604529	61
CIP2A	3	108551152	340319	-0.391112	0.399328	0.327371	297	1	0.94228	154778	0.39972	0.717141	0.577268	127	185541	-0.984586	0.436322	0.0240369	170
GTF2H3	12	123633860	340319	0.726421	0.741805	0.327452	86	1	0.94228	154778	1.15251	1.23205	0.349563	43	185541	0.283351	0.867199	0.743863	43
TRIM13	13	50011927	340319	-0.67017	0.684401	0.327479	101	1	0.94228	154778	0.323268	1.24648	0.79537	42	185541	-1.41596	0.740226	0.0557656	59
SULT6B1	2	37167935	340319	0.620248	0.633466	0.327515	118	1	0.94228	154778	0.457923	0.972917	0.637876	69	185541	0.840229	0.81258	0.301125	49
CHRNB1	17	7445128	340319	0.406286	0.414952	0.327524	275	1	0.94228	154778	0.284729	0.714285	0.690173	128	185541	0.502263	0.469174	0.284384	147
CLC	19	39731383	340319	-1.31998	1.34873	0.327737	23	1	0.942705	154778	0.283772	2.33153	0.903128	12	185541	-2.73535	1.51936	0.07181	10
SEC16B	1	177929860	340319	-0.268712	0.274596	0.327791	629	1	0.942705	154778	-0.52146	0.485923	0.283213	277	185541	-0.06428	0.303451	0.83224	352
SKAP2	7	26670083	340319	0.766894	0.783963	0.327962	74	1	0.942882	154778	0.319881	1.31063	0.80718	34	185541	1.22172	0.910599	0.179706	39
PLGRKT	9	5358239	340319	0.787555	0.805099	0.327972	73	1	0.942882	154778	0.564484	1.38548	0.683695	34	185541	0.990255	0.910519	0.276786	39
FIG4	6	109691426	340319	0.243245	0.248819	0.328274	748	1	0.943272	154778	0.217634	0.425105	0.608685	350	185541	0.265061	0.283209	0.349316	392
CCDC28A	6	138773676	340319	0.282415	0.288913	0.328318	565	1	0.943272	154778	0.783755	0.529718	0.138989	229	185541	-0.0659717	0.311005	0.83201	335
OR8U1	11	56375630	340319	1.12028	1.14638	0.328453	24	1	0.943272	154778	3.90493	2.2403	0.0813285	9	185541	-0.38595	1.18572	0.744804	11
TRIP12	2	229767569	340319	-1.68075	1.72003	0.328489	16	1	0.943272	154778	-3.43351	3.05401	0.260904	7	185541	-0.306097	1.89581	0.871731	9
PRMT9	4	147638534	340319	-0.521764	0.53396	0.328491	166	1	0.943272	154778	-0.846587	1.02604	0.409317	62	185541	-0.33297	0.557673	0.550461	104
CKMT2	5	81233375	340319	-0.250095	0.255951	0.328509	390	1	0.943272	154778	-0.41839	0.460501	0.363586	108	185541	-0.123197	0.279284	0.659129	171
EIF4EBP1	8	38030575	340319	0.417641	0.427457	0.328552	132	1	0.943272	154778	0.658318	0.746908	0.378108	36	185541	0.208166	0.477221	0.662689	57
CCDC130	19	13751810	340319	-0.420038	0.429992	0.328644	256	1	0.943272	154778	-0.526492	0.743782	0.479035	118	185541	-0.336965	0.484144	0.486429	138
ANO5	11	22193496	340319	0.289102	0.295956	0.328649	541	1	0.943272	154778	0.472493	0.517529	0.361256	244	185541	0.139305	0.330212	0.673125	297
KIF19	17	74326352	340319	0.206568	0.211492	0.328709	1052	1	0.943272	154778	0.486974	0.369286	0.187274	472	185541	-0.0248574	0.236254	0.916206	577
MED27	9	131860540	340319	0.422462	0.432582	0.328765	253	1	0.943272	154778	0.727408	0.770465	0.345112	110	185541	0.208721	0.475646	0.660795	143
STAC	3	36380644	340319	0.613152	0.628035	0.328915	120	1	0.943382	154778	2.67641	1.16619	0.0217345	48	185541	-0.755574	0.67023	0.259602	72
MRGPRX3	11	18137171	340319	-0.922423	0.944867	0.328943	53	1	0.943382	154778	-0.810932	1.55472	0.601953	27	185541	-1.01096	1.11517	0.364646	26
ZNF574	19	42078580	340319	-1.0008	1.02523	0.328982	45	1	0.943382	154778	-2.11199	1.68422	0.209849	23	185541	0.163129	1.21208	0.892939	22
REPIN1	7	150369663	340319	0.959019	0.982796	0.329161	49	1	0.943526	154778	2.32625	1.76304	0.18702	21	185541	-0.0627602	1.07474	0.953433	28
EPHA8	1	22569282	340319	0.477222	0.489071	0.329178	198	1	0.943526	154778	0.702235	0.781356	0.368794	107	185541	0.225179	0.596333	0.705724	91
CPLANE1	5	37107604	340319	-0.157978	0.16194	0.329295	1793	1	0.943526	154778	-0.120227	0.281	0.668758	823	185541	-0.180388	0.181847	0.32121	963
ITGA4	2	181457657	340319	-0.524167	0.537364	0.329342	164	1	0.943526	154778	-0.277633	0.933215	0.766084	75	185541	-0.727245	0.602998	0.2278	89
PACSIN2	22	42871360	340319	-1.07413	1.10125	0.329374	39	1	0.943526	154778	-1.19884	1.68424	0.476589	23	185541	-0.850988	1.42121	0.549322	16
PHLDA3	1	201468333	340319	1.93707	1.98609	0.329403	12	1	0.943526	154778	1.06782	2.69328	0.691754	9	185541	4.71227	3.28358	0.15126	3
FARSB	2	222571872	340319	0.447484	0.458854	0.329451	225	1	0.943526	154778	0.475251	0.829254	0.566573	95	185541	0.444959	0.499047	0.372599	130
LIN54	4	82928109	340319	1.85959	1.90758	0.329639	13	1	0.943757	154778	0.109684	3.2977	0.973467	6	185541	3.26093	2.14892	0.129149	7
NIM1K	5	43245776	340319	-0.249866	0.256351	0.329707	724	1	0.943757	154778	-0.080231	0.459978	0.861533	310	185541	-0.378724	0.280288	0.176635	414
CMPK1	1	47333949	340319	-1.39762	1.43461	0.329951	23	1	0.943757	154778	-0.733581	2.69321	0.785329	9	185541	-1.85048	1.52009	0.223474	14
MED31	17	6644469	340319	0.476245	0.488932	0.330032	198	1	0.943757	154778	1.00114	0.871223	0.250507	86	185541	0.0570654	0.537413	0.915435	112
TRIM17	1	228408201	340319	0.609248	0.625551	0.330088	121	1	0.943757	154778	1.50328	1.08967	0.167723	55	185541	-0.136966	0.70017	0.844909	66
NUP35	2	183124459	340319	-0.740056	0.759869	0.330094	82	1	0.943757	154778	-0.590894	1.16645	0.612455	48	185541	-1.0007	0.97544	0.304941	34
PLIN1	15	89665583	340319	-0.295056	0.303003	0.33017	516	1	0.943757	154778	-0.351499	0.536527	0.51238	227	185541	-0.263655	0.334681	0.430827	289
SUMO4	6	149400392	340319	-0.789149	0.810748	0.330375	72	1	0.943757	154778	-1.76283	1.68458	0.295356	23	185541	-0.317287	0.812402	0.696127	49
GPC2	7	100170231	340319	0.730532	0.750591	0.330417	84	1	0.943757	154778	0.321822	1.38551	0.816323	34	185541	1.01742	0.804257	0.205859	50
ACACB	12	109139389	340319	-0.246701	0.25348	0.330426	729	1	0.943757	154778	-0.288567	0.457065	0.527814	309	185541	-0.217125	0.276138	0.431697	417
NAPB	20	23377385	340319	-1.10042	1.13073	0.330456	37	1	0.943757	154778	-1.15161	2.08591	0.580887	15	185541	-1.05261	1.21204	0.385145	22
GTPBP10	7	90346742	340319	0.465414	0.478257	0.330482	207	1	0.943757	154778	0.47089	0.788658	0.550456	105	185541	0.463041	0.5632	0.410986	102
EXOC5	14	57208611	340319	-1.05831	1.08752	0.330484	40	1	0.943757	154778	-3.16004	1.72215	0.0665165	22	185541	1.52995	1.34012	0.2536	18
PCNX3	11	65616312	340319	-0.535811	0.550826	0.330682	156	1	0.943757	154778	0.529779	0.939216	0.57271	74	185541	-1.5036	0.628072	0.016667	82
MRPL30	2	99195190	340319	-1.49655	1.5385	0.330685	20	1	0.943757	154778	-1.17384	3.05405	0.700715	7	185541	-1.58646	1.57756	0.31459	13
ASIC1	12	50058743	340319	-0.626738	0.644326	0.330701	114	1	0.943757	154778	-1.30849	1.16615	0.26184	48	185541	-0.107628	0.699998	0.877804	66
SFRP2	4	153781453	340319	-1.02014	1.04895	0.330788	43	1	0.943757	154778	-1.52004	1.76288	0.388554	21	185541	-0.547155	1.21221	0.651724	22
CCNK	14	99492619	340319	-0.505723	0.520037	0.330815	175	1	0.943757	154778	-0.349266	1.00209	0.727439	65	185541	-0.589031	0.542232	0.277344	110
HAVCR2	5	157087105	340319	0.689972	0.709552	0.33085	94	1	0.943757	154778	0.297836	1.13131	0.792345	51	185541	1.16089	0.867219	0.180692	43
KRT20	17	40876362	340319	-0.420626	0.432578	0.330868	229	1	0.943757	154778	-0.576626	0.777548	0.458334	96	185541	-0.31224	0.472357	0.508597	125
MANBA	4	102632061	340319	-0.328099	0.337449	0.330907	416	1	0.943757	154778	-0.938446	0.61097	0.124542	175	185541	0.106362	0.366509	0.771661	241
SLC22A18AS	11	2888182	340319	0.533846	0.549099	0.330941	157	1	0.943757	154778	1.29908	1.01796	0.201901	63	185541	0.00817289	0.586654	0.988885	94
PDSS2	6	107154625	340319	0.738587	0.75972	0.33096	82	1	0.943757	154778	1.79992	1.38562	0.193945	34	185541	0.0495443	0.820862	0.951872	48
SERPINB4	18	63637719	340319	-0.675195	0.694775	0.331142	98	1	0.943757	154778	-0.838079	1.23179	0.496267	43	185541	-0.55282	0.766666	0.470867	55
EIF4ENIF1	22	31439878	340319	-0.954662	0.982465	0.3312	49	1	0.943757	154778	-2.27897	1.64869	0.166882	24	185541	0.343112	1.13697	0.762821	25
TMEM209	7	130166452	340319	-0.597898	0.615334	0.331219	125	1	0.943757	154778	-1.97292	1.16607	0.0906596	48	185541	0.263227	0.648141	0.68465	77
FPR2	19	51768640	340319	-1.78588	1.83797	0.331221	14	1	0.943757	154778	-0.66569	2.85553	0.815666	8	185541	-3.36564	2.32081	0.147005	6
CTNND1	11	57762047	340319	0.87759	0.90327	0.331265	58	1	0.943757	154778	0.994574	1.47496	0.500119	30	185541	0.710832	1.0747	0.508343	28
LOXL3	2	74533606	340319	0.5712	0.587915	0.331266	137	1	0.943757	154778	1.68355	1.0612	0.112635	58	185541	-0.268503	0.640011	0.67483	79
NRARP	9	137301585	340319	1.78524	1.83827	0.331475	14	1	0.943948	154778	0.841864	2.69263	0.754543	9	185541	3.41973	2.54276	0.178663	5
BDP1	5	71455878	340319	-0.262117	0.27001	0.331665	557	1	0.943948	154778	-0.519148	0.45846	0.257479	259	185541	-0.0221468	0.309056	0.942873	267
DSG2	18	31498253	340319	-0.496336	0.511297	0.331679	181	1	0.943948	154778	-1.14929	0.886752	0.194954	83	185541	0.0635924	0.574402	0.911846	98
ATP5F1E	20	59030307	340319	1.45659	1.50072	0.331751	21	1	0.943948	154778	0.712674	2.43525	0.769791	11	185541	2.24124	1.79771	0.2125	10
TAOK3	12	118150998	340319	-0.78141	0.805159	0.331796	73	1	0.943948	154778	-1.42884	1.36565	0.295438	35	185541	-0.203507	0.922482	0.825398	38
USP38	4	143185451	340319	-0.609441	0.62797	0.331801	120	1	0.943948	154778	-2.30677	1.1312	0.0414292	51	185541	0.654771	0.684608	0.338862	69
PAPSS1	4	107614250	340319	0.417263	0.430034	0.331897	256	1	0.943948	154778	0.896928	0.740724	0.225943	119	185541	0.00379203	0.485944	0.993774	137
ARHGEF25	12	57610222	340319	0.419733	0.432645	0.331969	247	1	0.943948	154778	1.05561	0.75365	0.161317	115	185541	-0.0935229	0.484241	0.846855	130
CCZ1B	7	6800940	340319	0.585204	0.603383	0.332111	127	1	0.943948	154778	1.21437	1.07009	0.256447	53	185541	0.0939025	0.665647	0.887815	73
LRP6	12	12121127	340319	0.953103	0.982733	0.332123	49	1	0.943948	154778	0.742728	1.68467	0.659304	23	185541	1.18733	1.11518	0.287016	26
GPR19	12	12661204	340319	-0.847335	0.873679	0.332123	62	1	0.943948	154778	-2.31641	1.61584	0.151699	25	185541	0.131538	0.934886	0.888107	37
LGR6	1	202193990	340319	0.639115	0.659063	0.332181	109	1	0.943948	154778	1.2165	1.19143	0.307233	46	185541	0.210736	0.716634	0.768709	63
NBPF14	1	148533005	340319	0.367437	0.378923	0.332203	330	1	0.943948	154778	0.179341	0.639108	0.779008	160	185541	0.541764	0.436422	0.214468	170
CEP89	19	32879162	340319	0.405181	0.41793	0.3323	271	1	0.943948	154778	0.279382	0.743809	0.707207	118	185541	0.495011	0.459796	0.281666	153
IL10RA	11	117986468	340319	0.2554	0.263449	0.332322	683	1	0.943948	154778	0.438697	0.453434	0.333297	318	185541	0.091702	0.297911	0.758222	365
DSN1	20	36752788	340319	0.342194	0.353022	0.332383	380	1	0.943948	154778	0.188959	0.605745	0.755082	178	185541	0.477765	0.400268	0.232632	202
FBXO41	2	73258990	340319	1.01702	1.04925	0.332404	40	1	0.943948	154778	2.31339	1.9046	0.22451	14	185541	0.11225	1.13755	0.921395	25
APP	21	25881670	340319	-0.629901	0.649876	0.332414	106	1	0.943948	154778	-1.10651	1.1539	0.337596	49	185541	-0.263725	0.716268	0.71273	55
SVBP	1	42807417	340319	-1.72153	1.77638	0.332485	15	1	0.943948	154778	-2.70986	3.61335	0.453281	5	185541	-1.18281	1.79853	0.510759	10
SIKE1	1	114774258	340319	2.00966	2.07433	0.332634	11	1	0.943948	154778	3.45424	4.66476	0.459	3	185541	1.38307	2.01077	0.491558	8
TMTC2	12	82687592	340319	0.735955	0.75968	0.332661	82	1	0.943948	154778	1.50962	1.27747	0.237315	40	185541	-0.0224061	0.877432	0.979627	42
RAMP2	17	42761266	340319	-1.52807	1.57793	0.332844	19	1	0.943948	154778	-2.32891	2.85585	0.414794	8	185541	-1.02578	1.71433	0.549604	11
GID4	17	18039455	340319	-1.66515	1.71949	0.332847	16	1	0.943948	154778	-3.8455	2.85588	0.178138	8	185541	0.552546	2.01015	0.78341	8
ASPM	1	197084325	340319	-0.177477	0.183274	0.33286	1403	1	0.943948	154778	-0.0304484	0.315409	0.923095	655	185541	-0.298892	0.207267	0.149286	744
OSBP	11	59576586	340319	-1.09496	1.13082	0.332899	37	1	0.943948	154778	-2.15804	2.24035	0.335419	13	185541	-0.529425	1.16074	0.648312	24
PTPRN2	7	157540718	340319	0.621118	0.641518	0.332945	115	1	0.943948	154778	0.511885	1.06089	0.629449	58	185541	0.72779	0.753246	0.333943	57
HPSE	4	83295344	340319	-0.335671	0.346697	0.332947	391	1	0.943948	154778	-0.754928	0.604071	0.211399	175	185541	0.0109229	0.387978	0.97754	215
RCAN1	21	34518093	340319	-0.825669	0.853044	0.33309	65	1	0.944043	154778	-0.956595	1.49985	0.523608	29	185541	-0.707613	0.947531	0.455187	36
ZNF135	19	58059243	340319	1.84551	1.90736	0.333257	13	1	0.944043	154778	1.19805	3.05254	0.694707	7	185541	2.64083	2.32091	0.255187	6
FAM98C	19	38403154	340319	-0.262836	0.271681	0.333324	634	1	0.944043	154778	-0.253298	0.477191	0.59555	287	185541	-0.262769	0.302032	0.384299	346
PPP2CB	8	30786238	340319	-1.92061	1.98555	0.333399	12	1	0.944043	154778	-8.73998	4.66365	0.0609233	3	185541	0.33879	1.89526	0.858129	9
LLCFC1	7	142939551	340319	-0.913996	0.944928	0.333412	53	1	0.944043	154778	-0.44328	1.80646	0.806158	20	185541	-1.18276	0.989953	0.23218	33
RNF208	9	137220433	340319	2.10353	2.17508	0.333492	10	1	0.944043	154778	3.37974	3.29785	0.305445	6	185541	0.334017	2.84285	0.906469	4
ABCG8	2	43839055	340319	-0.210498	0.217679	0.333539	996	1	0.944043	154778	-0.167421	0.378955	0.658637	456	185541	-0.252842	0.243766	0.29963	538
MYLK2	20	31819525	340319	-0.922191	0.95375	0.333589	52	1	0.944043	154778	-1.60602	2.15857	0.456865	14	185541	-0.69616	0.922289	0.45036	38
ILF2	1	153662398	340319	1.66299	1.71998	0.33361	16	1	0.944043	154778	1.6293	3.29855	0.621346	6	185541	1.72533	1.79849	0.337397	10
PCDHGA10	5	141413176	340319	0.408667	0.422706	0.333651	265	1	0.944043	154778	0.907937	0.756868	0.230298	114	185541	0.0457089	0.46292	0.921344	151
SPINK1	5	147824670	340319	1.19444	1.23549	0.333658	31	1	0.944043	154778	2.12967	2.01971	0.291683	16	185541	0.181193	1.46824	0.901784	15
RSPO4	20	960365	340319	0.504105	0.521474	0.333698	174	1	0.944043	154778	0.394067	0.908922	0.664613	79	185541	0.580554	0.58338	0.319662	95
SLBP	4	1693604	340319	-0.712793	0.737516	0.333805	87	1	0.944177	154778	-2.39957	1.26168	0.0571875	41	185541	0.79001	0.838456	0.346081	46
CXCL9	4	76003598	340319	0.69295	0.717162	0.333925	92	1	0.944347	154778	0.00428936	1.2043	0.997158	45	185541	1.30161	0.829436	0.116586	47
PRSS12	4	118281967	340319	-0.222271	0.230085	0.334027	896	1	0.944465	154778	-0.458337	0.405423	0.25826	398	185541	-0.0400014	0.255133	0.875413	498
PPP1R35	7	100435362	340319	-0.502239	0.520095	0.334211	175	1	0.944488	154778	-1.16775	0.861361	0.175197	88	185541	0.16725	0.609771	0.783867	87
BCAS4	20	50794994	340319	0.278659	0.288814	0.334625	568	1	0.944488	154778	0.502692	0.493811	0.308686	268	185541	0.0767959	0.328497	0.815156	300
MECR	1	29194026	340319	-0.719888	0.746307	0.334745	85	1	0.944488	154778	-0.237694	1.34685	0.859916	36	185541	-1.08831	0.812571	0.18046	49
ABHD5	3	43690993	340319	-0.728317	0.755129	0.334799	83	1	0.944488	154778	-1.18642	1.2467	0.341278	42	185541	-0.235007	0.888129	0.791311	41
GABRA5	15	26869167	340319	-1.09023	1.13072	0.334949	37	1	0.944488	154778	-2.32335	2.08554	0.265269	15	185541	-0.240516	1.21219	0.842721	22
LMF2	22	50503391	340319	-0.377279	0.391389	0.335072	309	1	0.944488	154778	-0.287669	0.668727	0.66707	146	185541	-0.461562	0.445437	0.300109	163
MTERF3	8	96239493	340319	-0.641002	0.66504	0.335119	107	1	0.944488	154778	-0.943328	1.0894	0.386536	55	185541	-0.315997	0.788576	0.688628	52
CARD6	5	40841388	340319	0.517747	0.537261	0.335208	164	1	0.944488	154778	1.74142	0.876452	0.0469353	85	185541	-0.802844	0.639867	0.209588	79
ZNF318	6	43337159	340319	0.548726	0.569417	0.335216	143	1	0.944488	154778	1.62938	1.05196	0.121407	59	185541	-0.179067	0.609761	0.769012	83
DIO2	14	80202693	340319	1.35292	1.40394	0.335218	24	1	0.944488	154778	3.1121	2.43547	0.201314	11	185541	-0.181017	1.57687	0.908608	13
BBS2	16	56484770	340319	-0.247243	0.256595	0.335271	720	1	0.944488	154778	-0.3088	0.445142	0.487865	330	185541	-0.207971	0.288204	0.470533	390
ZNF550	19	57543242	340319	-0.444757	0.461718	0.335416	222	1	0.944488	154778	-0.485295	0.760065	0.523155	113	185541	-0.402674	0.544677	0.459733	109
LPCAT4	15	34359140	340319	0.343135	0.35629	0.335509	370	1	0.944488	154778	1.07416	0.623496	0.0849265	168	185541	-0.24717	0.397282	0.533842	201
YME1L1	10	27111977	340319	-0.893064	0.927482	0.335603	55	1	0.944488	154778	0.483463	1.45086	0.738965	31	185541	-2.70027	1.16061	0.0199884	24
BTN3A3	6	26443565	340319	-0.436887	0.453732	0.335611	227	1	0.944488	154778	-0.547055	0.777626	0.48175	104	185541	-0.343511	0.514987	0.504755	122
TC2N	14	91783102	340319	-0.292899	0.304195	0.335616	509	1	0.944488	154778	-0.661331	0.527333	0.209806	235	185541	0.0184924	0.341866	0.956862	273
FDX1	11	110430123	340319	1.01001	1.049	0.335631	43	1	0.944488	154778	3.18271	1.8532	0.085905	19	185541	-0.72405	1.16081	0.532796	24
SMIM5	17	75634208	340319	1.3516	1.40394	0.33569	24	1	0.944488	154778	1.40836	2.69242	0.600918	9	185541	1.32781	1.468	0.365732	15
COP1	1	175945158	340319	-0.683221	0.709687	0.335695	91	1	0.944488	154778	-0.348768	1.19145	0.769732	46	185541	-0.98431	0.820996	0.23056	44
YEATS4	12	69359978	340319	-0.62861	0.653076	0.335781	111	1	0.944488	154778	-1.43724	1.19131	0.227649	46	185541	-0.0798437	0.705524	0.909896	65
C8orf33	8	145052492	340319	-1.44463	1.50095	0.335812	21	1	0.944488	154778	-1.1843	2.69268	0.660068	9	185541	-1.59731	1.64136	0.330473	12
MPP5	14	67279177	340319	0.847616	0.880677	0.33582	61	1	0.944488	154778	1.79823	1.76267	0.307648	21	185541	0.343759	0.899048	0.702196	40
PLCB1	20	8132657	340319	-0.840653	0.873454	0.335825	62	1	0.944488	154778	-1.24269	1.61544	0.441742	25	185541	-0.560491	0.934632	0.548713	37
CEPT1	1	111147636	340319	1.51877	1.57837	0.33593	19	1	0.944488	154778	0.372312	2.69324	0.890051	9	185541	2.49868	1.79853	0.164746	10
CHCHD7	8	56212754	340319	-1.83547	1.90764	0.335967	13	1	0.944488	154778	-9.47014	5.71178	0.0973194	2	185541	-0.415158	1.71429	0.808645	11
FOXN1	17	28523977	340319	-0.840319	0.873552	0.336072	62	1	0.944488	154778	-1.57184	1.45088	0.278647	31	185541	-0.112941	1.02121	0.911938	31
FAM90A1	12	8221823	340319	0.366608	0.381145	0.33612	326	1	0.944488	154778	0.247036	0.657711	0.707215	151	185541	0.466848	0.430019	0.277637	175
THRB	3	24122892	340319	-1.9947	2.07398	0.336164	11	1	0.944488	154778	-5.73	3.29786	0.0823022	6	185541	2.4861	2.54301	0.328263	5
SLC13A2	17	28473716	340319	0.397609	0.413416	0.336169	277	1	0.944488	154778	1.05362	0.731577	0.149813	122	185541	-0.120696	0.456851	0.791633	155
ANP32E	1	150220691	340319	1.6542	1.71998	0.336173	16	1	0.944488	154778	1.23625	3.2985	0.707816	6	185541	1.94085	1.7985	0.280521	10
TRPM4	19	49157867	340319	-0.164972	0.171539	0.336193	1606	1	0.944488	154778	-0.100481	0.295837	0.734121	741	185541	-0.218172	0.193634	0.259861	862
HAUS2	15	42548873	340319	-0.802137	0.834092	0.336207	68	1	0.944488	154778	-0.708632	1.32802	0.593619	37	185541	-0.917314	1.02115	0.369018	31
IFITM3	11	319838	340319	-1.29714	1.34897	0.336261	26	1	0.944488	154778	-3.09856	2.3318	0.183907	12	185541	0.23192	1.51977	0.878712	14
GET4	7	876647	340319	-0.964762	1.00337	0.336293	47	1	0.944488	154778	-2.22817	1.61569	0.167871	25	185541	0.442378	1.21234	0.715189	22
WRNIP1	6	2765623	340319	0.739442	0.769131	0.336352	77	1	0.944488	154778	0.756982	1.47501	0.607808	30	185541	0.720886	0.804222	0.370052	46
ENPEP	4	110476415	340319	0.21393	0.222538	0.336392	958	1	0.944488	154778	0.607579	0.387839	0.117216	435	185541	-0.111899	0.248978	0.65312	523
ITPK1	14	92941561	340319	1.51675	1.57785	0.336417	19	1	0.944488	154778	5.0951	2.85575	0.0744001	8	185541	-1.10551	1.71423	0.518991	11
BORCS7	10	102854314	340319	-1.2071	1.25575	0.336425	30	1	0.944488	154778	-2.25492	2.5544	0.377367	10	185541	-0.641723	1.27138	0.613737	20
PRUNE2	9	76614570	340319	-0.209145	0.217608	0.336498	993	1	0.944488	154778	-0.352908	0.375968	0.347905	455	185541	-0.0917407	0.245255	0.708359	535
INAVA	1	200895086	340319	0.916972	0.954155	0.336538	52	1	0.944488	154778	0.979262	1.58467	0.536604	26	185541	0.828369	1.11554	0.457744	26
TMEM18	2	669584	340319	0.497092	0.517344	0.336626	177	1	0.944488	154778	1.13705	0.842796	0.177293	92	185541	-0.210109	0.617099	0.733497	85
GSDMD	8	143558354	340319	-0.721127	0.750536	0.336645	84	1	0.944488	154778	-1.22384	1.29356	0.344096	39	185541	-0.295038	0.847676	0.727799	45
GNMT	6	42960770	340319	-0.633143	0.658976	0.336654	109	1	0.944488	154778	-0.945075	1.15428	0.412927	49	185541	-0.392243	0.7342	0.593172	60
TMEM168	7	112767203	340319	0.503867	0.524615	0.336829	172	1	0.944488	154778	0.174253	0.881631	0.84332	84	185541	0.804177	0.606296	0.184716	88
VIRMA	8	94488710	340319	0.519059	0.540482	0.336873	120	1	0.944488	154778	1.87309	0.932936	0.0446736	47	185541	-0.643048	0.609656	0.291531	59
VASH1	14	76762824	340319	1.37714	1.43415	0.336932	23	1	0.944488	154778	3.19963	2.85586	0.262557	8	185541	0.421309	1.46803	0.774121	15
FBXO22	15	75903964	340319	0.806866	0.840288	0.336943	67	1	0.944488	154778	1.28301	1.38536	0.354385	34	185541	0.342588	0.98974	0.729238	33
SOGA3	6	127473289	340319	-0.747966	0.778962	0.336951	78	1	0.944488	154778	0.238368	1.29378	0.853824	39	185541	-1.74788	0.910642	0.0549362	39
DCAF4	14	72937965	340319	0.433631	0.451695	0.337052	220	1	0.944488	154778	0.778621	0.760095	0.30566	97	185541	0.0965525	0.521349	0.853074	119
KRT34	17	41378059	340319	0.62677	0.652907	0.337072	111	1	0.944488	154778	1.69071	1.0608	0.110983	58	185541	-0.551405	0.78105	0.480202	53
SLC16A4	1	110363769	340319	0.511135	0.532509	0.337126	164	1	0.944488	154778	0.79922	0.897942	0.373436	77	185541	0.239007	0.613447	0.696823	86
PLCZ1	12	18683242	340319	-0.390568	0.406918	0.337146	280	1	0.944488	154778	-0.176704	0.700781	0.800923	133	185541	-0.568113	0.459901	0.216722	145
NLGN1	3	173604599	340319	1.05709	1.1015	0.337216	36	1	0.944488	154778	0.00135451	1.76293	0.999387	17	185541	2.27191	1.34024	0.0900474	18
METTL3	14	21498258	340319	-0.255001	0.265789	0.337352	671	1	0.944488	154778	-0.480332	0.459265	0.295622	310	185541	-0.0675945	0.299532	0.82146	361
EMILIN3	20	41361269	340319	-0.476258	0.496458	0.337403	192	1	0.944488	154778	-0.783452	0.866204	0.36575	87	185541	-0.222338	0.55495	0.688681	105
CCP110	16	19527860	340319	0.547985	0.571276	0.337444	145	1	0.944488	154778	0.717802	0.965627	0.457269	70	185541	0.419341	0.656614	0.523057	75
TUBGCP6	22	50217738	340319	0.294046	0.306545	0.337445	504	1	0.944488	154778	0.101517	0.521743	0.845728	240	185541	0.494735	0.350112	0.157634	264
PAQR6	1	156243866	340319	-0.570071	0.594453	0.337567	134	1	0.944553	154778	-1.79232	0.96591	0.0635166	70	185541	0.750535	0.71105	0.291184	64
GFRA1	10	116064404	340319	-0.952025	0.992786	0.337588	48	1	0.944553	154778	-0.227352	1.90395	0.90495	18	185541	-1.44024	1.03808	0.165322	30
OR1G1	17	3126616	340319	1.34598	1.40402	0.33773	24	1	0.944563	154778	2.78085	2.24041	0.214525	13	185541	-0.348534	1.71433	0.838896	11
RUSC2	9	35546422	340319	0.628549	0.655976	0.337968	110	1	0.944563	154778	-0.718913	1.06101	0.498044	58	185541	2.16633	0.788608	0.00601424	52
NAPEPLD	7	103103430	340319	0.591877	0.61781	0.338051	124	1	0.944563	154778	0.417137	1.00996	0.679589	64	185541	0.76253	0.73418	0.298986	60
ADAMTS15	11	130448974	340319	0.811153	0.846708	0.33806	60	1	0.944563	154778	1.66189	1.4509	0.252037	27	185541	0.080809	0.961204	0.933	31
USP42	7	6111122	340319	0.430005	0.449045	0.338266	235	1	0.944563	154778	1.2331	0.760496	0.104926	113	185541	-0.303619	0.515184	0.555634	122
RIPPLY2	6	83853417	340319	0.562886	0.587828	0.338281	134	1	0.944563	154778	0.022596	1.02615	0.982432	58	185541	1.01201	0.656783	0.123352	75
TRUB1	10	114938254	340319	0.471676	0.492689	0.338391	195	1	0.944563	154778	-0.0823004	0.920796	0.92878	77	185541	0.844083	0.52357	0.106927	118
HAAO	2	42767441	340319	0.564846	0.590069	0.33844	136	1	0.944563	154778	0.616373	1.01819	0.544939	63	185541	0.494555	0.665789	0.457598	73
LILRA6	19	54238957	340319	0.358716	0.37477	0.338486	289	1	0.944563	154778	0.526798	0.668687	0.43081	122	185541	0.215219	0.411521	0.600987	151
SLC1A4	2	64989644	340319	0.522343	0.54575	0.338512	156	1	0.944563	154778	0.171111	0.915104	0.851672	78	185541	0.857161	0.632077	0.175068	77
EIF2AK2	2	37107277	340319	-0.731676	0.764533	0.338556	81	1	0.944563	154778	-1.1416	1.3659	0.403277	35	185541	-0.423746	0.838657	0.613372	46
KRT8	12	52897432	340319	-0.366512	0.382999	0.338592	320	1	0.944563	154778	-0.898254	0.653616	0.169356	153	185541	0.115132	0.436368	0.791901	166
BCL9L	11	118898422	340319	-0.651603	0.681135	0.338748	102	1	0.944563	154778	-1.32333	1.15411	0.251537	49	185541	-0.0518787	0.781146	0.947049	53
FBN1	15	48410990	340319	-1.11215	1.16263	0.338779	35	1	0.944563	154778	-2.07916	1.90399	0.274834	18	185541	-0.086969	1.379	0.949713	17
ZNF770	15	34981360	340319	-0.797781	0.834093	0.338838	68	1	0.944563	154778	0.485616	1.64881	0.768357	24	185541	-1.50596	0.85718	0.0789396	44
ILVBL	19	15115254	340319	0.556007	0.581319	0.338842	140	1	0.944563	154778	1.5766	1.0259	0.124347	62	185541	-0.261346	0.643802	0.684787	78
ZFHX2	14	23521972	340319	0.49876	0.521514	0.338886	168	1	0.944563	154778	0.739215	0.914766	0.419038	74	185541	0.299521	0.580391	0.605808	92
ATOX1	5	151746276	340319	-1.06709	1.11591	0.338945	38	1	0.944563	154778	-1.2962	1.95933	0.508258	17	185541	-0.886648	1.2409	0.474907	21
CASP1	11	105026261	340319	-1.05319	1.10144	0.338973	36	1	0.944563	154778	-3.51493	2.01945	0.0817662	12	185541	0.689098	1.18568	0.561117	23
LRIT1	10	84231930	340319	0.383698	0.401313	0.33902	294	1	0.944563	154778	0.0609619	0.685459	0.929133	139	185541	0.658182	0.456883	0.149702	155
MS4A3	11	60061139	340319	-0.920901	0.963227	0.339043	51	1	0.944563	154778	0.610242	1.85319	0.741935	19	185541	-1.81377	1.00528	0.0711958	32
IL21R	16	27430051	340319	1.50844	1.57788	0.339079	19	1	0.944563	154778	2.84392	3.61235	0.43112	5	185541	1.06992	1.51952	0.481358	14
ACKR1	1	159204960	340319	0.94933	0.993098	0.33911	48	1	0.944563	154778	2.61711	1.55503	0.0923778	27	185541	-1.20627	1.24116	0.331109	21
SNRNP27	2	69893985	340319	-0.58141	0.608229	0.33912	128	1	0.944563	154778	-0.596372	1.0102	0.554955	64	185541	-0.583428	0.711067	0.411934	64
GYPA	4	144111397	340319	0.638608	0.668156	0.339186	106	1	0.944563	154778	0.898565	1.10971	0.418096	53	185541	0.400766	0.781105	0.607899	53
ORMDL3	17	39922550	340319	-1.40093	1.46642	0.339407	22	1	0.944563	154778	-3.10887	2.55446	0.223592	10	185541	-0.0582735	1.64131	0.971678	12
EYA4	6	133274709	340319	-0.808956	0.8468	0.339422	66	1	0.944563	154778	-0.799133	1.29377	0.536789	39	185541	-0.844309	1.09439	0.440419	27
LZTR1	22	20982372	340319	-0.23504	0.246054	0.339458	783	1	0.944563	154778	-0.446959	0.432826	0.301768	349	185541	-0.0570575	0.273206	0.83457	434
ARMC8	3	138187562	340319	-1.14378	1.19746	0.339489	33	1	0.944563	154778	-0.660212	1.90416	0.728802	18	185541	-1.76366	1.46825	0.229675	15
BTG2	1	203305608	340319	-1.26471	1.32407	0.339491	27	1	0.944563	154778	-3.37135	2.3325	0.148354	12	185541	0.424008	1.46849	0.772783	15
RGS3	9	113460237	340319	-0.318498	0.333447	0.339493	423	1	0.944563	154778	-0.349392	0.570118	0.539983	201	185541	-0.280214	0.37927	0.460015	221
SELENOV	19	39515218	340319	0.545641	0.571301	0.339535	145	1	0.944563	154778	0.567788	0.965626	0.556534	70	185541	0.510747	0.656668	0.436697	75
FLI1	11	128694260	340319	-1.11031	1.16269	0.339602	35	1	0.944563	154778	-0.808458	2.08572	0.698301	15	185541	-1.32671	1.27154	0.296771	20
TYK2	19	10350835	340319	0.383148	0.401242	0.339626	288	1	0.944563	154778	-0.94726	0.728498	0.193503	119	185541	1.34348	0.43491	0.0020079	167
CDC45	22	19479969	340319	0.575889	0.603257	0.339765	130	1	0.944718	154778	0.826597	1.01775	0.416689	63	185541	0.311008	0.694606	0.654336	67
SYNJ2BP	14	70372997	340319	0.978758	1.02535	0.339802	45	1	0.944718	154778	2.80159	1.90401	0.14118	18	185541	-0.227992	1.09426	0.834954	27
HIST1H4J	6	27824125	340319	0.989764	1.03708	0.339894	44	1	0.944794	154778	1.22614	1.68463	0.466713	23	185541	0.746623	1.24093	0.547398	21
ANAPC7	12	110374144	340319	-1.07914	1.13086	0.339949	37	1	0.944794	154778	-1.12011	1.85341	0.545611	19	185541	-1.05825	1.34023	0.429759	18
KPNA7	7	99173708	340319	-0.318684	0.334261	0.340389	424	1	0.945851	154778	-0.0462019	0.575908	0.936059	197	185541	-0.54987	0.377638	0.145373	227
DCAF7	17	63550684	340319	-1.46508	1.53796	0.340787	17	1	0.946504	154778	-0.698261	2.55434	0.784575	6	185541	-2.25235	1.79795	0.210305	10
GDF2	10	47322673	340319	1.12369	1.1796	0.340793	34	1	0.946504	154778	0.147566	2.15883	0.945503	14	185541	1.79192	1.27137	0.158708	20
CNPY4	7	100119747	340319	-0.285391	0.299598	0.340804	528	1	0.946504	154778	-0.660781	0.533061	0.215127	230	185541	0.00719195	0.329677	0.982595	298
SLC2A10	20	46709737	340319	-0.40474	0.425054	0.340993	262	1	0.946678	154778	-0.901316	0.737617	0.221736	120	185541	0.0228399	0.477252	0.96183	142
HSPB8	12	119179313	340319	1.46456	1.53813	0.341014	20	1	0.946678	154778	0.574951	2.43578	0.813399	11	185541	2.6215	1.89535	0.16663	9
LOC643802	16	53370134	340319	0.891072	0.936024	0.34111	54	1	0.946678	154778	1.34495	1.64894	0.414703	24	185541	0.533255	1.03811	0.607479	30
RAD51AP2	2	17510805	340319	0.184852	0.19422	0.341216	1103	1	0.946678	154778	0.317674	0.33321	0.340402	486	185541	0.0622762	0.220247	0.777364	565
RIOK2	5	97163062	340319	0.478864	0.503149	0.341233	187	1	0.946678	154778	0.691858	0.972702	0.476915	69	185541	0.351841	0.52363	0.501631	118
WDR6	3	49007342	340319	-0.490795	0.515719	0.341264	178	1	0.946678	154778	-1.01667	0.88696	0.251698	83	185541	-0.024124	0.583555	0.967025	95
UQCRB	8	96231067	340319	0.722742	0.759658	0.3414	82	1	0.946678	154778	0.7805	1.14255	0.494532	50	185541	0.598326	1.00518	0.551682	32
PMPCA	9	136410673	340319	-0.528992	0.556158	0.341527	114	1	0.946678	154778	-0.148338	0.892211	0.867953	46	185541	-0.942073	0.674881	0.162744	55
HIF1A	14	61695805	340319	0.731409	0.769052	0.341578	80	1	0.946678	154778	1.26905	1.31053	0.33287	38	185541	0.235041	0.877374	0.788784	42
DTWD2	5	118840917	340319	-0.629462	0.661989	0.341673	108	1	0.946678	154778	-1.05949	1.17848	0.368639	47	185541	-0.312593	0.728153	0.667708	61
SP100	2	230416298	340319	0.329662	0.346831	0.341861	394	1	0.946678	154778	0.902101	0.573171	0.115518	199	185541	-0.267253	0.407513	0.511944	195
UGDH	4	39500146	340319	-0.359492	0.378227	0.341876	331	1	0.946678	154778	0.140302	0.662041	0.832167	149	185541	-0.786473	0.421658	0.062156	182
TEX9	15	56365453	340319	0.329931	0.347129	0.34188	393	1	0.946678	154778	-0.30808	0.575834	0.592639	197	185541	0.957842	0.406292	0.0183984	196
TRMT2A	22	20112563	340319	0.423788	0.445911	0.341917	235	1	0.946678	154778	0.617094	0.807878	0.444961	100	185541	0.253408	0.484095	0.600649	134
MORC1	3	108958966	340319	-0.44904	0.472573	0.342009	212	1	0.946678	154778	-0.53802	0.851799	0.527631	90	185541	-0.378274	0.514955	0.462598	122
ATP7B	13	51934759	340319	0.248438	0.261501	0.34209	678	1	0.946678	154778	0.10466	0.455503	0.818272	299	185541	0.360417	0.2927	0.218192	374
CTXN2	15	48201239	340319	1.6335	1.71943	0.342101	16	1	0.946678	154778	2.89316	3.0531	0.343328	7	185541	0.673293	1.89514	0.722385	9
WDR55	5	140664913	340319	-0.344104	0.362245	0.342153	361	1	0.946678	154778	-0.283259	0.631179	0.653592	164	185541	-0.408271	0.40536	0.313849	197
HOXA1	7	27094450	340319	-0.770028	0.810723	0.342212	72	1	0.946678	154778	-2.2335	1.45093	0.12372	31	185541	0.348569	0.888173	0.694722	41
YTHDC2	5	113513901	340319	1.04612	1.10148	0.342246	39	1	0.946678	154778	-0.569739	1.95932	0.771217	17	185541	2.29604	1.21231	0.0582346	22
KRT73	12	52608203	340319	-0.377323	0.397314	0.342274	300	1	0.946678	154778	-1.06239	0.678238	0.117258	142	185541	0.209899	0.452562	0.642791	158
TRAM2	6	52503197	340319	-1.53979	1.62138	0.342276	18	1	0.946678	154778	1.167	2.85622	0.682846	8	185541	-3.76002	1.79822	0.0365318	10
ARHGAP25	2	68735201	340319	1.17356	1.23575	0.342278	31	1	0.946678	154778	3.17806	2.85667	0.265922	8	185541	0.454779	1.18597	0.701375	23
FBLN2	3	13549207	340319	-0.441526	0.464965	0.342321	219	1	0.946678	154778	-1.00249	0.79625	0.208027	103	185541	0.0427104	0.528112	0.935542	116
HTRA2	2	74530009	340319	0.749411	0.789267	0.342366	76	1	0.946678	154778	0.611168	1.38584	0.659207	34	185541	0.809341	0.87767	0.356453	42
ADGB	6	146599042	340319	0.249024	0.262316	0.342456	671	1	0.946761	154778	0.480555	0.450642	0.286255	306	185541	0.055665	0.29711	0.851383	359
CTNNB1	3	41224014	340319	1.74456	1.8384	0.342645	11	1	0.947117	154778	1.60956	2.43576	0.508738	7	185541	2.19917	3.28274	0.50291	3
C2orf48	2	10141854	340319	-1.19168	1.25616	0.342789	30	1	0.94725	154778	1.19546	2.33254	0.608293	12	185541	-2.78665	1.34057	0.0376454	18
DNAJC28	21	33488228	340319	0.232858	0.245582	0.343033	786	1	0.94725	154778	0.540235	0.419286	0.197586	372	185541	-0.0564988	0.279697	0.839917	414
PPP1R17	7	31692398	340319	1.33117	1.40408	0.343094	24	1	0.94725	154778	3.50918	2.69262	0.192488	9	185541	0.0175476	1.4682	0.990464	15
RIMKLB	12	8713803	340319	-1.80866	1.90782	0.343116	13	1	0.94725	154778	-0.214909	3.29805	0.948045	6	185541	-3.18577	2.14912	0.138246	7
TLR4	9	117708557	340319	-0.699159	0.737499	0.343123	87	1	0.94725	154778	-0.316356	1.26169	0.802015	41	185541	-1.04043	0.838405	0.21462	46
ALDOC	17	28573526	340319	-0.9509	1.00329	0.343241	47	1	0.94725	154778	1.18657	1.90396	0.533144	18	185541	-2.28843	1.05582	0.0302022	29
INTS14	15	65579408	340319	0.607932	0.641443	0.343254	115	1	0.94725	154778	1.05077	1.07002	0.326095	57	185541	0.134746	0.746637	0.856783	58
LHX4	1	180230532	340319	0.983008	1.03725	0.343278	44	1	0.94725	154778	1.41992	1.90451	0.455935	18	185541	0.689427	1.11545	0.53653	26
PPARGC1A	4	23795822	340319	-1.03057	1.08755	0.34333	40	1	0.94725	154778	-0.978328	2.15881	0.65042	14	185541	-1.08157	1.11514	0.332102	26
ENKUR	10	24984370	340319	0.615934	0.650029	0.34336	112	1	0.94725	154778	1.55277	1.15413	0.178496	49	185541	-0.110098	0.716476	0.877873	63
VENTX	10	133237915	340319	-1.5803	1.66816	0.343469	17	1	0.94725	154778	-3.28676	2.85587	0.249784	8	185541	-0.0575282	1.8952	0.975784	9
ZNF343	20	2483161	340319	-0.348825	0.368317	0.343599	349	1	0.94725	154778	-0.326297	0.616219	0.596449	172	185541	-0.370024	0.427496	0.386731	177
KDM7A	7	140091094	340319	-0.651465	0.687931	0.343644	91	1	0.94725	154778	-0.877495	1.20435	0.466245	37	185541	-0.475004	0.766811	0.535619	51
PCDH8	13	52844571	340319	-0.671812	0.709441	0.343659	91	1	0.94725	154778	-0.800646	1.29351	0.535937	39	185541	-0.58516	0.766674	0.445318	51
GPR83	11	94380154	340319	0.74231	0.783957	0.343702	77	1	0.94725	154778	0.074905	1.36553	0.956255	35	185541	1.33051	0.877546	0.129479	42
TUBB2B	6	3224754	340319	-1.74063	1.83845	0.343745	14	1	0.94725	154778	-4.18296	4.0393	0.300407	4	185541	-0.766453	1.79815	0.669929	10
EXOSC8	13	37000806	340319	0.362478	0.382859	0.343759	323	1	0.94725	154778	1.03636	0.657641	0.115058	151	185541	-0.211343	0.433695	0.626041	172
OR13C3	9	104535772	340319	0.632583	0.668171	0.343773	106	1	0.94725	154778	0.939243	1.17843	0.425437	47	185541	0.381314	0.740349	0.606521	59
HECTD1	14	31100949	340319	-0.690058	0.729162	0.34396	89	1	0.94754	154778	-0.312828	1.21795	0.797295	44	185541	-1.06379	0.847669	0.209493	45
ARFGEF2	20	48921899	340319	0.550105	0.581324	0.343998	134	1	0.94754	154778	1.61345	1.00974	0.110072	60	185541	-0.350052	0.652212	0.591465	72
ETNK2	1	204132185	340319	0.746684	0.789282	0.344135	76	1	0.947552	154778	-0.349765	1.61611	0.828657	25	185541	1.27977	0.796503	0.108114	51
PCK1	20	57561364	340319	-0.414169	0.437832	0.344173	247	1	0.947552	154778	-0.678178	0.695579	0.32957	135	185541	-0.0835716	0.537428	0.876425	112
CLEC2A	12	9913573	340319	1.4925	1.57806	0.344262	19	1	0.947552	154778	4.08302	2.85615	0.152848	8	185541	-0.342073	1.71442	0.841851	11
STIM2	4	26861219	340319	-0.910856	0.963145	0.344297	51	1	0.947552	154778	-1.31142	1.58418	0.407771	26	185541	-0.441666	1.13717	0.697728	25
PGS1	17	78378666	340319	0.549869	0.581442	0.344303	140	1	0.947552	154778	0.611561	1.07961	0.571079	56	185541	0.503674	0.620527	0.416972	84
RPH3AL	17	213854	340319	0.463492	0.490192	0.344389	197	1	0.947569	154778	0.598689	0.866259	0.489491	87	185541	0.334784	0.5423	0.53701	110
DPY19L1	7	34931580	340319	-0.306438	0.324153	0.34448	448	1	0.947569	154778	-0.151515	0.556565	0.785444	207	185541	-0.452252	0.367348	0.218276	240
ACVR2B	3	38454324	340319	1.45408	1.53816	0.344489	20	1	0.947569	154778	1.86996	2.43585	0.442678	11	185541	1.02465	1.89542	0.58879	9
PSKH2	8	86048470	340319	-0.463321	0.490188	0.344563	197	1	0.947607	154778	-2.1695	0.876403	0.0133076	85	185541	0.822417	0.537394	0.125924	112
JPH1	8	74237201	340319	-1.67805	1.77593	0.344718	15	1	0.94766	154778	-1.33792	2.69271	0.619282	9	185541	-2.13078	2.32111	0.35862	6
MFSD3	8	144509335	340319	0.477959	0.505849	0.344729	185	1	0.94766	154778	0.870383	0.829085	0.293807	95	185541	0.0373558	0.599462	0.950312	90
PLPPR4	1	99264450	340319	-1.38584	1.46681	0.344762	22	1	0.94766	154778	-2.6812	2.33245	0.250343	12	185541	0.191018	1.79853	0.915418	10
LEUTX	19	39784519	340319	1.62413	1.7193	0.34484	16	1	0.947709	154778	2.82969	3.05273	0.353961	7	185541	0.633061	1.89502	0.738331	9
SPACA9	9	132878434	340319	-0.673579	0.713376	0.345061	93	1	0.948152	154778	-0.570775	1.27742	0.655007	40	185541	-0.741383	0.781179	0.342593	53
PAXBP1	21	32734951	340319	-0.978542	1.03676	0.345251	44	1	0.948482	154778	-0.657813	1.72194	0.702449	22	185541	-1.28252	1.21201	0.289973	22
C4orf51	4	145680204	340319	-0.269049	0.285099	0.345322	583	1	0.948482	154778	-0.675973	0.490188	0.167894	272	185541	0.0919353	0.322674	0.775708	311
KLHDC10	7	130070644	340319	-0.261118	0.276718	0.345361	619	1	0.948482	154778	-0.486374	0.475627	0.306501	289	185541	-0.0531437	0.313285	0.865298	330
ZSWIM5	1	45018463	340319	-0.605112	0.641639	0.345644	100	1	0.948576	154778	-0.69625	1.16632	0.550532	40	185541	-0.546933	0.694933	0.431265	55
PIWIL4	11	94567520	340319	0.635959	0.674564	0.345799	104	1	0.948576	154778	0.310961	1.21788	0.798469	44	185541	0.866519	0.7342	0.237914	60
PPIL2	22	21666105	340319	-0.401452	0.425822	0.3458	261	1	0.948576	154778	-1.32815	0.687773	0.0534737	138	185541	0.658098	0.512739	0.19932	123
GLYCTK	3	52290298	340319	-0.540482	0.573329	0.345831	144	1	0.948576	154778	0.423966	0.952266	0.656163	72	185541	-1.49296	0.670224	0.0259111	72
CAMK2B	7	44220053	340319	-0.506294	0.537256	0.346003	164	1	0.948576	154778	-0.314591	0.952248	0.741123	72	185541	-0.674126	0.592983	0.255607	92
PDLIM7	5	177483650	340319	0.882024	0.936129	0.346089	54	1	0.948576	154778	1.912	1.80649	0.289874	20	185541	0.277236	0.975277	0.776209	34
OSGIN1	16	83949506	340319	-1.14558	1.21586	0.34609	32	1	0.948576	154778	-1.50515	2.4354	0.536558	11	185541	-0.964463	1.24071	0.436953	21
CATSPERB	14	91580891	340319	0.347511	0.368873	0.346149	345	1	0.948576	154778	0.32741	0.629157	0.60279	165	185541	0.36452	0.420482	0.385992	179
CNPY3	6	42929573	340319	-0.381301	0.404801	0.34622	289	1	0.948576	154778	-0.704892	0.695576	0.310874	135	185541	-0.107338	0.458402	0.814864	154
TCF19	6	31159471	340319	-0.586748	0.622911	0.346222	122	1	0.948576	154778	-0.318377	1.24675	0.798441	42	185541	-0.70903	0.635911	0.264859	80
NHLRC2	10	113854877	340319	-0.706881	0.750518	0.346266	84	1	0.948576	154778	0.645448	1.2936	0.617811	39	185541	-1.9148	0.847641	0.0238862	45
FRYL	4	48499424	340319	0.438858	0.465982	0.3463	218	1	0.948576	154778	1.3843	0.833413	0.0967151	94	185541	-0.256172	0.510752	0.615979	124
SLC7A13	8	86214406	340319	-0.272941	0.289891	0.346435	561	1	0.948576	154778	-0.570705	0.496681	0.250542	265	185541	-0.0212375	0.329125	0.94855	295
TTLL13P	15	90250658	340319	-0.204159	0.21686	0.346484	1006	1	0.948576	154778	0.321939	0.375555	0.391315	464	185541	-0.65455	0.243924	0.00728797	541
DENND3	8	141128708	340319	-0.511989	0.543904	0.34654	157	1	0.948576	154778	-0.212859	1.00211	0.831786	61	185541	-0.726351	0.58353	0.213223	95
ARFGAP1	20	63275574	340319	0.934252	0.992679	0.346633	48	1	0.948576	154778	1.05129	1.64876	0.523718	24	185541	0.805216	1.16046	0.487759	24
TMC3	15	81332419	340319	0.248638	0.264196	0.346647	679	1	0.948576	154778	0.53173	0.459194	0.24688	310	185541	0.0106218	0.296259	0.971399	369
FAM86B2	8	12425922	340319	-0.495032	0.526092	0.346726	150	1	0.948576	154778	-0.892709	0.876343	0.308358	61	185541	-0.109492	0.61322	0.85829	82
PAK4	19	39169527	340319	-0.477131	0.507117	0.346772	184	1	0.948576	154778	-0.549612	0.91471	0.547934	78	185541	-0.441746	0.552298	0.423808	106
GTPBP4	10	988483	340319	1.16227	1.23532	0.346776	31	1	0.948576	154778	0.822681	1.95912	0.674542	17	185541	1.60525	1.51951	0.290775	14
GRAMD4	22	46620564	340319	-1.09357	1.16245	0.346835	35	1	0.948576	154778	-2.29225	2.43534	0.346581	11	185541	-0.557388	1.16041	0.630987	24
WHAMM	15	82809724	340319	0.20456	0.217515	0.346991	1000	1	0.948576	154778	0.385774	0.375992	0.304885	459	185541	0.0458911	0.245049	0.851447	540
TMEM256	17	7403068	340319	-1.12597	1.19733	0.347011	33	1	0.948576	154778	-2.14506	2.43551	0.378458	11	185541	-0.637639	1.21221	0.598878	22
LRRN3	7	111122779	340319	1.02277	1.08763	0.347031	40	1	0.948576	154778	-1.1011	1.8064	0.542158	20	185541	3.09807	1.27149	0.0148284	20
SFTPD	10	79937860	340319	1.41126	1.5009	0.347077	21	1	0.948576	154778	2.11264	2.55432	0.408191	10	185541	0.882943	1.71434	0.606529	11
SDHD	11	112087856	340319	-1.86638	1.98563	0.347247	12	1	0.948576	154778	-1.66779	5.71169	0.770291	2	185541	-1.90351	1.79818	0.289793	10
CTSV	9	97032949	340319	0.896614	0.953907	0.34725	52	1	0.948576	154778	1.52137	1.5267	0.319003	28	185541	0.144724	1.1607	0.900772	24
ZNF671	19	57720482	340319	-0.597564	0.635888	0.347356	114	1	0.948576	154778	-0.987252	1.14238	0.387476	50	185541	-0.318699	0.694624	0.646372	63
BIRC2	11	102349859	340319	-0.932939	0.992895	0.347416	48	1	0.948576	154778	-1.05885	1.8064	0.557766	20	185541	-0.834322	1.07468	0.437547	28
APOL5	22	35717876	340319	0.404007	0.429973	0.347418	253	1	0.948576	154778	1.08316	0.725598	0.135496	120	185541	-0.244374	0.49497	0.621508	132
FAM209A	20	56524810	340319	-1.04829	1.11571	0.34744	38	1	0.948576	154778	-0.647754	1.61556	0.68846	25	185541	-1.79098	1.57678	0.256024	13
CD48	1	160679059	340319	0.560563	0.596644	0.347461	112	1	0.948576	154778	1.90771	1.06104	0.0721845	46	185541	-0.488737	0.65682	0.45682	59
MEDAG	13	30906517	340319	0.602595	0.641385	0.347464	100	1	0.948576	154778	0.252438	1.16589	0.828584	40	185541	0.855026	0.694631	0.218359	55
ANKRD6	6	89566981	340319	-0.455982	0.485336	0.347466	201	1	0.948576	154778	0.516894	0.871361	0.553046	86	185541	-1.19013	0.530403	0.0248448	115
SPAG1	8	100162277	340319	-0.387649	0.412688	0.347564	278	1	0.948576	154778	-0.213236	0.719919	0.767082	126	185541	-0.538325	0.461351	0.243275	152
PFDN2	1	161100687	340319	1.66822	1.77638	0.347675	15	1	0.948576	154778	2.32403	3.2985	0.481077	6	185541	1.28863	1.89582	0.49668	9
FAM174A	5	100535532	340319	0.639462	0.6812	0.347871	102	1	0.948576	154778	-0.889104	1.24663	0.475718	42	185541	1.7337	0.734242	0.0182162	60
C12orf74	12	92706632	340319	0.833625	0.888082	0.347896	60	1	0.948576	154778	1.18854	1.3856	0.391013	34	185541	0.412422	1.11516	0.711509	26
FNDC4	2	27492448	340319	0.291374	0.310421	0.347915	492	1	0.948576	154778	0.610022	0.528647	0.248531	234	185541	-0.00163982	0.354341	0.996308	258
CBFA2T3	16	88876978	340319	-0.704334	0.750524	0.348011	84	1	0.948576	154778	0.0577028	1.1541	0.960124	49	185541	-1.79967	0.961073	0.0611303	35
AGL	1	99850970	340319	-0.229098	0.244141	0.348048	781	1	0.948576	154778	-0.226055	0.432381	0.601104	350	185541	-0.223786	0.269628	0.40655	426
HMBS	11	119085037	340319	1.48053	1.57803	0.348137	19	1	0.948576	154778	1.34768	2.55444	0.59779	10	185541	1.60247	1.89547	0.397877	9
ALOXE3	17	8096658	340319	-0.549367	0.585605	0.348183	138	1	0.948576	154778	-0.0794301	1.03442	0.938793	61	185541	-0.917251	0.648063	0.156961	77
CAB39	2	230759952	340319	-1.61347	1.72003	0.348219	16	1	0.948576	154778	-5.88634	3.05382	0.0539148	7	185541	1.7083	1.89585	0.367551	9
LENG1	19	54155722	340319	-0.284828	0.303645	0.34823	514	1	0.948576	154778	-0.500318	0.525157	0.340743	237	185541	-0.109121	0.341919	0.749619	277
MKLN1	7	131327900	340319	-0.995621	1.06144	0.348247	42	1	0.948576	154778	-0.86074	1.61578	0.594235	25	185541	-1.30265	1.37917	0.344909	17
RPP14	3	58310301	340319	0.543351	0.579397	0.348355	105	1	0.948576	154778	0.430387	1.01801	0.67246	47	185541	0.630827	0.643913	0.327247	46
DNAH11	7	21543246	340319	-0.173729	0.185262	0.348374	1369	1	0.948576	154778	-0.0689754	0.318961	0.828793	632	185541	-0.268491	0.209438	0.199859	732
CYP7A1	8	58491497	340319	-0.424445	0.452705	0.348463	231	1	0.948576	154778	-0.635445	0.847064	0.453151	91	185541	-0.296814	0.480704	0.536934	140
UBE2D1	10	58335203	340319	1.31557	1.40399	0.348746	24	1	0.948576	154778	2.09541	2.85586	0.463119	8	185541	0.980283	1.42143	0.490419	16
PODXL	7	131504311	340319	-1.07415	1.14644	0.348784	36	1	0.948576	154778	-1.90864	2.15901	0.376679	14	185541	-0.49615	1.21232	0.682353	22
ARHGEF28	5	73684834	340319	-0.307783	0.328506	0.3488	427	1	0.948576	154778	0.0785957	0.578859	0.891998	195	185541	-0.618661	0.364247	0.0894217	228
DUSP26	8	33592014	340319	1.12151	1.19736	0.348939	33	1	0.948576	154778	1.93623	2.01949	0.337674	16	185541	0.393776	1.37903	0.775226	17
DEFB106B	8	7482606	340319	0.960399	1.02537	0.348945	45	1	0.948576	154778	0.926103	1.90405	0.626695	18	185541	0.981776	1.09425	0.369606	27
PSG7	19	42925767	340319	-0.384387	0.410407	0.348965	266	1	0.948576	154778	0.273973	0.705922	0.697938	127	185541	-0.934976	0.464333	0.044054	134
MARS	12	57488092	340319	-0.344506	0.367834	0.348974	323	1	0.948576	154778	-0.104025	0.645016	0.871877	153	185541	-0.542072	0.409459	0.185547	161
RAB37	17	74737019	340319	1.03149	1.10139	0.348997	39	1	0.948576	154778	0.496034	1.90397	0.794459	18	185541	1.46772	1.24073	0.236831	21
SPAG11B	8	7450718	340319	0.443599	0.473669	0.349008	211	1	0.948576	154778	1.61815	0.866317	0.061785	87	185541	-0.380133	0.510767	0.456733	124
CPEB3	10	92052218	340319	-1.4403	1.53795	0.349015	20	1	0.948576	154778	-2.56334	3.05297	0.401122	7	185541	-0.842679	1.57689	0.593071	13
PLIN3	19	4839194	340319	0.434349	0.463841	0.349059	220	1	0.948576	154778	0.925537	0.803949	0.249636	101	185541	-0.00140683	0.521358	0.997847	119
RSAD1	17	50478885	340319	-0.335491	0.358273	0.349061	366	1	0.948576	154778	-0.411927	0.649188	0.525739	155	185541	-0.287926	0.388907	0.459091	210
ENPP6	4	184091182	340319	-0.72866	0.778874	0.349515	78	1	0.949327	154778	-1.57488	1.29366	0.223462	39	185541	0.128344	0.910527	0.887905	39
MAP3K4	6	160991939	340319	0.597537	0.638776	0.349563	116	1	0.949327	154778	1.33213	1.12046	0.234474	52	185541	0.0227058	0.710923	0.974521	64
FGD2	6	37005820	340319	0.496601	0.530878	0.349566	168	1	0.949327	154778	0.57663	0.965857	0.550499	70	185541	0.426608	0.574621	0.457837	98
LRIG2	1	113073407	340319	-0.366263	0.391554	0.349578	309	1	0.949327	154778	-0.137323	0.66224	0.835728	149	185541	-0.59942	0.449817	0.182669	160
DDX55	12	123602149	340319	-0.229808	0.245807	0.349833	785	1	0.949856	154778	-0.431626	0.42164	0.305986	368	185541	-0.0532466	0.278778	0.848526	417
RCOR1	14	102592891	340319	1.78216	1.90754	0.350165	13	1	0.950002	154778	-0.132522	3.29754	0.967943	6	185541	3.37093	2.1489	0.116724	7
OR6Y1	1	158547128	340319	-0.723163	0.774129	0.35022	79	1	0.950002	154778	-0.174593	1.23233	0.887335	43	185541	-1.36621	0.947951	0.149523	36
PCDHGA12	5	141430760	340319	-0.506401	0.542241	0.350353	161	1	0.950002	154778	-1.60339	0.979851	0.101766	68	185541	0.302671	0.589781	0.607817	93
CAPSL	5	35904546	340319	-0.756582	0.810725	0.350708	72	1	0.950002	154778	-1.82055	1.42816	0.202398	32	185541	0.0740714	0.899158	0.934346	40
AP2S1	19	46838448	340319	-1.33804	1.43397	0.35077	23	1	0.950002	154778	-0.122921	2.43524	0.959743	11	185541	-2.49544	1.64102	0.128346	12
PPFIA4	1	203038939	340319	0.407777	0.437032	0.35079	245	1	0.950002	154778	0.324241	0.774178	0.675348	105	185541	0.466354	0.482577	0.333853	139
NANOS1	10	119029802	340319	-1.71509	1.83817	0.350798	14	1	0.950002	154778	-5.33679	3.61236	0.139578	5	185541	0.323941	1.89516	0.864278	9
PAF1	19	39385992	340319	-0.881108	0.944691	0.350978	53	1	0.950002	154778	-2.27365	1.68419	0.17702	23	185541	0.2041	1.03796	0.844112	30
KDM4C	9	6758202	340319	-0.289527	0.310501	0.351105	242	1	0.950002	154778	-0.157867	0.515204	0.759289	78	185541	-0.412349	0.363347	0.256435	81
ERP27	12	14914736	340319	0.460673	0.494058	0.351117	194	1	0.950002	154778	0.975734	0.833567	0.241781	94	185541	-0.0205286	0.568821	0.971211	100
BICRA	19	47673560	340319	0.569074	0.610341	0.351138	127	1	0.950002	154778	-0.584259	1.01772	0.56591	63	185541	1.7297	0.710705	0.0149432	64
METTL2B	7	128476768	340319	-0.423006	0.453705	0.351163	230	1	0.950002	154778	-1.28263	0.833434	0.123814	94	185541	0.168524	0.487759	0.729714	136
ETV3	1	157124844	340319	1.77878	1.90816	0.351234	13	1	0.950002	154778	1.34819	2.85665	0.636964	8	185541	2.56917	2.54351	0.312455	5
PAAF1	11	73877022	340319	0.315336	0.338283	0.35125	414	1	0.950002	154778	0.993275	0.573034	0.0830334	199	185541	-0.302372	0.388036	0.435842	215
PTGIR	19	46621282	340319	0.372758	0.399911	0.351284	296	1	0.950002	154778	0.572768	0.664233	0.388524	148	185541	0.173029	0.467485	0.711287	148
DEFB106A	8	7828798	340319	-0.543831	0.583505	0.351333	139	1	0.950002	154778	-0.556762	1.04303	0.593484	60	185541	-0.512727	0.639804	0.422912	79
MYMK	9	133514641	340319	-0.83459	0.895516	0.351355	59	1	0.950002	154778	-0.507092	1.52665	0.73977	28	185541	-1.16761	1.02131	0.252938	31
MMP1	11	102790413	340319	-0.283499	0.304223	0.351399	512	1	0.950002	154778	-0.890909	0.508263	0.0796299	253	185541	0.316179	0.353587	0.371214	259
CDC42BPA	1	226994270	340319	-0.494741	0.530926	0.351417	168	1	0.950002	154778	-0.652773	0.952426	0.493106	72	185541	-0.378666	0.580617	0.514287	96
PHC3	3	170097234	340319	1.47049	1.57807	0.351427	19	1	0.950002	154778	-1.76392	2.8561	0.536842	8	185541	3.79377	1.71442	0.0269082	11
ACSL6	5	131954234	340319	-0.597757	0.641517	0.351448	115	1	0.950002	154778	0.0137663	1.05187	0.989558	59	185541	-1.23462	0.759935	0.104241	56
CCNJ	10	96044346	340319	1.13295	1.2159	0.351449	32	1	0.950002	154778	1.35666	2.15898	0.529754	14	185541	1.00131	1.34016	0.454969	18
VPS13D	1	12234184	340319	-0.376573	0.404162	0.351473	284	1	0.950002	154778	-0.693404	0.685582	0.311822	139	185541	-0.0886885	0.463021	0.8481	143
ZAR1	4	48490293	340319	-0.570972	0.612856	0.351514	123	1	0.950002	154778	-0.081463	1.14246	0.943155	46	185541	-0.898474	0.652342	0.168419	76
ANKRD33	12	51888188	340319	0.864119	0.927563	0.351543	55	1	0.950002	154778	1.30137	1.64908	0.430024	24	185541	0.535489	1.02132	0.600063	31
CCR10	17	42679555	340319	-2.02613	2.17496	0.351558	10	1	0.950002	154778	-4.03263	4.03868	0.318038	4	185541	-0.693014	2.32108	0.765265	6
NBPF6	1	108450462	340319	0.269563	0.289437	0.351681	566	1	0.950002	154778	0.230002	0.521956	0.659465	240	185541	0.290558	0.315287	0.356756	326
MORN1	1	2321384	340319	-0.518055	0.556328	0.351749	150	1	0.950002	154778	-2.09045	0.95243	0.028175	72	185541	0.849635	0.632064	0.178877	77
CHRNA5	15	78565719	340319	-0.231396	0.24861	0.35198	641	1	0.950002	154778	-0.345764	0.43534	0.427058	281	185541	-0.145764	0.277062	0.598816	318
DMRTA1	9	22447069	340319	-0.682362	0.733289	0.352087	88	1	0.950002	154778	-0.428969	1.31053	0.743423	38	185541	-0.906271	0.804166	0.259756	50
KIF22	16	29790762	340319	0.490972	0.52762	0.352092	167	1	0.950002	154778	-0.15059	0.952099	0.874326	68	185541	0.980254	0.574465	0.0879394	98
POLDIP2	17	28348121	340319	-0.646515	0.694847	0.352143	89	1	0.950002	154778	0.858964	1.24649	0.490756	38	185541	-1.80297	0.759836	0.0176531	48
GPR162	12	6823903	340319	0.344707	0.370538	0.352223	339	1	0.950002	154778	0.269535	0.637023	0.672211	157	185541	0.423347	0.419409	0.312789	180
PKD1L2	16	81101126	340319	-0.160259	0.17227	0.352228	1505	1	0.950002	154778	-0.040214	0.306174	0.895504	647	185541	-0.248968	0.189734	0.189455	826
CAST	5	96662423	340319	0.383786	0.412708	0.352413	278	1	0.950002	154778	0.423984	0.75688	0.575362	114	185541	0.364979	0.444193	0.411266	164
HSPA14	10	14838403	340319	-0.558823	0.601079	0.352528	131	1	0.950002	154778	-0.925518	1.10976	0.404294	53	185541	-0.29303	0.643973	0.649085	78
EHHADH	3	185192229	340319	0.244503	0.263141	0.3528	682	1	0.950002	154778	-0.210244	0.456407	0.645051	310	185541	0.628783	0.295591	0.0334044	371
CBWD6	9	41132223	340319	0.753218	0.810687	0.352832	69	1	0.950002	154778	0.630575	1.50014	0.674235	29	185541	0.846611	0.867173	0.328922	39
LMBRD1	6	69676153	340319	0.243421	0.262134	0.35309	690	1	0.950002	154778	-0.436051	0.461522	0.344757	307	185541	0.791501	0.29085	0.00650246	383
RFFL	17	35014735	340319	1.77135	1.9076	0.35311	13	1	0.950002	154778	3.05559	3.29758	0.354128	6	185541	0.630698	2.149	0.769152	7
RIN1	11	66332276	340319	-0.366437	0.394656	0.35315	298	1	0.950002	154778	-0.495525	0.708721	0.48444	126	185541	-0.276814	0.431248	0.520946	170
CTRB2	16	75204162	340319	-0.997243	1.07417	0.353209	41	1	0.950002	154778	0.526607	2.08562	0.80066	15	185541	-1.90214	1.11509	0.0880431	26
INSM2	14	35534254	340319	-0.727596	0.783857	0.353292	71	1	0.950002	154778	-1.23285	1.31044	0.346812	34	185541	-0.235031	0.910464	0.796296	35
CNOT3	19	54142921	340319	-0.973277	1.04879	0.35341	43	1	0.950002	154778	0.0348747	2.08547	0.986658	15	185541	-1.52902	1.07444	0.154713	28
TAGLN2	1	159918802	340319	1.1114	1.19771	0.353443	33	1	0.950002	154778	2.15543	2.08628	0.301537	15	185541	0.235456	1.34062	0.860583	18
RIPK3	14	24336178	340319	-1.12821	1.2159	0.353472	32	1	0.950002	154778	-1.50733	2.08576	0.469881	15	185541	-0.767027	1.37897	0.578054	17
PRDM13	6	99607040	340319	0.785555	0.846803	0.353578	66	1	0.950002	154778	0.384719	1.45112	0.790919	31	185541	1.1384	0.961211	0.236279	35
CD5	11	61102562	340319	0.43934	0.473655	0.35364	208	1	0.950002	154778	0.848281	0.816228	0.298681	98	185541	0.0825128	0.535069	0.877445	109
RND3	2	150469995	340319	-2.01799	2.17566	0.353652	10	1	0.950002	154778	-0.726212	3.29864	0.825751	6	185541	-4.05532	2.84368	0.153846	4
UCKL1	20	63939980	340319	0.496702	0.535512	0.353654	165	1	0.950002	154778	-0.105509	0.886743	0.905287	83	185541	1.11565	0.627937	0.075621	82
TACR3	4	103589686	340319	-0.296006	0.319188	0.353734	465	1	0.950002	154778	-0.5667	0.555163	0.30736	212	185541	-0.0695874	0.357723	0.845762	253
TMEM106B	7	12214810	340319	-1.11033	1.19746	0.353803	33	1	0.950002	154778	1.38234	1.90417	0.467869	18	185541	-4.12605	1.46822	0.00495087	15
TERB2	15	44956720	340319	-0.484891	0.522976	0.353836	131	1	0.950002	154778	-0.655615	0.965541	0.497131	46	185541	-0.389536	0.560293	0.486908	71
FHOD3	18	36297836	340319	-0.486145	0.524482	0.353977	169	1	0.950002	154778	-0.294106	0.945505	0.755757	73	185541	-0.6271	0.571456	0.27248	95
LTB	6	31580717	340319	1.27517	1.37578	0.353994	25	1	0.950002	154778	0.440719	2.43585	0.856423	11	185541	1.95345	1.51974	0.198659	14
ITGA7	12	55685063	340319	-0.331172	0.357315	0.354012	371	1	0.950002	154778	-0.52808	0.640964	0.410007	159	185541	-0.192346	0.390746	0.622541	212
SELENOO	22	50201037	340319	-0.215345	0.232384	0.354094	872	1	0.950002	154778	-0.513874	0.406371	0.206037	392	185541	0.0268364	0.259265	0.917559	478
CHAT	10	49614191	340319	0.464942	0.501763	0.354127	188	1	0.950002	154778	-0.236516	0.987017	0.810619	67	185541	0.856796	0.517039	0.0974971	121
NME6	3	48294652	340319	-0.972012	1.04906	0.354157	43	1	0.950002	154778	-2.6389	1.90418	0.165797	18	185541	0.204297	1.13731	0.857442	25
LRIG3	12	58872573	340319	0.420273	0.453724	0.354304	230	1	0.950002	154778	0.719873	0.767064	0.348	111	185541	0.159335	0.521423	0.759926	119
HMSD	18	63953457	340319	-0.822407	0.887904	0.354325	60	1	0.950002	154778	-1.63253	1.45077	0.26047	31	185541	0.0660655	1.05569	0.950101	29
GYPB	4	143996301	340319	-0.330454	0.356798	0.35436	372	1	0.950002	154778	-0.157035	0.647014	0.808232	156	185541	-0.454463	0.387091	0.240378	216
SP140L	2	230327270	340319	0.257811	0.278374	0.354378	606	1	0.950002	154778	0.350309	0.480778	0.466229	283	185541	0.183863	0.313847	0.557987	321
PCOLCE	7	100602458	340319	-0.546343	0.589933	0.354389	136	1	0.950002	154778	-1.44287	1.07967	0.181421	56	185541	0.0874457	0.635851	0.890616	80
MYH7	14	23412855	340319	-0.367277	0.396593	0.354405	298	1	0.950002	154778	-0.567762	0.675773	0.400816	139	185541	-0.190443	0.452479	0.673836	158
DHX36	3	154276175	340319	-0.615843	0.665054	0.354445	92	1	0.950002	154778	-1.23897	1.20443	0.303632	41	185541	-0.149208	0.722201	0.836321	46
FBLN5	14	91870229	340319	1.07652	1.16263	0.354481	35	1	0.950002	154778	1.00383	1.90407	0.598053	18	185541	1.0844	1.37896	0.43164	17
CD8B	2	86815609	340319	-0.660572	0.713537	0.354565	93	1	0.950002	154778	-0.892371	1.12068	0.425871	52	185541	-0.37852	0.888326	0.670032	41
AKAP7	6	131135764	340319	-0.504938	0.545638	0.354755	159	1	0.950002	154778	-0.901238	0.920835	0.327721	77	185541	-0.141018	0.628064	0.822346	82
COPB1	11	14457826	340319	-1.54381	1.66825	0.354755	17	1	0.950002	154778	-3.96981	2.85591	0.164521	8	185541	0.609675	1.89546	0.747718	9
CENPK	5	65518475	340319	-0.350045	0.378272	0.35477	331	1	0.950002	154778	-0.802785	0.625442	0.199302	167	185541	0.109003	0.444216	0.80616	164
LRRC38	1	13475855	340319	-0.236374	0.255438	0.354776	727	1	0.950002	154778	-0.689146	0.443934	0.120578	332	185541	0.1603	0.286468	0.57577	395
KCNA10	1	110517253	340319	0.772106	0.834403	0.35479	68	1	0.950002	154778	0.685272	1.2777	0.591731	40	185541	0.885508	1.07491	0.410058	28
MSANTD1	4	3249223	340319	1.70078	1.8382	0.354842	14	1	0.950002	154778	8.6352	4.66354	0.0640793	3	185541	-0.187083	1.7143	0.913098	11
FLT3	13	28004055	340319	0.808151	0.873471	0.354853	62	1	0.950002	154778	2.77178	1.76258	0.11582	21	185541	-0.20971	0.887923	0.813293	41
PPA1	10	70203153	340319	0.379029	0.409667	0.354855	171	1	0.950002	154778	0.635349	0.685309	0.353877	67	185541	0.132962	0.475556	0.779791	67
RNF167	17	4940910	340319	0.395439	0.427537	0.355006	259	1	0.950002	154778	1.11276	0.728607	0.126702	123	185541	-0.268114	0.487714	0.582502	136
CMTM1	16	66566515	340319	-0.595844	0.644255	0.355041	114	1	0.950002	154778	-0.795076	1.20425	0.509111	45	185541	-0.487876	0.684549	0.476034	69
DGCR2	22	19038869	340319	1.07468	1.1625	0.35525	35	1	0.950002	154778	-0.156667	1.80613	0.930877	20	185541	2.66642	1.46782	0.0692819	15
GPI	19	34364911	340319	-0.638965	0.691259	0.355305	99	1	0.950002	154778	0.111629	1.26148	0.929487	41	185541	-1.14398	0.746564	0.125444	58
C10orf126	10	28848210	340319	1.91677	2.07378	0.355337	11	1	0.950002	154778	-0.248533	3.05301	0.935119	7	185541	5.60473	2.84282	0.0486639	4
SLFN13	17	35440599	340319	-0.376031	0.40688	0.355392	283	1	0.950002	154778	-0.481234	0.740749	0.515914	115	185541	-0.302241	0.44018	0.492317	167
DSCAML1	11	117428328	340319	-0.74902	0.81069	0.355524	69	1	0.950002	154778	0.078126	1.52674	0.959189	28	185541	-1.31055	0.857302	0.126342	40
ANKRD34A	1	145960270	340319	-1.24659	1.34926	0.355535	26	1	0.950002	154778	-0.204349	2.55505	0.936254	10	185541	-1.93551	1.42183	0.173425	16
CAPS2	12	75276244	340319	-0.418156	0.452729	0.355677	231	1	0.950002	154778	-1.11028	0.763605	0.145949	112	185541	0.21699	0.52139	0.677282	119
MT1E	16	56625852	340319	-0.936259	1.01412	0.355894	46	1	0.950002	154778	-1.59705	1.85308	0.38878	19	185541	-0.490783	1.09427	0.65379	27
PBX3	9	125747459	340319	0.344823	0.373515	0.355912	340	1	0.950002	154778	0.41655	0.653821	0.52406	153	185541	0.286459	0.416396	0.491486	187
PEAK1	15	77114154	340319	0.669338	0.725034	0.355913	90	1	0.950002	154778	1.68434	1.2042	0.161901	45	185541	-0.326465	0.847578	0.700109	45
SEPHS2	16	30444383	340319	0.871922	0.944854	0.356106	53	1	0.950002	154778	2.45236	1.80633	0.174578	20	185541	-0.110192	0.989858	0.911362	33
MACROD1	11	63998685	340319	-0.723379	0.783946	0.356143	77	1	0.950002	154778	-0.7027	1.32815	0.596749	37	185541	-0.729748	0.899144	0.41702	40
GCNT2	6	10528912	340319	-0.317071	0.34372	0.356284	398	1	0.950002	154778	-0.275132	0.600835	0.647014	177	185541	-0.361032	0.383604	0.346625	220
ZNF486	19	20167334	340319	-0.812306	0.88059	0.356291	61	1	0.950002	154778	-0.272565	1.58408	0.863386	26	185541	-1.24094	0.960978	0.196592	35
ZNF423	16	49491275	340319	1.75919	1.9075	0.356402	10	1	0.950002	154778	2.81672	3.0528	0.356181	3	185541	0.540312	2.32106	0.815927	6
ZNF385C	17	42026898	340319	-0.55643	0.603348	0.356406	130	1	0.950002	154778	-0.827526	1.1541	0.473356	49	185541	-0.37588	0.631868	0.551931	81
TOP2B	3	25598309	340319	-0.596869	0.647215	0.356418	113	1	0.950002	154778	-1.07527	1.06098	0.31084	58	185541	-0.0942191	0.766876	0.902217	55
NGDN	14	23469716	340319	0.277811	0.301259	0.356443	522	1	0.950002	154778	0.193714	0.52844	0.713935	234	185541	0.340565	0.335278	0.309741	288
AGAP1	2	235494687	340319	-1.08812	1.17998	0.356453	34	1	0.950002	154778	-0.605524	1.9046	0.750541	18	185541	-1.63467	1.42188	0.250289	16
LOC101929372	22	17581332	340319	-1.121	1.21572	0.356483	32	1	0.950002	154778	-0.590396	2.1587	0.784472	14	185541	-1.55733	1.33996	0.245148	18
SAXO2	15	82262880	340319	-0.486504	0.527633	0.356504	170	1	0.950002	154778	0.147375	0.897724	0.869601	81	185541	-1.07357	0.602787	0.0749116	89
S100A1	1	153628496	340319	1.83101	1.98606	0.356566	12	1	0.950002	154778	1.66344	3.29867	0.614068	6	185541	2.04442	2.32188	0.37859	6
ATP8A1	4	42412920	340319	-0.412898	0.447865	0.356568	236	1	0.950002	154778	-0.751913	0.777539	0.333524	108	185541	-0.120512	0.502713	0.810545	128
ANGPTL5	11	101891281	340319	0.445125	0.482899	0.356646	203	1	0.950002	154778	0.627404	0.820398	0.444418	97	185541	0.284202	0.55246	0.606952	106
AFP	4	73436265	340319	-0.455258	0.493957	0.35671	194	1	0.950002	154778	-0.489568	0.892269	0.583227	82	185541	-0.414658	0.537422	0.440371	112
SPACA3	17	32991936	340319	1.1573	1.25576	0.356741	30	1	0.950002	154778	0.00362801	2.24036	0.998708	13	185541	2.02276	1.37898	0.14242	17
SHISA7	19	55433156	340319	-1.63624	1.77567	0.3568	15	1	0.950002	154778	-1.95209	2.85558	0.494226	8	185541	-1.24138	2.14862	0.56343	7
PTOV1	19	49851330	340319	-1.2196	1.32353	0.356804	27	1	0.950002	154778	-2.69262	2.33156	0.24815	12	185541	-0.0294328	1.46783	0.984002	15
C6orf118	6	165280058	340319	0.650374	0.705837	0.356831	95	1	0.950002	154778	-0.459116	1.26179	0.715962	41	185541	1.50386	0.773891	0.0519877	54
ALDH18A1	10	95606765	340319	-0.598901	0.650027	0.356869	112	1	0.950002	154778	-0.154679	1.19116	0.896681	46	185541	-0.93122	0.700016	0.183426	66
NDUFS1	2	206124188	340319	0.53386	0.579516	0.356938	138	1	0.950002	154778	0.873671	1.09975	0.426947	54	185541	0.342461	0.609876	0.57444	83
DOK7	4	3463376	340319	-0.955232	1.03693	0.35694	44	1	0.950002	154778	0.691228	2.24035	0.757675	13	185541	-1.65125	1.02125	0.105903	31
GLOD4	17	760178	340319	-0.609693	0.661931	0.357008	108	1	0.950002	154778	-1.53815	1.16606	0.187135	48	185541	0.135464	0.734117	0.853601	60
CST9L	20	23564948	340319	-0.522484	0.567324	0.357071	147	1	0.950002	154778	-0.752264	0.994378	0.44934	66	185541	-0.366288	0.631772	0.562065	81
TAF4B	18	26226942	340319	0.731255	0.794187	0.357177	75	1	0.950002	154778	0.889666	1.40607	0.526911	33	185541	0.585121	0.8773	0.5048	42
SH3BGRL3	1	26280156	340319	0.601257	0.653106	0.357254	111	1	0.950002	154778	-0.436731	1.24688	0.726144	42	185541	1.22799	0.684788	0.0729361	69
LRRC25	19	18391988	340319	-1.32004	1.43399	0.357294	23	1	0.950002	154778	-4.25341	2.43517	0.080699	11	185541	1.38502	1.6411	0.398697	12
MRPL48	11	73787972	340319	-0.716952	0.778953	0.357362	78	1	0.950002	154778	-1.1805	1.34659	0.380674	36	185541	-0.320592	0.877535	0.714863	42
PDCL3	2	100563070	340319	-0.810817	0.880969	0.35738	61	1	0.950002	154778	-0.845476	1.61613	0.600871	25	185541	-0.784571	0.947988	0.407889	36
FADS2	11	61828404	340319	-1.90833	2.07391	0.35749	11	1	0.950002	154778	0.451522	3.29764	0.891092	6	185541	-4.80138	2.54298	0.0590155	5
ITPR2	12	26339397	340319	0.277741	0.301867	0.357533	520	1	0.950002	154778	0.377405	0.525127	0.472331	237	185541	0.198847	0.338254	0.556625	283
SLC25A37	8	23529003	340319	0.845699	0.919197	0.357552	56	1	0.950002	154778	2.24166	1.68443	0.183251	23	185541	-0.109073	0.989834	0.912257	33
PCED1A	20	2835462	340319	-0.48114	0.52297	0.357565	158	1	0.950002	154778	-0.677141	0.958682	0.479987	63	185541	-0.334848	0.563029	0.552027	90
ZADH2	18	75201417	340319	-0.525489	0.571205	0.357591	103	1	0.950002	154778	-0.833363	1.03423	0.42037	41	185541	-0.304705	0.62041	0.623331	48
DUSP23	1	159781104	340319	0.904152	0.982901	0.357636	49	1	0.950002	154778	1.55337	1.58464	0.326958	26	185541	0.160737	1.18598	0.892192	23
E2F8	11	19224664	340319	0.421951	0.458702	0.357636	225	1	0.950002	154778	0.560864	0.804035	0.485453	101	185541	0.305156	0.51081	0.550244	124
ZBP1	20	57604586	340319	0.303861	0.330351	0.357672	431	1	0.950002	154778	0.986733	0.560431	0.0782963	204	185541	-0.325781	0.378413	0.389286	226
EPB41	1	28887213	340319	0.525635	0.571461	0.357673	145	1	0.950002	154778	0.210243	0.915059	0.818279	78	185541	0.879841	0.69494	0.20549	67
DCDC1	11	30878537	340319	-0.190521	0.207174	0.357773	1103	1	0.950002	154778	0.148966	0.362573	0.681176	494	185541	-0.463998	0.230998	0.0445742	608
NEGR1	1	71407449	340319	-2.0007	2.17568	0.357795	10	1	0.950002	154778	-1.86152	3.61356	0.60645	5	185541	-2.09105	2.54362	0.411034	5
C9orf92	9	16203967	340319	-0.582358	0.633302	0.357805	118	1	0.950002	154778	-0.157748	1.07963	0.883832	56	185541	-0.928436	0.722228	0.198613	62
ASGR2	17	7101583	340319	0.402552	0.437789	0.357829	247	1	0.950002	154778	0.65505	0.763544	0.390945	112	185541	0.170475	0.489508	0.727647	135
CCDC32	15	40553974	340319	-0.837611	0.911068	0.357901	57	1	0.950002	154778	0.0871043	1.58421	0.956152	26	185541	-1.60108	1.02123	0.11693	31
PEMT	17	17505796	340319	1.17419	1.2772	0.357916	29	1	0.950002	154778	0.531463	2.33194	0.81972	12	185541	1.6142	1.37896	0.241767	17
PHB2	12	6965686	340319	0.693981	0.755092	0.358061	83	1	0.950002	154778	2.6014	1.55473	0.0942876	27	185541	-0.224187	0.759914	0.767981	56
DDX21	10	68956226	340319	1.0535	1.14638	0.358106	36	1	0.950002	154778	2.65518	1.76278	0.132006	21	185541	-1.19829	1.46805	0.41436	15
PRPH	12	49295202	340319	-0.427251	0.464954	0.358144	219	1	0.950002	154778	-0.731592	0.812143	0.367687	99	185541	-0.198019	0.51922	0.702923	120
MIER2	19	306694	340319	-0.572249	0.622788	0.358174	122	1	0.950002	154778	-0.859094	1.06077	0.41801	58	185541	-0.312086	0.710796	0.660615	64
ERP44	9	99982618	340319	1.10019	1.19737	0.358181	33	1	0.950002	154778	1.55567	2.01948	0.441105	16	185541	0.653109	1.37906	0.635793	17
SLC6A9	1	43997546	340319	-0.509441	0.554478	0.358214	114	1	0.950002	154778	-0.42758	1.01809	0.674499	54	185541	-0.57872	0.596282	0.331774	55
CLIC5	6	45903089	340319	0.72979	0.79437	0.358252	75	1	0.950002	154778	1.13686	1.31067	0.385732	38	185541	0.294067	0.934878	0.753103	37
TFRC	3	196051948	340319	0.783451	0.853243	0.358513	65	1	0.950483	154778	0.354711	1.40637	0.800874	33	185541	1.20614	1.00522	0.230185	32
CCDC180	9	97307759	340319	0.183692	0.200073	0.358553	1186	1	0.950483	154778	0.457202	0.347252	0.187965	543	185541	-0.0394984	0.224618	0.860414	643
LIMD1	3	45594882	340319	1.01113	1.10148	0.358634	39	1	0.950535	154778	2.24375	2.08584	0.28206	15	185541	0.199337	1.16068	0.863641	24
GNL3	3	52686095	340319	0.384351	0.418782	0.358733	270	1	0.950639	154778	0.144132	0.784898	0.854303	106	185541	0.537422	0.444192	0.226323	164
PRKCZ	1	2050631	340319	-1.19303	1.3002	0.358844	28	1	0.950775	154778	-0.20623	2.24093	0.926676	13	185541	-2.06461	1.4685	0.159745	15
MFNG	22	37469967	340319	0.525854	0.573189	0.358925	144	1	0.950828	154778	-0.0737289	0.994391	0.940895	66	185541	0.996992	0.643768	0.12146	78
CRADD	12	93678761	340319	1.74996	1.90777	0.358997	13	1	0.95086	154778	2.82641	2.85622	0.322389	8	185541	0.0605445	2.54285	0.981004	5
GPN3	12	110453043	340319	0.612703	0.668206	0.359176	103	1	0.951091	154778	0.30789	1.19124	0.796052	46	185541	0.837799	0.734197	0.253826	56
DIO1	1	53894211	340319	-0.357793	0.390302	0.359296	308	1	0.951091	154778	-0.0898359	0.69312	0.896874	136	185541	-0.567108	0.430126	0.187349	171
CACNA2D3	3	54122715	340319	-0.646995	0.705813	0.359318	95	1	0.951091	154778	-0.0333582	1.24669	0.978653	42	185541	-1.13392	0.781112	0.146594	53
CENPT	16	67828270	340319	0.910015	0.992758	0.359325	48	1	0.951091	154778	0.666936	1.95904	0.733526	17	185541	1.05116	1.02119	0.303319	31
BAZ2A	12	56598623	340319	-1.15074	1.25589	0.359522	30	1	0.951165	154778	-0.628457	1.9593	0.748397	17	185541	-1.88448	1.57712	0.232132	13
RAE1	20	57351420	340319	1.74765	1.90746	0.359551	13	1	0.951165	154778	1.48479	4.0384	0.713121	4	185541	1.88455	1.89503	0.319996	9
SINHCAF	12	31282718	340319	-1.13184	1.23544	0.359593	31	1	0.951165	154778	-1.40835	2.15905	0.514209	14	185541	-0.942854	1.37909	0.494179	17
C5	9	120952739	340319	0.345505	0.377131	0.359594	333	1	0.951165	154778	0.242426	0.680684	0.721728	141	185541	0.397599	0.410567	0.332839	192
PLEKHG4	16	67280053	340319	0.328034	0.35825	0.359847	369	1	0.951232	154778	1.06783	0.610945	0.080496	175	185541	-0.345984	0.408421	0.396926	194
HIST1H2AK	6	27837947	340319	0.312398	0.341175	0.35985	404	1	0.951232	154778	0.452091	0.591111	0.444382	183	185541	0.206442	0.383602	0.590463	220
MT2A	16	56608656	340319	-1.34231	1.46634	0.359971	22	1	0.951232	154778	-1.96811	2.55422	0.440986	10	185541	-0.870808	1.64125	0.595712	12
COL1A1	17	50185504	340319	-0.908751	0.992831	0.360028	48	1	0.951232	154778	-1.68231	1.76276	0.339904	21	185541	-0.287796	1.09432	0.792557	27
ITGA11	15	68303063	340319	-0.398266	0.435127	0.360041	250	1	0.951232	154778	-0.832477	0.728579	0.253205	123	185541	0.00830645	0.504647	0.986868	127
DBP	19	48630839	340319	1.52643	1.66796	0.360114	17	1	0.951232	154778	4.45672	3.61182	0.217233	5	185541	0.30884	1.64118	0.850734	12
FMO1	1	171258078	340319	0.563228	0.615466	0.360127	125	1	0.951232	154778	0.0705689	1.07038	0.947434	57	185541	0.986026	0.689802	0.152881	68
GEMIN4	17	744868	340319	-0.298258	0.325981	0.360216	446	1	0.951232	154778	-0.166162	0.570322	0.770786	201	185541	-0.417913	0.363559	0.250349	245
ZNF570	19	37467891	340319	1.40673	1.53776	0.360301	20	1	0.951232	154778	2.2093	3.29712	0.502815	6	185541	1.0395	1.51934	0.493864	14
RELA	11	65654381	340319	1.74513	1.90768	0.360302	13	1	0.951232	154778	-0.340355	4.66356	0.941821	3	185541	2.33297	1.79813	0.194482	10
ZSCAN32	16	3382854	340319	0.678518	0.741723	0.360304	86	1	0.951232	154778	1.05665	1.16599	0.364817	48	185541	0.168106	0.922365	0.855382	38
MRO	18	50799344	340319	0.366931	0.40125	0.360471	294	1	0.951232	154778	0.585888	0.711365	0.410162	129	185541	0.207719	0.442767	0.638971	165
ATP1A4	1	160152046	340319	0.206154	0.225448	0.360497	919	1	0.951232	154778	0.172365	0.402026	0.668113	393	185541	0.237175	0.247665	0.338245	521
ZNF2	2	95176183	340319	-1.07895	1.17997	0.360514	34	1	0.951232	154778	-2.24674	2.15953	0.298161	14	185541	-0.203684	1.27183	0.872762	20
TMEM270	7	73861195	340319	-0.3767	0.412019	0.360572	279	1	0.951232	154778	-0.367322	0.700815	0.600185	133	185541	-0.365952	0.470846	0.437029	146
MRPL38	17	75898851	340319	0.529715	0.579395	0.360584	141	1	0.951232	154778	1.62425	0.99456	0.102442	66	185541	-0.408028	0.656738	0.534406	75
TNNT2	1	201359210	340319	0.51024	0.558175	0.360653	152	1	0.951257	154778	2.00493	0.994797	0.0438626	66	185541	-0.648142	0.613431	0.290702	86
NPFF	12	53506778	340319	-0.500166	0.547372	0.360844	158	1	0.951382	154778	-0.909791	0.979874	0.353161	68	185541	-0.187652	0.599527	0.754281	90
RPS6KA1	1	26529926	340319	-1.0197	1.1161	0.360916	35	1	0.951382	154778	-1.05702	1.90443	0.578873	14	185541	-0.989474	1.27178	0.436558	20
BZW1	2	200812408	340319	0.644818	0.705973	0.361046	95	1	0.951382	154778	0.575676	1.13161	0.610948	51	185541	0.745533	0.857485	0.384607	44
SAMD13	1	84298559	340319	0.981263	1.07453	0.361139	41	1	0.951382	154778	-0.270774	1.72275	0.875106	22	185541	2.40129	1.30488	0.0657342	19
SLC25A46	5	110739121	340319	-0.56865	0.622869	0.361268	119	1	0.951382	154778	-0.073234	1.02614	0.943104	58	185541	-1.085	0.734184	0.139453	60
COLEC12	18	320044	340319	0.573226	0.627897	0.36128	120	1	0.951382	154778	0.0327788	1.16593	0.977571	48	185541	0.921182	0.670077	0.169214	72
SEC13	3	10301262	340319	0.761457	0.834225	0.361363	68	1	0.951382	154778	1.28297	1.45102	0.376597	31	185541	0.308748	0.934877	0.741208	37
SLC12A1	15	48207725	340319	-0.354409	0.388328	0.361425	314	1	0.951382	154778	-0.229584	0.692958	0.740411	136	185541	-0.443496	0.42636	0.298252	178
EIF2A	3	150546803	340319	-0.490326	0.537255	0.361427	161	1	0.951382	154778	-1.82989	0.933063	0.0498612	75	185541	0.607444	0.602867	0.313651	85
GRIK4	11	120660262	340319	0.784564	0.859843	0.361533	64	1	0.951382	154778	0.324724	1.52662	0.831555	28	185541	1.15971	0.947748	0.221089	36
FAM72A	1	206187284	340319	1.81216	1.98607	0.361541	12	1	0.951382	154778	2.02397	4.03993	0.616379	4	185541	1.71378	2.01085	0.394066	8
IMPG1	6	75922091	340319	0.28668	0.31421	0.361567	480	1	0.951382	154778	0.669176	0.545052	0.219551	220	185541	-0.050085	0.352916	0.887145	260
SALL1	16	51137113	340319	-1.892	2.07369	0.361568	11	1	0.951382	154778	-1.5871	4.03851	0.694327	4	185541	-2.13352	2.1489	0.320788	7
NDUFA7	19	8311596	340319	-1.06066	1.16253	0.361574	35	1	0.951382	154778	-1.07305	1.9591	0.583882	17	185541	-1.03932	1.34	0.437981	18
CAP1	1	40059327	340319	-1.23094	1.34928	0.361616	26	1	0.951382	154778	-2.47194	2.24093	0.269991	13	185541	-0.0514796	1.57745	0.973966	13
TNNT3	11	1922851	340319	-0.627529	0.68793	0.361665	100	1	0.951382	154778	-1.20449	1.2466	0.333938	42	185541	-0.219499	0.746743	0.768803	58
C3orf33	3	155763521	340319	0.536022	0.587814	0.361827	137	1	0.95165	154778	1.61655	1.10982	0.145232	53	185541	-0.144271	0.62056	0.816161	84
CCDC170	6	151494129	340319	-0.278154	0.305129	0.361982	506	1	0.951893	154778	-0.747271	0.530786	0.159175	232	185541	0.128731	0.34191	0.706541	273
GOLGA6L3	15	85242213	340319	-0.337663	0.370454	0.36204	342	1	0.951893	154778	-0.489851	0.638867	0.443231	160	185541	-0.189653	0.418184	0.650178	181
ZNF106	15	42417305	340319	-0.455974	0.500397	0.362178	189	1	0.952088	154778	-0.746664	0.846936	0.377991	91	185541	-0.180632	0.574432	0.753177	98
IFT57	3	108162481	340319	-0.457202	0.501805	0.362235	188	1	0.952088	154778	-0.371738	0.847067	0.660769	91	185541	-0.531761	0.577481	0.357141	97
INSR	19	7117057	340319	-0.581751	0.638617	0.36232	116	1	0.952131	154778	-0.236972	1.08925	0.827776	55	185541	-0.889262	0.727962	0.221869	61
AHCTF1	1	246840809	340319	-0.923856	1.01444	0.362449	43	1	0.952131	154778	-1.16374	1.80671	0.519499	20	185541	-0.746421	1.11546	0.503394	22
C9orf152	9	110200951	340319	0.278102	0.3054	0.362499	508	1	0.952131	154778	0.613945	0.522902	0.240352	239	185541	-0.0206053	0.346926	0.952638	269
FBXO27	19	39025411	340319	-0.499787	0.548972	0.362609	154	1	0.952131	154778	-0.748739	0.972548	0.441376	69	185541	-0.299846	0.606161	0.620838	84
GLIPR1L1	12	75334730	340319	-0.290026	0.318592	0.362645	467	1	0.952131	154778	0.264301	0.543888	0.627005	221	185541	-0.789129	0.362873	0.029656	246
C11orf1	11	111879561	340319	0.346439	0.38057	0.362657	324	1	0.952131	154778	0.509358	0.629187	0.4182	161	185541	0.183217	0.446966	0.681871	162
PARVB	22	43999344	340319	0.406676	0.446864	0.362788	237	1	0.952131	154778	-0.00464745	0.750165	0.995057	116	185541	0.812394	0.516948	0.116063	121
UGGT1	2	128091359	340319	-0.473422	0.52021	0.362791	175	1	0.952131	154778	-0.363893	0.842635	0.66585	92	185541	-0.601171	0.624395	0.335647	83
ATP6V0E1	5	172983865	340319	1.05827	1.16297	0.362838	35	1	0.952131	154778	0.178739	2.24091	0.936427	13	185541	1.58663	1.21261	0.190727	22
PPP1R21	2	48440954	340319	-0.611048	0.671538	0.362864	105	1	0.952131	154778	-0.316018	1.21828	0.795329	44	185541	-0.841671	0.728336	0.247843	61
PSKH1	16	67908675	340319	-1.61555	1.77581	0.362954	15	1	0.952131	154778	-4.22197	3.29753	0.200427	6	185541	0.103783	1.89517	0.956328	9
ARHGAP26	5	142770762	340319	-0.801252	0.880776	0.362975	61	1	0.952131	154778	-0.576368	1.55475	0.71085	27	185541	-0.951258	0.975278	0.329378	34
CRYGN	7	151430066	340319	-0.305143	0.335509	0.36309	415	1	0.952274	154778	-0.509984	0.586566	0.384608	186	185541	-0.133759	0.37441	0.720904	227
CYP4F2	19	15878777	340319	-0.457259	0.503068	0.363382	187	1	0.952883	154778	-0.342249	0.861268	0.691089	88	185541	-0.561045	0.571512	0.326256	99
C6	5	41142826	340319	-0.275916	0.303634	0.363502	514	1	0.953011	154778	-0.272959	0.546276	0.617307	219	185541	-0.270204	0.331329	0.414779	295
CYP46A1	14	99684420	340319	-1.27565	1.40395	0.363555	24	1	0.953011	154778	-2.13791	2.15878	0.322014	14	185541	-0.0251907	1.79795	0.988821	10
EIF2AK3	2	88557736	340319	-0.561418	0.617958	0.363612	124	1	0.953011	154778	-0.594719	0.994786	0.54995	66	185541	-0.516367	0.746894	0.489344	58
LEMD3	12	65169597	340319	-0.23402	0.257689	0.3638	714	1	0.953346	154778	-0.272799	0.441843	0.536965	335	185541	-0.187461	0.292358	0.521391	379
DEFB134	8	11993980	340319	-1.39634	1.538	0.363936	20	1	0.953427	154778	-1.55704	2.55451	0.542177	10	185541	-1.19583	1.79795	0.505982	10
ZNF229	19	44428305	340319	1.97438	2.17475	0.363952	10	1	0.953427	154778	3.74387	4.03861	0.353918	4	185541	0.748909	2.3208	0.746927	6
ANGPT2	8	6503103	340319	-0.941189	1.03696	0.364066	44	1	0.953519	154778	-0.645643	1.68442	0.701495	23	185541	-1.27416	1.24077	0.304462	21
RBBP6	16	24540636	340319	-0.565211	0.622777	0.364108	122	1	0.953519	154778	-0.484485	1.17835	0.68096	47	185541	-0.619172	0.656596	0.34568	75
NECTIN2	19	44846527	340319	-1.15788	1.27707	0.364582	29	1	0.95417	154778	0.085872	2.69215	0.974554	9	185541	-1.70822	1.27122	0.179028	20
HMG20A	15	77458396	340319	-0.818835	0.903123	0.364582	58	1	0.95417	154778	-0.409006	1.55454	0.79247	27	185541	-1.19976	1.02115	0.240033	31
ST13	22	40826539	340319	-1.08542	1.19716	0.364585	33	1	0.95417	154778	-1.42596	2.08538	0.494111	15	185541	-0.766504	1.33991	0.567284	18
SLC35C2	20	46350399	340319	0.389657	0.429966	0.364804	256	1	0.95417	154778	0.362088	0.766865	0.636809	111	185541	0.407572	0.472261	0.388126	145
AMZ2	17	68248711	340319	-0.355844	0.392719	0.364882	307	1	0.95417	154778	0.237758	0.66428	0.720405	148	185541	-0.91553	0.451082	0.0423957	159
PLXDC1	17	39067840	340319	0.555214	0.612845	0.364956	126	1	0.95417	154778	0.525073	1.07009	0.623653	57	185541	0.585103	0.68459	0.392731	69
SIGLEC1	20	3688563	340319	0.199772	0.220559	0.365068	972	1	0.95417	154778	0.481344	0.387804	0.214532	435	185541	-0.0265512	0.244982	0.913694	536
ADHFE1	8	66432517	340319	-0.351067	0.38772	0.365219	315	1	0.95417	154778	0.037987	0.668859	0.95471	146	185541	-0.697175	0.437553	0.111084	169
ODF2	9	128456093	340319	-0.663936	0.733293	0.365245	88	1	0.95417	154778	-0.714129	1.3655	0.60099	35	185541	-0.637017	0.7811	0.414766	53
PTRH2	17	59697442	340319	-0.656472	0.725105	0.365282	90	1	0.95417	154778	-0.524486	1.21793	0.666734	44	185541	-0.777271	0.838434	0.353901	46
FXR2	17	7591831	340319	0.898736	0.992798	0.365331	48	1	0.95417	154778	2.66094	1.90396	0.162241	18	185541	-0.16387	1.03811	0.874572	30
SYNGR1	22	39350012	340319	1.55589	1.71924	0.365475	16	1	0.95417	154778	3.69753	5.71075	0.51733	2	185541	1.29432	1.51931	0.394264	14
TACSTD2	1	58576188	340319	0.766402	0.846924	0.365506	60	1	0.95417	154778	-0.817566	1.47526	0.579455	22	185541	2.09744	0.947984	0.0269315	36
BZW2	7	16665439	340319	1.72634	1.90773	0.365511	13	1	0.95417	154778	-1.40909	4.66367	0.762544	3	185541	2.61753	1.79814	0.145481	10
SGCD	5	156329525	340319	0.733625	0.810714	0.365513	72	1	0.95417	154778	0.0155883	1.58435	0.99215	26	185541	1.14005	0.838463	0.17393	46
NDUFA8	9	122144255	340319	-0.383858	0.424277	0.365607	263	1	0.95417	154778	-0.433821	0.708748	0.540476	130	185541	-0.322878	0.493179	0.512669	133
KCNK4	11	64293020	340319	1.1177	1.23541	0.365612	31	1	0.95417	154778	1.77794	2.43551	0.465387	11	185541	0.772151	1.27155	0.543686	20
ADAMTS19	5	129460392	340319	0.563478	0.622847	0.365635	122	1	0.95417	154778	1.79385	1.06088	0.0908571	58	185541	-0.535678	0.710877	0.451123	64
DMXL1	5	119071580	340319	-0.508208	0.561756	0.365637	150	1	0.95417	154778	-0.301244	1.00217	0.763727	65	185541	-0.658492	0.616898	0.285781	85
FAM20C	7	193200	340319	-1.02304	1.13086	0.365646	37	1	0.95417	154778	-0.372104	2.08575	0.858407	15	185541	-1.44381	1.21238	0.2337	22
RANGAP1	22	41246606	340319	0.687021	0.759528	0.365712	82	1	0.95417	154778	2.05183	1.34625	0.127483	36	185541	-0.363507	0.838279	0.664554	46
TMEM92	17	50274469	340319	1.72519	1.90767	0.365813	13	1	0.95417	154778	2.90571	3.0532	0.341255	7	185541	0.369293	2.3213	0.873599	6
TRPM6	9	74724618	340319	-0.391936	0.433416	0.365839	233	1	0.95417	154778	-0.262899	0.690371	0.703347	115	185541	-0.529705	0.530351	0.317902	115
WNT3A	1	228007131	340319	1.39101	1.53845	0.365911	20	1	0.95417	154778	4.10377	2.8568	0.150865	8	185541	-0.373812	1.64186	0.819899	12
GATA5	20	62464837	340319	0.369769	0.408965	0.365912	280	1	0.95417	154778	0.303048	0.698006	0.664171	130	185541	0.421439	0.465912	0.365707	149
SMIM22	16	4795707	340319	-0.233763	0.258577	0.365977	706	1	0.95417	154778	-0.159778	0.43986	0.716421	338	185541	-0.305812	0.295473	0.300674	367
NPW	16	2019905	340319	1.08238	1.1973	0.365989	33	1	0.95417	154778	2.94546	2.08565	0.157879	15	185541	-0.419513	1.34008	0.754242	18
TRIP4	15	64387864	340319	0.488535	0.540485	0.366059	162	1	0.954194	154778	0.289369	0.920689	0.753297	77	185541	0.682617	0.616804	0.268425	85
ALG12	22	49903839	340319	-0.476662	0.527548	0.366239	170	1	0.954259	154778	-1.74703	0.932763	0.0610757	75	185541	0.538296	0.583359	0.356137	95
SLC9B2	4	103026372	340319	0.64448	0.713302	0.366253	93	1	0.954259	154778	0.76363	1.17837	0.516961	47	185541	0.532441	0.838402	0.525386	46
C17orf107	17	4899764	340319	-0.742719	0.822164	0.36633	70	1	0.954259	154778	-2.09843	1.80629	0.245343	20	185541	-0.216854	0.804171	0.787421	50
CRYZL1	21	33589824	340319	-0.576857	0.638586	0.366349	116	1	0.954259	154778	0.500748	1.10953	0.651763	53	185541	-1.49082	0.716277	0.0374031	63
SLC30A5	5	69094261	340319	0.853502	0.944907	0.366386	53	1	0.954259	154778	1.90627	1.72234	0.268386	22	185541	0.0601962	1.02135	0.953002	31
MARCO	2	118942301	340319	0.297567	0.329734	0.366821	433	1	0.954858	154778	0.640208	0.576085	0.266437	193	185541	0.0226101	0.368158	0.95103	239
MOBP	3	39502062	340319	0.993757	1.10153	0.366971	39	1	0.954858	154778	1.54808	1.90421	0.416232	18	185541	0.496488	1.24089	0.689078	21
SPRY4	5	142314212	340319	0.969194	1.0743	0.366972	41	1	0.954858	154778	3.17737	1.76287	0.071487	21	185541	-1.33351	1.27153	0.294297	20
GTF2H2C	5	69565133	340319	0.623684	0.69141	0.367033	99	1	0.954858	154778	0.701558	1.19124	0.55591	46	185541	0.572349	0.781136	0.463734	53
ADAMTS7	15	78759422	340319	0.355354	0.393997	0.3671	299	1	0.954858	154778	0.192702	0.675784	0.775527	139	185541	0.511206	0.446876	0.252644	158
SPDYE3	7	100307890	340319	-0.318567	0.353212	0.367103	293	1	0.954858	154778	0.0957728	0.633228	0.879782	119	185541	-0.634071	0.38646	0.100858	145
ANKRD17	4	73076245	340319	1.72014	1.90759	0.367198	13	1	0.954858	154778	1.90758	2.55433	0.455184	10	185541	1.22944	3.28264	0.708013	3
KIAA1211L	2	98794532	340319	0.79438	0.880989	0.367221	61	1	0.954858	154778	-0.475247	1.45137	0.74333	31	185541	2.14683	1.03846	0.0387058	30
RBP1	3	139517629	340319	1.00613	1.1159	0.367254	38	1	0.954858	154778	0.591966	1.80643	0.74314	20	185541	1.49073	1.34026	0.266024	18
RLN1	9	5335253	340319	-0.877039	0.972777	0.367279	50	1	0.954858	154778	-1.48655	1.61568	0.357534	25	185541	-0.259855	1.13719	0.819253	25
CARHSP1	16	8855165	340319	-0.945677	1.04891	0.367281	43	1	0.954858	154778	-1.93081	1.85315	0.297455	19	185541	-0.172928	1.16064	0.881558	24
NCAPG	4	17811078	340319	0.330151	0.366267	0.367378	350	1	0.954913	154778	0.423825	0.621684	0.495407	165	185541	0.257594	0.41937	0.539058	184
NDUFAF2	5	60945257	340319	0.372716	0.413526	0.367423	277	1	0.954913	154778	0.224847	0.711654	0.752041	129	185541	0.510994	0.46766	0.274544	148
RERGL	12	18081196	340319	0.464708	0.515713	0.367537	178	1	0.954931	154778	0.538202	0.820496	0.511859	97	185541	0.376571	0.631928	0.551237	81
GSTA3	6	52896813	340319	-1.11298	1.23552	0.367683	31	1	0.954931	154778	-2.47956	2.01984	0.219599	16	185541	0.370296	1.46823	0.800883	15
FAM25G	10	47487276	340319	-1.59976	1.7759	0.367685	15	1	0.954931	154778	-3.4339	3.05316	0.260717	7	185541	0.0918298	2.01018	0.963564	8
HIST1H2AB	6	26033181	340319	0.720213	0.799714	0.367808	74	1	0.954931	154778	1.01094	1.36566	0.459145	35	185541	0.483278	0.910619	0.595618	39
OR4D6	11	59456962	340319	-0.850691	0.94485	0.367937	53	1	0.954931	154778	-0.170428	1.64895	0.917681	24	185541	-1.43931	1.05595	0.17287	29
C15orf32	15	92472156	340319	-0.850558	0.944764	0.367968	53	1	0.954931	154778	-0.598874	1.68426	0.722163	23	185541	-1.08162	1.03807	0.297432	30
STRAP	12	15882708	340319	-0.229582	0.255023	0.367994	714	1	0.954931	154778	-0.613876	0.434141	0.157364	339	185541	0.123864	0.291208	0.670584	370
ACOT13	6	24667264	340319	-0.598705	0.665106	0.368033	107	1	0.954931	154778	-1.81569	1.1205	0.105142	52	185541	0.568862	0.766841	0.458195	55
GK2	4	79406539	340319	-0.75628	0.840333	0.368134	67	1	0.954931	154778	0.00502596	1.52655	0.997373	28	185541	-1.28988	0.910498	0.156579	39
ABO	9	133255603	340319	-0.625341	0.694886	0.368164	98	1	0.954931	154778	-0.694885	1.19114	0.55964	46	185541	-0.567177	0.788591	0.472001	52
TMEM54	1	32894806	340319	-0.338888	0.376669	0.368282	334	1	0.954931	154778	-0.78135	0.651452	0.230375	154	185541	0.0371595	0.42416	0.930189	180
PLB1	2	28496115	340319	-0.182178	0.202529	0.368379	1155	1	0.954931	154778	-0.105063	0.349609	0.763785	536	185541	-0.240144	0.228441	0.293154	618
SS18	18	26018358	340319	1.21299	1.34871	0.368458	26	1	0.954931	154778	-0.48672	2.69216	0.856531	9	185541	2.12541	1.37882	0.123204	17
PCYT2	17	81904836	340319	-0.704819	0.783886	0.368582	77	1	0.954931	154778	0.0745462	1.428	0.958367	32	185541	-1.26774	0.847637	0.134756	45
HUNK	21	31873678	340319	-0.589548	0.655744	0.368625	110	1	0.954931	154778	-0.75095	1.17812	0.523857	47	185541	-0.438207	0.716277	0.540681	63
REM2	14	22883289	340319	0.266551	0.296491	0.368643	539	1	0.954931	154778	-0.0171262	0.516451	0.973546	245	185541	0.508619	0.331873	0.125383	294
MAZ	16	29806705	340319	-0.621522	0.691337	0.368646	99	1	0.954931	154778	0.498387	1.19114	0.675647	46	185541	-1.5665	0.78104	0.0448943	53
NRBP1	2	27433246	340319	1.50009	1.66868	0.368668	17	1	0.954931	154778	-1.97548	3.2986	0.549251	6	185541	3.41042	1.71483	0.0467273	11
FAM209B	20	56533347	340319	-1.59621	1.77572	0.368702	12	1	0.954931	154778	-2.20625	2.69226	0.412516	5	185541	-0.728972	2.32096	0.753459	6
TRIT1	1	39841746	340319	0.159238	0.17716	0.368738	1515	1	0.954931	154778	0.249283	0.310751	0.422443	679	185541	0.0906171	0.197164	0.645802	836
FAM13A	4	88728533	340319	0.358851	0.399287	0.368798	297	1	0.954931	154778	0.282278	0.737642	0.701961	120	185541	0.424348	0.427601	0.321007	177
OR2L2	1	248038239	340319	1.00284	1.11614	0.368927	38	1	0.954931	154778	3.35366	2.15956	0.120441	14	185541	-0.369285	1.16101	0.750431	24
GDF5	20	35433909	340319	-1.31728	1.46622	0.368964	22	1	0.954931	154778	1.44671	2.55403	0.571094	10	185541	-3.62022	1.64111	0.027388	12
ZFC3H1	12	71610430	340319	0.647906	0.721168	0.368966	91	1	0.954931	154778	-0.298959	1.26177	0.812707	41	185541	1.46418	0.804263	0.0686805	50
KCNT2	1	196228230	340319	0.571255	0.636138	0.369184	114	1	0.954931	154778	2.1121	1.17868	0.0731471	47	185541	-0.460548	0.679876	0.498153	66
CYSRT1	9	137225123	340319	-0.96458	1.07422	0.369219	41	1	0.954931	154778	-1.7873	1.61568	0.268633	25	185541	0.347716	1.4215	0.806758	16
MYLPF	16	30374858	340319	-1.41672	1.57787	0.369255	19	1	0.954931	154778	-1.58829	3.05286	0.60288	7	185541	-1.30172	1.64126	0.427705	12
NTPCR	1	232950714	340319	-1.23528	1.37601	0.369332	25	1	0.954931	154778	-2.66725	2.15943	0.216772	14	185541	0.627265	1.71488	0.714531	11
KRT36	17	41486382	340319	0.207196	0.230852	0.369438	887	1	0.954931	154778	0.143937	0.387384	0.71022	432	185541	0.275876	0.267167	0.301795	454
THAP5	7	108564191	340319	0.415422	0.462853	0.36944	221	1	0.954931	154778	1.23713	0.820454	0.131591	97	185541	-0.231411	0.510822	0.650537	124
HAO2	1	119380694	340319	0.469512	0.523222	0.369535	170	1	0.954931	154778	0.174493	0.881823	0.843141	84	185541	0.748836	0.603031	0.214317	85
SLC6A12	12	191071	340319	-0.614003	0.684515	0.369725	101	1	0.954931	154778	-0.853483	1.218	0.483476	44	185541	-0.416934	0.753214	0.579894	57
FLRT3	20	14325560	340319	1.187	1.32351	0.369798	27	1	0.954931	154778	1.85323	2.15861	0.390601	14	185541	0.54207	1.57669	0.730996	13
BRAT1	7	2538073	340319	-0.231426	0.258048	0.369808	712	1	0.954931	154778	-0.502839	0.455612	0.269744	315	185541	-0.00782459	0.285686	0.97815	397
LRIT2	10	84221928	340319	0.369416	0.411939	0.36984	279	1	0.954931	154778	0.0300099	0.717091	0.966619	127	185541	0.662418	0.461338	0.151043	152
CCDC171	9	15564091	340319	0.210327	0.234571	0.369909	859	1	0.954931	154778	0.429676	0.39705	0.279179	411	185541	0.013587	0.26926	0.959756	447
IL15RA	10	5953097	340319	0.353856	0.394665	0.369933	304	1	0.954931	154778	0.800693	0.685484	0.24278	139	185541	-0.00884345	0.442822	0.984067	165
FBXO44	1	11655801	340319	-0.480275	0.535718	0.369982	165	1	0.954931	154778	0.264452	0.915083	0.772587	78	185541	-1.12711	0.60987	0.0645869	87
IFI44	1	78650179	340319	-0.396627	0.442424	0.369994	242	1	0.954931	154778	0.40888	0.703568	0.561139	132	185541	-1.3565	0.542418	0.0123906	110
HHATL	3	42692752	340319	-0.325607	0.363231	0.37003	359	1	0.954931	154778	-0.756129	0.645065	0.241129	157	185541	0.0209223	0.400283	0.958315	202
NXPE2	11	114678576	340319	-0.286631	0.319762	0.370045	464	1	0.954931	154778	-0.432058	0.563501	0.443238	206	185541	-0.189281	0.354544	0.593431	258
MLIP	6	54111480	340319	-0.321138	0.358291	0.370091	369	1	0.954931	154778	-0.714131	0.614583	0.245247	173	185541	0.0531322	0.406361	0.895972	196
DNAJC18	5	139414149	340319	-0.510314	0.569381	0.370114	146	1	0.954931	154778	-0.123883	0.994547	0.90087	66	185541	-0.852948	0.635866	0.179794	80
PRR14	16	30651589	340319	-0.495212	0.552558	0.370137	155	1	0.954931	154778	-1.10936	1.00984	0.271967	64	185541	-0.0594637	0.596153	0.920546	91
SKA1	18	50375813	340319	0.364552	0.406833	0.370215	286	1	0.954931	154778	0.599576	0.703329	0.393948	132	185541	0.183986	0.458284	0.688077	154
FGF23	12	4370348	340319	-1.85843	2.07401	0.370223	11	1	0.954931	154778	-2.92306	4.66399	0.530837	3	185541	-1.47215	2.01041	0.464006	8
NPAS3	14	33215174	340319	-0.419366	0.468155	0.370368	216	1	0.954931	154778	-0.569448	0.78864	0.470257	105	185541	-0.281034	0.539829	0.602647	111
B4GALNT1	12	57626745	340319	-0.499889	0.558072	0.370391	152	1	0.954931	154778	0.258005	0.886964	0.771139	83	185541	-1.42749	0.684669	0.0370772	69
ARL10	5	176365564	340319	0.684618	0.764349	0.37042	75	1	0.954931	154778	0.6824	1.27743	0.593205	40	185541	0.656595	0.888084	0.459702	33
TMEM205	19	11342815	340319	-1.10626	1.23519	0.370455	31	1	0.954931	154778	-2.67856	2.15854	0.21464	14	185541	0.173564	1.37885	0.89983	17
SLFNL1	1	41016107	340319	0.266296	0.297391	0.370551	506	1	0.955025	154778	0.263651	0.517653	0.610528	232	185541	0.274337	0.333071	0.410134	264
RAD9A	11	67392052	340319	0.61585	0.687911	0.370656	100	1	0.955059	154778	2.59561	1.29358	0.0448009	39	185541	-0.642696	0.728152	0.377432	61
CASP10	2	201185764	340319	0.316878	0.354079	0.370822	378	1	0.955059	154778	0.622077	0.64727	0.336514	156	185541	0.10534	0.381941	0.7827	222
KIAA1958	9	112574049	340319	-0.746517	0.834174	0.370832	68	1	0.955059	154778	-1.3448	1.61566	0.405212	25	185541	-0.433164	0.867156	0.617412	43
C3orf14	3	62320452	340319	-0.927975	1.03705	0.370882	44	1	0.955059	154778	-0.471676	1.72241	0.784202	22	185541	-1.33402	1.21234	0.271173	22
AADACL3	1	12716241	340319	1.49309	1.66864	0.370897	17	1	0.955059	154778	2.14545	2.85662	0.452627	8	185541	0.928863	1.89579	0.624162	9
IL25	14	23373119	340319	-1.05515	1.17957	0.371043	34	1	0.955059	154778	-2.66747	2.85566	0.350253	8	185541	-0.553093	1.11506	0.619881	26
RASGRP3	2	33515137	340319	0.462749	0.517314	0.371043	171	1	0.955059	154778	0.12493	0.898156	0.889375	77	185541	0.731153	0.580638	0.207952	92
CXCL8	4	73740659	340319	0.557092	0.622828	0.371079	122	1	0.955059	154778	1.18921	1.04301	0.254219	60	185541	-0.0600402	0.722214	0.933745	62
PLBD2	12	113358601	340319	-0.525358	0.587793	0.37144	137	1	0.955059	154778	-0.700331	1.01796	0.491471	63	185541	-0.383132	0.661125	0.562242	74
PCIF1	20	45938982	340319	1.53628	1.71927	0.371553	16	1	0.955059	154778	3.26819	2.85559	0.252423	8	185541	-0.244129	2.00984	0.903321	8
C5orf22	5	31532393	340319	0.687264	0.769124	0.371554	80	1	0.955059	154778	0.0888721	1.42813	0.95038	32	185541	1.07881	0.820832	0.188752	48
SUGCT	7	40135001	340319	0.328199	0.36736	0.371645	351	1	0.955059	154778	0.690474	0.645051	0.284433	157	185541	0.0201424	0.408503	0.960674	194
CWF19L1	10	100233231	340319	-0.503437	0.563583	0.371708	149	1	0.955059	154778	-0.135544	1.07959	0.900087	56	185541	-0.700109	0.589718	0.235153	93
SERPINA10	14	94283969	340319	0.390291	0.43698	0.371775	245	1	0.955059	154778	1.01515	0.774038	0.189691	109	185541	-0.131814	0.482527	0.78472	135
MCM2	3	127598468	340319	0.614436	0.687949	0.371782	100	1	0.955059	154778	1.06632	1.17852	0.365575	47	185541	0.234496	0.781139	0.764027	53
GRK3	22	25565041	340319	-0.567879	0.635856	0.371808	117	1	0.955059	154778	-0.496663	1.14235	0.663727	50	185541	-0.59774	0.69458	0.389472	67
CAPZA2	7	116862617	340319	-1.70365	1.90773	0.371844	13	1	0.955059	154778	0.529879	4.03898	0.895624	4	185541	-2.77544	1.8954	0.143113	9
FSTL4	5	133199095	340319	0.651184	0.729217	0.371862	89	1	0.955059	154778	1.87825	1.23208	0.127396	43	185541	-0.473321	0.838454	0.572403	46
KLRD1	12	10308078	340319	-0.78648	0.880791	0.371898	61	1	0.955059	154778	-1.29641	1.763	0.462134	21	185541	-0.545886	0.899109	0.543758	40
ADH1A	4	99276625	340319	0.287478	0.32196	0.371913	457	1	0.955059	154778	0.0623821	0.556457	0.910739	211	185541	0.462827	0.362762	0.202013	246
ATP6V1H	8	53715967	340319	0.74476	0.834155	0.371948	68	1	0.955059	154778	0.480505	1.42809	0.736518	32	185541	0.954967	0.947677	0.313603	36
BEND3	6	107068704	340319	1.34017	1.50114	0.371981	21	1	0.955059	154778	1.92652	2.85624	0.499998	8	185541	0.990501	1.57725	0.530011	13
ARHGEF10	8	1826040	340319	-0.309031	0.346275	0.372156	377	1	0.955059	154778	-1.22505	0.59748	0.0403305	171	185541	0.477477	0.390712	0.221683	200
ITGAD	16	31393369	340319	-0.19699	0.220743	0.372184	944	1	0.955059	154778	-0.241434	0.371269	0.515503	451	185541	-0.166478	0.25491	0.513703	483
FGD3	9	92976200	340319	-0.914888	1.02539	0.372266	45	1	0.955059	154778	-1.7521	1.68441	0.298256	23	185541	-0.0197294	1.21227	0.987015	22
ASCC3	6	100509386	340319	-0.286639	0.321295	0.372321	459	1	0.955059	154778	-1.18489	0.536578	0.0272292	227	185541	0.595807	0.373559	0.110726	232
ARHGEF10L	1	17580549	340319	-0.623231	0.698629	0.372352	97	1	0.955059	154778	-1.80704	1.17868	0.125253	47	185541	0.475058	0.804386	0.5548	50
LNPEP	5	96936158	340319	-0.718188	0.805142	0.372393	73	1	0.955059	154778	-2.489	1.42814	0.0813651	32	185541	0.676079	0.88812	0.44651	41
HNRNPH3	10	68337192	340319	1.33864	1.50091	0.372452	21	1	0.955059	154778	3.21592	3.05294	0.292166	7	185541	0.370064	1.51956	0.807592	14
CCDC140	2	222303903	340319	1.53314	1.72009	0.372762	16	1	0.955059	154778	2.39139	3.05411	0.433624	7	185541	0.847251	1.89588	0.654955	9
WWP2	16	69786994	340319	-0.738065	0.828066	0.372762	69	1	0.955059	154778	-0.598585	1.55466	0.700219	27	185541	-0.812429	0.877361	0.354452	42
SYPL1	7	106091805	340319	-1.48691	1.66832	0.37279	17	1	0.955059	154778	-1.55789	3.05312	0.609869	7	185541	-1.4813	1.79826	0.410087	10
DUS2	16	68038002	340319	-0.410441	0.460701	0.37298	223	1	0.955059	154778	-0.816033	0.7961	0.305347	103	185541	-0.0692298	0.519154	0.893916	120
PPP1R36	14	64549990	340319	-0.32399	0.363696	0.373023	358	1	0.955059	154778	-0.0730069	0.623534	0.906792	168	185541	-0.562281	0.412669	0.173027	190
RRP36	6	43021657	340319	-0.380191	0.426815	0.373057	260	1	0.955059	154778	0.0978988	0.763737	0.898004	112	185541	-0.729295	0.467633	0.118869	148
KTI12	1	52032711	340319	-0.242673	0.272462	0.373107	639	1	0.955059	154778	-0.297097	0.477464	0.533784	287	185541	-0.207575	0.303461	0.493961	352
LBP	20	38346517	340319	0.416876	0.468065	0.373125	216	1	0.955059	154778	-1.37726	0.833249	0.0983569	94	185541	1.7854	0.514835	0.000524658	122
TFCP2	12	51095241	340319	-0.742951	0.834204	0.373139	53	1	0.955059	154778	-1.37492	1.19116	0.248389	30	185541	0.567887	1.21233	0.639481	22
RPUSD3	3	9838018	340319	-0.559307	0.628037	0.373164	120	1	0.955059	154778	-1.35421	1.09949	0.218077	54	185541	0.0997658	0.700031	0.886672	66
ROBO3	11	124865578	340319	-0.382989	0.430054	0.373166	250	1	0.955059	154778	-0.358916	0.753549	0.633861	115	185541	-0.381697	0.479048	0.425578	133
R3HDML	20	44337166	340319	0.980692	1.10125	0.373186	39	1	0.955059	154778	3.84953	2.01918	0.0565893	16	185541	-1.02451	1.18541	0.387439	23
PYGO2	1	154958783	340319	1.48573	1.66863	0.373257	17	1	0.955059	154778	2.61685	2.43607	0.28273	11	185541	-0.745063	2.32192	0.7483	6
CYP17A1	10	102830703	340319	0.496815	0.557988	0.373269	152	1	0.955059	154778	1.25567	0.958812	0.190329	71	185541	-0.173466	0.631858	0.783675	81
CPA1	7	130380522	340319	0.351989	0.395335	0.373275	303	1	0.955059	154778	0.372584	0.68305	0.58543	140	185541	0.315931	0.445569	0.478294	163
SYCE1L	16	77199452	340319	0.350768	0.393991	0.373308	302	1	0.955059	154778	0.729236	0.673433	0.278871	144	185541	0.00677685	0.44827	0.987938	157
CLDN10	13	95552754	340319	0.707012	0.794199	0.373348	75	1	0.955059	154778	0.533999	1.49996	0.721835	29	185541	0.830384	0.8383	0.321903	46
C1orf194	1	109106032	340319	-0.281707	0.316558	0.373517	473	1	0.955337	154778	-0.156768	0.534312	0.769216	229	185541	-0.411098	0.364336	0.259175	244
ATE1	10	121743688	340319	-0.621491	0.698467	0.373578	97	1	0.955337	154778	-0.0734981	1.17844	0.950269	47	185541	-1.133	0.804169	0.158865	50
HSDL1	16	84124631	340319	-0.83245	0.936008	0.373809	54	1	0.955774	154778	0.0422777	1.64891	0.979545	24	185541	-1.54157	1.0381	0.137546	30
PITX2	4	110618128	340319	1.76549	1.98547	0.373895	12	1	0.955838	154778	-0.997	4.03869	0.805015	4	185541	3.12984	2.01018	0.119473	8
ROCK1	18	20951384	340319	0.272734	0.306855	0.374109	503	1	0.956046	154778	-0.288229	0.521737	0.580646	240	185541	0.796474	0.350788	0.0231767	263
TRIP11	14	91969673	340319	0.22744	0.25592	0.374157	724	1	0.956046	154778	0.276018	0.447212	0.537105	327	185541	0.179266	0.285696	0.530352	397
ATP8B1	18	57648495	340319	0.440068	0.495174	0.374158	193	1	0.956046	154778	0.893843	0.85635	0.296588	89	185541	0.0542855	0.557616	0.922446	104
LRRC28	15	99255890	340319	-0.599299	0.674491	0.374262	104	1	0.956159	154778	-1.18854	1.13116	0.293386	51	185541	-0.0274377	0.781037	0.971976	53
PFKFB2	1	207054693	340319	-0.574933	0.647321	0.374448	113	1	0.956478	154778	-1.70183	1.16638	0.144547	48	185541	0.243541	0.705583	0.729972	65
TP53I13	17	29568759	340319	-0.636545	0.717166	0.374765	92	1	0.956923	154778	-3.03912	1.29358	0.0188051	39	185541	1.14261	0.781108	0.143522	53
DNAJB3	2	233743483	340319	-0.399282	0.449913	0.374829	234	1	0.956923	154778	-0.235016	0.777787	0.76253	108	185541	-0.533291	0.506833	0.292708	126
ZNF703	8	37695990	340319	-0.336115	0.378802	0.374913	330	1	0.956923	154778	-0.167772	0.664304	0.800614	148	185541	-0.464822	0.421644	0.270287	182
TMEM239	20	2816339	340319	-0.862854	0.972614	0.374999	50	1	0.956923	154778	-1.99359	1.64869	0.226589	24	185541	0.171607	1.11495	0.877677	26
FUT2	19	48702947	340319	1.39953	1.57774	0.375055	19	1	0.956923	154778	3.78369	3.29722	0.251162	6	185541	0.321439	1.57676	0.838462	13
SUPT4H1	17	58346252	340319	0.781204	0.880699	0.375065	61	1	0.956923	154778	-0.510005	1.5266	0.73832	28	185541	1.87236	0.989823	0.0585439	33
PRODH2	19	35800038	340319	-0.200967	0.22658	0.375102	924	1	0.956923	154778	-0.437825	0.397504	0.270709	414	185541	-0.0118591	0.25213	0.962485	510
APOBEC3H	22	39100266	340319	0.899327	1.01404	0.375145	46	1	0.956923	154778	0.974265	1.80603	0.589577	20	185541	0.861569	1.11498	0.43969	26
PPM1G	2	27381604	340319	1.83944	2.07439	0.375221	11	1	0.956923	154778	4.79476	5.71332	0.401345	2	185541	1.17296	1.89577	0.536097	9
CD68	17	7579679	340319	-0.563829	0.635986	0.375326	117	1	0.956923	154778	-0.545094	0.972658	0.575196	69	185541	-0.614083	0.820726	0.454329	48
CCR4	3	32953369	340319	1.57391	1.77605	0.375518	15	1	0.956923	154778	3.91646	3.61281	0.278345	5	185541	0.313376	1.79812	0.861646	10
RGS13	1	192644335	340319	0.609693	0.688076	0.375572	100	1	0.956923	154778	0.878658	1.09965	0.424273	54	185541	0.278344	0.838635	0.739964	46
MIGA1	1	77779656	340319	0.460801	0.520243	0.375757	175	1	0.956923	154778	-0.346845	0.927077	0.70831	76	185541	1.09713	0.571808	0.0550233	99
ANKS1B	12	98745745	340319	0.988248	1.11587	0.375819	38	1	0.956923	154778	3.13128	1.95927	0.110003	17	185541	-0.74927	1.2408	0.545939	21
TENM4	11	78658061	340319	-0.471458	0.53235	0.375825	143	1	0.956923	154778	-0.468129	0.908995	0.606556	70	185541	-0.462987	0.606262	0.445062	70
C17orf53	17	44142143	340319	0.514828	0.581407	0.375895	140	1	0.956923	154778	0.594354	1.08934	0.585336	55	185541	0.471875	0.616825	0.444269	85
FNDC5	1	32864296	340319	1.75823	1.98607	0.376008	12	1	0.956923	154778	0.545068	3.29861	0.868754	6	185541	2.95266	2.32186	0.203489	6
RUNDC3A	17	44308835	340319	-0.460178	0.519985	0.376167	106	1	0.956923	154778	-0.532974	0.833208	0.522392	38	185541	-0.369789	0.631821	0.558364	45
CCDC33	15	74236724	340319	0.387361	0.437761	0.376227	247	1	0.956923	154778	1.03948	0.781081	0.18325	107	185541	-0.124117	0.48068	0.796244	140
RAX	18	59269004	340319	0.712248	0.805007	0.37628	67	1	0.956923	154778	0.482924	1.40616	0.731273	29	185541	0.901441	0.898939	0.315967	36
B3GALT6	1	1232279	340319	0.525944	0.594467	0.376302	134	1	0.956923	154778	1.8451	1.13158	0.102987	51	185541	-0.313642	0.62444	0.615473	83
TPRN	9	137192119	340319	0.333129	0.376543	0.376318	331	1	0.956923	154778	0.483596	0.680578	0.477354	137	185541	0.220956	0.409485	0.589478	193
CUL2	10	35010314	340319	-0.732543	0.828073	0.376354	69	1	0.956923	154778	-0.739279	1.42806	0.604683	32	185541	-0.750691	0.934768	0.421931	37
RAPGEF4	2	172735985	340319	-0.510858	0.577484	0.376358	142	1	0.956923	154778	-0.632727	1.08972	0.561489	55	185541	-0.461267	0.609887	0.449462	87
KIAA1549	7	138837909	340319	-0.512497	0.57939	0.376403	138	1	0.956923	154778	-0.948188	1.02611	0.355455	62	185541	-0.170537	0.639878	0.789843	75
FCGR3B	1	161624515	340319	1.11103	1.25614	0.376439	30	1	0.956923	154778	1.34048	2.24096	0.549726	13	185541	0.97736	1.37944	0.478625	17
GGT5	22	24219974	340319	-0.379546	0.429132	0.376454	257	1	0.956923	154778	-0.731298	0.740655	0.323464	119	185541	-0.0802798	0.48409	0.868286	138
METTL11B	1	170146108	340319	-0.430385	0.486635	0.376475	200	1	0.956923	154778	-0.333027	0.903581	0.712454	80	185541	-0.483798	0.519357	0.35158	120
ZNF510	9	96758779	340319	0.805527	0.911104	0.376631	57	1	0.956923	154778	2.26319	1.45094	0.118807	31	185541	-0.886927	1.11513	0.426405	26
C19orf54	19	40742435	340319	-0.742714	0.840244	0.376736	67	1	0.956923	154778	-0.931319	1.36532	0.495161	35	185541	-0.493337	1.00501	0.623512	32
ZNF319	16	57996521	340319	-1.4329	1.62113	0.376757	18	1	0.956923	154778	-2.18118	2.69243	0.417876	9	185541	-0.729213	1.89519	0.700408	9
DAAM2	6	39856245	340319	-0.843104	0.953983	0.37682	52	1	0.956923	154778	-0.990844	1.80657	0.583371	20	185541	-0.756088	1.00528	0.45198	32
NEDD4	15	55829901	340319	-0.267251	0.302436	0.37688	506	1	0.956923	154778	-0.655373	0.502332	0.19201	251	185541	0.129713	0.353539	0.713696	251
ATMIN	16	81035871	340319	-0.826821	0.935988	0.377038	54	1	0.956923	154778	-3.05003	1.55452	0.0497602	27	185541	1.4072	1.0942	0.198428	27
RASL11B	4	52862509	340319	1.148	1.29987	0.377146	28	1	0.956923	154778	0.287928	2.69255	0.91484	9	185541	1.51577	1.30446	0.245243	19
GPR37L1	1	202122964	340319	-0.960641	1.08786	0.377209	40	1	0.956923	154778	0.39951	1.72268	0.816606	22	185541	-2.61107	1.34057	0.051449	18
DNAJB2	2	219279792	340319	-0.811914	0.919446	0.377212	56	1	0.956923	154778	-1.04931	1.6849	0.533436	23	185541	-0.615582	0.990099	0.534115	33
PRG3	11	57376851	340319	0.736581	0.834233	0.377267	68	1	0.956923	154778	2.43851	1.42816	0.0877398	32	185541	-0.795754	0.947818	0.401154	36
CORO1A	16	30185202	340319	-0.998347	1.13074	0.377282	37	1	0.956923	154778	-2.07928	1.9591	0.288535	17	185541	-0.0705773	1.27138	0.95573	20
TACC1	8	38787583	340319	-0.666399	0.755047	0.377457	80	1	0.956923	154778	-1.37551	1.31052	0.293906	38	185541	-0.0868508	0.847664	0.918393	41
ZNF814	19	57872824	340319	1.39243	1.57768	0.377464	19	1	0.956923	154778	-0.431481	3.05256	0.887593	7	185541	2.46659	1.64105	0.132827	12
PTPN11	12	112419113	340319	1.75205	1.98563	0.37758	12	1	0.956923	154778	5.22373	3.6127	0.148197	5	185541	-0.707304	2.14908	0.742066	7
CNTNAP2	7	146116880	340319	0.411181	0.466012	0.377594	209	1	0.956923	154778	0.0900224	0.876382	0.918185	77	185541	0.621846	0.49323	0.207396	129
TSPAN8	12	71125334	340319	1.08982	1.23545	0.37771	31	1	0.956923	154778	-0.654612	2.55471	0.797768	10	185541	1.90268	1.24084	0.125183	21
MYO3A	10	25952086	340319	-0.169095	0.191733	0.377816	1114	1	0.956923	154778	-0.15958	0.341263	0.64006	458	185541	-0.170601	0.210923	0.418616	597
MAF	16	79594460	340319	-1.56564	1.77587	0.377986	15	1	0.956923	154778	-0.871823	2.55439	0.732875	10	185541	-2.95431	2.54253	0.245254	5
SLC7A11	4	138171958	340319	0.531842	0.603343	0.378052	130	1	0.956923	154778	0.998341	1.14251	0.382223	50	185541	0.245289	0.635806	0.699651	80
ICOS	2	203936815	340319	0.63584	0.721347	0.378068	91	1	0.956923	154778	0.594988	1.26216	0.637352	41	185541	0.662705	0.804423	0.410039	50
DHFR	5	80629089	340319	1.07185	1.21604	0.378085	32	1	0.956923	154778	1.49882	2.01968	0.458022	16	185541	0.665228	1.42163	0.639834	16
ANKRD39	2	96848306	340319	1.29293	1.46685	0.378086	22	1	0.956923	154778	4.54013	2.85668	0.111994	8	185541	-0.562125	1.52005	0.711528	14
SLC25A22	11	791916	340319	-0.996669	1.13081	0.378113	37	1	0.956923	154778	-0.258822	1.90397	0.89187	18	185541	-1.70839	1.30453	0.19034	19
KCNIP3	2	95297445	340319	0.970967	1.10177	0.378169	39	1	0.956923	154778	0.975768	1.85379	0.598637	19	185541	0.961469	1.27184	0.44967	20
PMP2	8	81443399	340319	1.21176	1.37567	0.3784	25	1	0.956923	154778	1.30909	2.43565	0.590943	11	185541	1.13022	1.51961	0.457022	14
DYRK3	1	206635704	340319	0.358496	0.407017	0.378433	286	1	0.956923	154778	-0.744675	0.725918	0.304969	124	185541	1.20636	0.447067	0.00696837	162
TNFRSF21	6	47232766	340319	1.68036	1.90783	0.378442	13	1	0.956923	154778	0.523813	3.61283	0.884721	5	185541	2.36053	2.0104	0.240333	8
HIPK2	7	139572929	340319	-1.08802	1.23546	0.378502	31	1	0.956923	154778	-1.76615	1.90417	0.35366	18	185541	-0.0674824	1.5771	0.96587	13
CLN3	16	28477636	340319	0.824271	0.936001	0.378518	54	1	0.956923	154778	3.25354	1.61555	0.044023	25	185541	-1.27029	1.05581	0.228925	29
JMJD6	17	76716687	340319	-1.0238	1.16262	0.378535	35	1	0.956923	154778	-2.84344	2.08562	0.172772	15	185541	0.347541	1.27143	0.784587	20
C8orf74	8	10672669	340319	0.713833	0.810664	0.378561	72	1	0.956923	154778	0.597825	1.45096	0.680325	31	185541	0.803087	0.88802	0.365807	41
SIGLEC15	18	45825730	340319	0.351463	0.399176	0.378604	237	1	0.956923	154778	1.36563	0.659686	0.0384423	110	185541	-0.684155	0.468995	0.144631	107
TTC21A	3	39107838	340319	-0.213308	0.242281	0.378636	808	1	0.956923	154778	-0.815696	0.426276	0.0556808	360	185541	0.279436	0.268969	0.298846	448
C4orf33	4	129102600	340319	0.599551	0.681148	0.378748	102	1	0.956923	154778	1.92588	1.23204	0.118016	43	185541	-0.349162	0.740338	0.637196	59
NMS	2	100470489	340319	-0.489624	0.556334	0.378811	153	1	0.956923	154778	-0.503047	0.952439	0.597384	72	185541	-0.513041	0.632062	0.416969	81
MTFR2	6	136231283	340319	0.198371	0.225411	0.378838	928	1	0.956923	154778	0.112069	0.393852	0.775992	418	185541	0.260825	0.251655	0.299998	508
LTBP4	19	40597236	340319	0.335299	0.38106	0.378908	320	1	0.956923	154778	0.352629	0.632926	0.577432	163	185541	0.319015	0.445452	0.473893	155
MYCBPAP	17	50508549	340319	-0.35073	0.398601	0.378912	295	1	0.956923	154778	-0.508393	0.687895	0.459874	134	185541	-0.197178	0.449682	0.661036	160
HFM1	1	91261293	340319	0.232716	0.264484	0.378922	675	1	0.956923	154778	0.698713	0.473293	0.139871	288	185541	-0.107843	0.289784	0.709781	386
BCAT2	19	48795432	340319	-0.506047	0.575202	0.378983	143	1	0.956923	154778	-1.48938	0.965523	0.122939	70	185541	0.444028	0.665477	0.504624	73
SSPN	12	26195673	340319	0.641571	0.729254	0.378988	89	1	0.956923	154778	1.07028	1.17861	0.363836	47	185541	0.108281	0.877484	0.901791	42
OTULINL	5	14581895	340319	0.447355	0.508603	0.37909	180	1	0.956923	154778	0.456276	0.856497	0.594226	85	185541	0.430299	0.586636	0.463253	94
SLC14A2	18	45624621	340319	-0.295302	0.335785	0.379164	417	1	0.956923	154778	-0.141796	0.59416	0.811378	185	185541	-0.423202	0.371085	0.254102	231
ZNF699	19	9295475	340319	-0.698322	0.794164	0.37923	75	1	0.956923	154778	0.0569327	1.38528	0.967218	34	185541	-1.37448	0.887893	0.121619	41
GUCA1A	6	42173614	340319	-0.873115	0.992947	0.37923	48	1	0.956923	154778	-0.859091	2.1592	0.690723	14	185541	-0.896709	0.975285	0.357871	34
RACGAP1	12	49990271	340319	0.722971	0.82221	0.379239	70	1	0.956923	154778	1.5118	1.32822	0.255031	37	185541	-0.168949	0.989842	0.864473	33
SERINC1	6	122445046	340319	0.648511	0.737567	0.379263	87	1	0.956923	154778	0.258472	1.29373	0.841646	39	185541	0.962135	0.820827	0.241137	48
ZDHHC11	5	801094	340319	-0.192258	0.218708	0.379368	980	1	0.956923	154778	-0.899758	0.379245	0.0176693	447	185541	0.412708	0.245729	0.0930512	529
DYNAP	18	54591205	340319	-0.967767	1.10125	0.379515	39	1	0.956923	154778	-1.23323	2.24007	0.581954	13	185541	-0.811833	1.11493	0.466523	26
OSTF1	9	75088694	340319	-0.854815	0.972763	0.379537	50	1	0.956923	154778	0.050944	1.90405	0.978655	18	185541	-1.40092	1.00518	0.163411	32
SRSF8	11	95067227	340319	-0.943923	1.07428	0.379586	41	1	0.956923	154778	0.519496	1.95915	0.790884	17	185541	-1.99029	1.16081	0.0864266	24
PPIL4	6	149505464	340319	0.345661	0.393419	0.379614	306	1	0.956923	154778	0.702775	0.653449	0.282159	153	185541	-0.0133554	0.459908	0.976833	153
FAM216A	12	110468876	340319	0.444434	0.505873	0.379647	185	1	0.956923	154778	0.0734678	0.939359	0.937661	74	185541	0.707684	0.539864	0.189908	111
GLDN	15	51341686	340319	-0.408379	0.464914	0.379728	219	1	0.956923	154778	-0.681569	0.792316	0.389667	104	185541	-0.173812	0.530356	0.743119	115
TXLNA	1	32180308	340319	1.42406	1.62162	0.379852	18	1	0.956923	154778	0.756063	2.85658	0.791261	8	185541	1.95469	1.79861	0.277137	10
ELP3	8	28093216	340319	-0.364956	0.415696	0.379977	274	1	0.956923	154778	-0.231022	0.70078	0.741654	133	185541	-0.50722	0.478985	0.289625	141
ASB13	10	5640703	340319	-0.221749	0.252635	0.380082	743	1	0.956923	154778	-0.100139	0.422212	0.81252	367	185541	-0.340939	0.293533	0.24544	376
ADGRF3	2	26309089	340319	0.303919	0.346375	0.380255	392	1	0.956923	154778	0.259024	0.600915	0.666433	177	185541	0.334575	0.389022	0.389767	214
MSL1	17	40122613	340319	-1.55805	1.77588	0.380303	15	1	0.956923	154778	-4.68662	3.0531	0.124777	7	185541	1.09565	2.01012	0.585709	8
PON1	7	95298948	340319	0.365368	0.416481	0.380338	273	1	0.956923	154778	0.350953	0.763594	0.645799	112	185541	0.396165	0.44834	0.3769	161
TTC39A	1	51288162	340319	-0.625915	0.713495	0.38035	93	1	0.956923	154778	-1.01003	1.26196	0.423499	41	185541	-0.366816	0.788809	0.641915	52
TMEM184B	22	38221479	340319	-0.953703	1.0874	0.38046	40	1	0.956923	154778	0.00881476	1.90373	0.996306	18	185541	-1.74953	1.21203	0.14889	22
DNAJC27	2	24947617	340319	-0.481677	0.549235	0.38049	157	1	0.956923	154778	-0.967017	0.95249	0.309987	72	185541	-0.0422591	0.617046	0.945399	85
PPFIBP2	11	7549438	340319	-0.293798	0.335042	0.380541	422	1	0.956923	154778	-0.304103	0.565921	0.59102	204	185541	-0.278411	0.385348	0.469992	218
SSC5D	19	55488590	340319	0.281004	0.320514	0.380636	461	1	0.956923	154778	0.137563	0.563083	0.806997	206	185541	0.409723	0.356242	0.250094	255
ZNF3	7	100071146	340319	0.772195	0.88079	0.380647	61	1	0.956923	154778	1.92742	1.72235	0.263114	22	185541	0.150149	0.910657	0.869039	39
HPX	11	6431213	340319	-0.334647	0.381719	0.380658	325	1	0.956923	154778	-0.266264	0.636955	0.675929	161	185541	-0.409676	0.444206	0.356391	164
CLUAP1	16	3501067	340319	0.465303	0.530759	0.380664	168	1	0.956923	154778	0.149402	0.95213	0.875314	72	185541	0.699709	0.580427	0.228009	96
ASGR1	17	7173654	340319	0.52683	0.601027	0.380732	131	1	0.956923	154778	1.3761	1.01782	0.176375	63	185541	-0.229315	0.689605	0.739488	68
ARL14EPL	5	116051457	340319	-0.650237	0.741825	0.380739	86	1	0.956923	154778	-0.356594	1.23209	0.772259	43	185541	-0.92596	0.867243	0.285655	43
PENK	8	56441282	340319	-0.300435	0.342834	0.380851	403	1	0.956923	154778	-0.35186	0.583316	0.546372	192	185541	-0.254426	0.391653	0.515938	211
LXN	3	158666648	340319	0.324133	0.370041	0.381064	346	1	0.956923	154778	-0.159814	0.631196	0.80012	164	185541	0.755944	0.421779	0.0730908	182
NKAIN1	1	31181705	340319	1.38252	1.57838	0.381078	19	1	0.956923	154778	5.441	3.05381	0.0747984	7	185541	-0.914487	1.64184	0.577535	12
COL18A1	21	45455532	340319	-0.213166	0.243411	0.381169	797	1	0.956923	154778	-0.290813	0.418649	0.487277	369	185541	-0.141338	0.275413	0.607823	427
CD3EAP	19	45406698	340319	-1.31427	1.50076	0.381171	21	1	0.956923	154778	0.0161757	2.85553	0.99548	8	185541	-2.12089	1.57675	0.178594	13
ARHGDIB	12	14942530	340319	-0.777683	0.888072	0.381195	54	1	0.956923	154778	-0.99898	1.80651	0.580272	20	185541	-0.652056	0.899088	0.468305	32
IWS1	2	127481045	340319	-0.835488	0.95414	0.381224	49	1	0.956923	154778	-1.35223	1.47529	0.359361	26	185541	-0.141504	1.2126	0.907103	22
ACAA1	3	38123053	340319	-0.747093	0.853284	0.381275	65	1	0.956923	154778	-0.757306	1.38559	0.584683	34	185541	-0.741015	1.02135	0.468132	31
RTN4RL2	11	57460869	340319	-0.237342	0.271082	0.381283	645	1	0.956923	154778	-0.409849	0.480591	0.39377	283	185541	-0.103886	0.299144	0.728382	362
SERPINB10	18	63915511	340319	-0.302369	0.345406	0.381356	397	1	0.956923	154778	-0.430034	0.64296	0.503601	158	185541	-0.233559	0.368017	0.525663	239
SNRNP200	2	96275015	340319	0.71474	0.816587	0.381423	71	1	0.956923	154778	-0.322034	1.31089	0.805945	38	185541	1.93826	0.990126	0.0502802	33
UPK1A	19	35666800	340319	0.587334	0.671233	0.38157	105	1	0.956923	154778	1.01137	1.13113	0.371257	51	185541	0.173608	0.773719	0.822461	54
ZNF438	10	30844964	340319	0.256519	0.29326	0.38173	551	1	0.956923	154778	0.488917	0.507263	0.33513	254	185541	0.0655129	0.330191	0.842725	297
OR52E4	11	5884213	340319	0.714047	0.816392	0.381772	71	1	0.956923	154778	2.72512	1.31053	0.0375817	38	185541	-1.65763	0.989934	0.0940362	33
GRHL3	1	24319553	340319	-0.939702	1.0745	0.381819	41	1	0.956923	154778	-0.550733	2.15938	0.79869	14	185541	-1.14154	1.0946	0.297005	27
DONSON	21	33578308	340319	0.54012	0.61766	0.381867	124	1	0.956923	154778	0.237272	1.16587	0.838732	48	185541	0.74138	0.652206	0.255653	76
TP53BP1	15	43407383	340319	-0.42432	0.485242	0.381873	201	1	0.956923	154778	-0.677872	0.799969	0.396789	102	185541	-0.15723	0.571546	0.783243	99
NEUROG1	5	135534977	340319	-0.928129	1.06146	0.381908	42	1	0.956923	154778	-0.459676	1.80643	0.799136	20	185541	-1.39923	1.21239	0.248458	22
SMTNL1	11	57542643	340319	0.316654	0.36221	0.381995	361	1	0.956923	154778	0.136246	0.634987	0.830107	162	185541	0.473867	0.403299	0.240005	199
FXYD5	19	35155550	340319	-0.988203	1.13062	0.382097	37	1	0.956923	154778	-1.21434	2.33154	0.602485	12	185541	-0.834849	1.13702	0.462802	25
RGS8	1	182646740	340319	1.45836	1.66866	0.382135	17	1	0.956923	154778	4.04048	4.03976	0.317226	4	185541	0.691465	1.57745	0.661138	13
ENTPD8	9	137434917	340319	0.459797	0.526108	0.382141	171	1	0.956923	154778	0.522563	0.958891	0.585778	71	185541	0.421599	0.568714	0.4585	100
FTO	16	53704185	340319	0.796137	0.91103	0.382181	57	1	0.956923	154778	1.88305	1.64887	0.253444	24	185541	0.0216289	0.989752	0.982565	33
CCDC3	10	12898417	340319	-0.58379	0.668129	0.382245	106	1	0.956923	154778	-1.12328	1.19112	0.345657	46	185541	-0.163799	0.73409	0.823433	60
WDSUB1	2	159236039	340319	0.218186	0.249721	0.382272	758	1	0.956923	154778	0.0536235	0.433675	0.901593	344	185541	0.345411	0.280218	0.217709	413
TMEM266	15	76134165	340319	-0.610189	0.698404	0.382287	97	1	0.956923	154778	-1.11899	1.17836	0.342308	47	185541	-0.124772	0.804115	0.876689	50
LRIT3	4	109848202	340319	0.647968	0.741758	0.38236	86	1	0.956923	154778	0.422063	1.32814	0.750649	37	185541	0.834754	0.812324	0.304134	49
DRG1	22	31399688	340319	1.09668	1.25558	0.382421	30	1	0.956923	154778	3.50673	2.33148	0.132562	12	185541	-0.456388	1.33994	0.733403	18
ATP1B3	3	141876802	340319	-1.60535	1.83839	0.382533	14	1	0.956923	154778	12.7424	5.71217	0.0256991	2	185541	-3.99723	1.64138	0.0148811	12
CANX	5	179699101	340319	-1.01518	1.16272	0.382603	35	1	0.956923	154778	-0.00435045	2.15904	0.998392	14	185541	-1.62013	1.24088	0.191679	21
SPHKAP	2	227981717	340319	-0.412534	0.472664	0.382782	212	1	0.956923	154778	-1.35372	0.856707	0.114077	89	185541	0.272413	0.512978	0.59539	123
OAZ1	19	2269656	340319	-0.926158	1.06121	0.382805	42	1	0.956923	154778	1.39626	1.90373	0.463294	18	185541	-2.64323	1.16046	0.0227427	24
EPS8	12	15621320	340319	0.425585	0.487686	0.382848	106	1	0.956923	154778	1.31977	0.939244	0.159981	34	185541	-0.0922503	0.508649	0.856083	41
ZNF83	19	52613016	340319	0.600187	0.687804	0.382874	100	1	0.956923	154778	1.35331	1.154	0.240913	49	185541	-0.115491	0.796123	0.884659	51
VANGL1	1	115651421	340319	-1.17722	1.34929	0.382952	26	1	0.956923	154778	-1.9584	2.33241	0.401108	12	185541	-0.505651	1.52012	0.739407	14
PSG4	19	43194332	340319	0.328412	0.376431	0.382972	265	1	0.956923	154778	1.36783	0.71407	0.055426	104	185541	-0.316779	0.396238	0.424022	138
STKLD1	9	133376474	340319	-0.273797	0.313835	0.382979	472	1	0.956923	154778	0.189144	0.543738	0.727947	217	185541	-0.666526	0.35286	0.0589033	252
GNPDA2	4	44703090	340319	1.06043	1.21591	0.383138	32	1	0.956923	154778	2.30307	2.01944	0.254102	16	185541	-0.220238	1.42148	0.876872	16
PSMB4	1	151399588	340319	0.973215	1.11611	0.383226	35	1	0.956923	154778	0.825928	1.64935	0.61654	20	185541	1.18521	1.52006	0.435558	14
PTF1A	10	23192532	340319	-1.01375	1.16263	0.383237	35	1	0.956923	154778	-0.704296	2.08572	0.735609	15	185541	-1.22182	1.27141	0.336556	20
RGPD8	2	112370179	340319	0.255524	0.293062	0.383259	537	1	0.956923	154778	0.422665	0.517647	0.414209	236	185541	0.120073	0.324336	0.711225	296
NEFM	8	24913795	340319	1.04377	1.19734	0.38335	33	1	0.956923	154778	3.46288	1.95919	0.0771453	17	185541	-1.51852	1.4214	0.285377	16
LMOD1	1	201898374	340319	1.1334	1.30022	0.383374	28	1	0.956923	154778	-1.20382	2.85673	0.673464	8	185541	1.9868	1.27182	0.118249	20
SH2B2	7	102285158	340319	-0.472652	0.542225	0.383378	158	1	0.956923	154778	-0.127042	0.952191	0.893861	68	185541	-0.753599	0.602902	0.211318	89
KIR2DL4	19	54803658	340319	-0.551769	0.633181	0.383524	112	1	0.956923	154778	-1.94106	1.06995	0.069655	57	185541	0.751026	0.727951	0.302215	53
ADCY2	5	7396302	340319	-0.972122	1.11591	0.383675	38	1	0.956923	154778	-0.816324	2.24055	0.715604	13	185541	-1.04671	1.13731	0.357399	25
ARL16	17	81681709	340319	0.340971	0.391448	0.383727	309	1	0.956923	154778	0.467634	0.675776	0.488941	143	185541	0.230677	0.441487	0.601324	166
ZNF589	3	48241173	340319	0.924547	1.06144	0.383737	42	1	0.956923	154778	0.618322	1.72249	0.719618	22	185541	1.3295	1.27146	0.295725	20
SIGLEC10	19	51411102	340319	0.469133	0.538772	0.383895	163	1	0.956923	154778	0.686486	0.986875	0.486671	67	185541	0.290024	0.580364	0.617268	96
WBP11	12	14787066	340319	1.0272	1.17971	0.383906	34	1	0.956923	154778	-2.60834	3.05325	0.39295	7	185541	1.92935	1.09432	0.0778926	27
BOLA3	2	74135594	340319	0.566164	0.650264	0.383936	112	1	0.956923	154778	1.03558	1.27779	0.417684	40	185541	0.282531	0.670447	0.673459	72
LIX1L	1	145936314	340319	0.627967	0.721305	0.383974	91	1	0.956923	154778	1.41349	1.17869	0.230451	47	185541	-0.212676	0.857498	0.80412	44
PFKFB3	10	6203266	340319	-0.946762	1.08753	0.383996	40	1	0.956923	154778	-1.69157	1.80625	0.34901	20	185541	-0.212235	1.27138	0.867423	20
SIX1	14	60646284	340319	-0.814847	0.93602	0.384003	54	1	0.956923	154778	-1.94778	1.58426	0.218902	26	185541	0.248119	1.07454	0.817387	28
C10orf25	10	45000390	340319	0.40472	0.464943	0.384043	219	1	0.956923	154778	1.05735	0.763585	0.16614	112	185541	-0.256559	0.549829	0.640776	107
CD1E	1	158353989	340319	-0.467625	0.5374	0.384212	164	1	0.956923	154778	-1.73041	0.987367	0.0796807	67	185541	0.415459	0.577666	0.472016	97
SFRP4	7	37907482	340319	1.15177	1.32383	0.384284	27	1	0.956923	154778	3.00181	2.08583	0.150113	15	185541	-1.10352	1.6416	0.501446	12
IFNA21	9	21166046	340319	1.80429	2.07387	0.384295	11	1	0.956923	154778	2.07068	3.05324	0.497652	7	185541	1.40532	2.84288	0.621076	4
ZNF276	16	89721643	340319	-0.464513	0.533931	0.384308	166	1	0.956923	154778	-0.62324	0.914777	0.495681	78	185541	-0.349527	0.606187	0.564211	88
SGSH	17	80210453	340319	0.32708	0.375964	0.384314	335	1	0.956923	154778	0.28914	0.618036	0.639902	171	185541	0.350138	0.44417	0.430523	164
STN1	10	103882686	340319	-0.444855	0.511376	0.384346	181	1	0.956923	154778	0.39738	0.932999	0.670169	75	185541	-1.04158	0.552376	0.059347	106
ANKRD36	2	97113741	340319	-0.124164	0.142786	0.384528	2299	1	0.956923	154778	-0.1297	0.232613	0.577133	1192	185541	-0.119942	0.170306	0.481263	1094
SLC15A1	13	98684727	340319	0.371002	0.426669	0.384557	260	1	0.956923	154778	1.05573	0.731503	0.148956	122	185541	-0.234611	0.484119	0.62795	138
DIP2B	12	50505144	340319	-0.575617	0.66199	0.384561	108	1	0.956923	154778	-1.12847	1.27739	0.377015	40	185541	-0.255701	0.689656	0.710812	68
CLDN18	3	137998869	340319	-0.765706	0.880818	0.384677	61	1	0.956923	154778	-1.58104	1.52681	0.300429	28	185541	-0.0763035	0.989935	0.938561	33
LINGO2	9	27948853	340319	1.33685	1.53802	0.384736	20	1	0.956923	154778	1.57534	3.05311	0.605872	7	185541	1.21123	1.57696	0.442443	13
C3orf18	3	50559657	340319	1.59777	1.8384	0.384787	14	1	0.956923	154778	-1.56233	3.05329	0.60887	7	185541	4.78787	2.14918	0.0258976	7
ACTR8	3	53868723	340319	0.347583	0.399976	0.384843	296	1	0.956923	154778	-0.0473925	0.680608	0.944486	141	185541	0.687233	0.456903	0.132554	155
RBP7	1	9997259	340319	0.77823	0.895755	0.384958	59	1	0.956923	154778	0.25055	1.64936	0.87926	24	185541	1.18398	0.961436	0.218147	35
HIST1H3B	6	26031652	340319	-0.911389	1.04905	0.384972	43	1	0.956923	154778	-4.14784	2.08585	0.046751	15	185541	0.852568	1.07467	0.427587	28
ELANE	19	852333	340319	-0.746852	0.859693	0.384989	64	1	0.956923	154778	-1.222	1.58406	0.440451	26	185541	-0.396425	0.922272	0.667316	38
BSCL2	11	62690371	340319	-0.54109	0.622843	0.384989	122	1	0.956923	154778	-0.124694	1.17848	0.915734	47	185541	-0.800573	0.656726	0.222832	75
WDR76	15	43827034	340319	0.334587	0.385252	0.385128	319	1	0.956923	154778	0.342146	0.636885	0.591118	161	185541	0.325329	0.452491	0.472157	158
METAP1	4	98995754	340319	0.636788	0.733304	0.385186	88	1	0.956923	154778	0.786525	1.2465	0.52805	42	185541	0.523782	0.838482	0.532182	46
KRT3	12	52790045	340319	0.466485	0.537239	0.385231	164	1	0.956923	154778	0.63415	0.933063	0.496732	75	185541	0.319242	0.602836	0.596413	89
MAB21L1	13	35475061	340319	1.80027	2.07355	0.385281	11	1	0.956923	154778	8.2451	4.03827	0.0411788	4	185541	-1.95579	2.1487	0.362707	7
ANKRD13D	11	67289466	340319	-0.752346	0.866645	0.385333	63	1	0.956923	154778	-1.49085	1.47487	0.312098	30	185541	-0.0746124	0.989891	0.939917	33
GNAS	20	58853271	340319	-0.300875	0.346663	0.38544	391	1	0.956923	154778	-0.389549	0.632934	0.538249	163	185541	-0.235711	0.374269	0.528833	227
SLC6A6	3	14443616	340319	-1.10857	1.27735	0.385471	29	1	0.956923	154778	-2.13037	2.01963	0.291504	16	185541	0.184305	1.57705	0.906965	13
SLC22A5	5	132369974	340319	-0.35498	0.409071	0.38552	283	1	0.956923	154778	0.0545595	0.675851	0.935659	143	185541	-0.787993	0.480764	0.101206	140
GOLGA8H	15	30604127	340319	0.223107	0.257108	0.38553	699	1	0.956923	154778	-0.00320442	0.444416	0.994247	319	185541	0.405157	0.289663	0.161899	374
SH2D4A	8	19313821	340319	-0.374625	0.431721	0.385533	254	1	0.956923	154778	-0.687121	0.743886	0.355649	118	185541	-0.103291	0.487701	0.832269	136
MRPL21	11	68891332	340319	-0.51941	0.598787	0.385703	132	1	0.95698	154778	-0.169468	1.05182	0.872	59	185541	-0.808572	0.665655	0.224481	73
HAS3	16	69107694	340319	-0.980656	1.13074	0.385795	37	1	0.95698	154778	0.597137	1.90388	0.753793	18	185541	-2.54028	1.30439	0.0514781	19
ENDOU	12	47710812	340319	0.331563	0.382325	0.385818	324	1	0.95698	154778	-0.601509	0.653399	0.357269	153	185541	1.18099	0.435023	0.00663284	171
HSD17B4	5	119452576	340319	-0.307325	0.354433	0.385894	341	1	0.95698	154778	-0.646567	0.602425	0.28315	160	185541	-0.0132138	0.405315	0.973993	169
PYURF	4	88521888	340319	0.58739	0.677742	0.386115	43	1	0.95698	154778	0.491814	1.1202	0.660631	16	185541	0.669562	0.796203	0.400381	7
TYRO3	15	41561119	340319	0.144712	0.167042	0.386313	1601	1	0.95698	154778	0.295942	0.300832	0.325241	672	185541	0.0328901	0.182137	0.856698	895
MDFIC	7	114922417	340319	-0.468283	0.540557	0.386328	162	1	0.95698	154778	-1.05855	0.979847	0.279999	68	185541	-0.0541394	0.58664	0.92647	94
NCALD	8	101689317	340319	1.40421	1.62121	0.386409	18	1	0.95698	154778	3.61877	3.05323	0.23593	7	185541	-0.0185542	1.71437	0.991365	11
ZNF212	7	149239779	340319	-0.214679	0.24786	0.38642	772	1	0.95698	154778	-0.0324513	0.436685	0.940762	343	185541	-0.363371	0.274872	0.186182	429
TMED10	14	75134886	340319	0.320424	0.369953	0.386424	346	1	0.95698	154778	0.351115	0.645011	0.586198	157	185541	0.312586	0.413785	0.449991	189
PPRC1	10	102133070	340319	0.919217	1.06133	0.386438	42	1	0.95698	154778	-1.2863	1.76268	0.465551	21	185541	3.11295	1.24076	0.0121119	21
C2orf74	2	61162408	340319	-0.443005	0.511525	0.386465	181	1	0.95698	154778	-0.503721	0.851945	0.554347	90	185541	-0.406309	0.596351	0.495667	91
SLC35E1	19	16553679	340319	0.966082	1.11564	0.386522	38	1	0.95698	154778	2.00805	1.95891	0.305324	17	185541	0.0850666	1.24058	0.945332	21
TLN2	15	62647272	340319	0.439128	0.507158	0.386568	178	1	0.95698	154778	1.40771	0.92668	0.128742	72	185541	-0.247861	0.54724	0.650601	104
GNRH2	20	3044409	340319	0.282261	0.325999	0.386582	446	1	0.95698	154778	1.40666	0.562046	0.0123243	207	185541	-0.700789	0.368083	0.0569262	239
LRRC6	8	132572307	340319	0.466551	0.538857	0.386591	163	1	0.95698	154778	0.779984	0.871255	0.370659	86	185541	0.119547	0.648063	0.853647	77
TMEM241	18	23298016	340319	-0.674075	0.778752	0.386719	78	1	0.95698	154778	-2.71321	1.55444	0.0809076	27	185541	0.408744	0.796135	0.607665	51
C4orf17	4	99512986	340319	0.508718	0.587759	0.386753	137	1	0.95698	154778	0.0297659	0.987065	0.975943	67	185541	0.993849	0.679719	0.143702	70
DCXR	17	82035966	340319	0.394289	0.455652	0.386858	228	1	0.95698	154778	-0.00444424	0.84701	0.995814	91	185541	0.690951	0.485947	0.155067	137
CAPN10	2	240586913	340319	-0.223818	0.258653	0.386863	706	1	0.95698	154778	-0.00969763	0.460858	0.983212	308	185541	-0.384992	0.284318	0.175709	397
FEZ1	11	125446096	340319	-1.33081	1.53804	0.386896	20	1	0.95698	154778	-3.03477	3.05315	0.320233	7	185541	-0.400025	1.57711	0.799771	13
TRIM72	16	31214724	340319	-0.385077	0.445104	0.386963	239	1	0.95698	154778	-0.825065	0.774067	0.286478	109	185541	-0.0239493	0.498885	0.961712	130
FAM107A	3	58566592	340319	0.634354	0.733342	0.38703	88	1	0.95698	154778	0.622719	1.32827	0.639199	37	185541	0.645275	0.796298	0.417744	51
RNF151	16	1966887	340319	-1.03554	1.1973	0.387096	33	1	0.95698	154778	-1.24103	2.08556	0.551806	15	185541	-0.87905	1.34011	0.511854	18
USP22	17	21003036	340319	-1.26826	1.46639	0.387102	22	1	0.95698	154778	-1.60788	2.55435	0.529046	10	185541	-1.02431	1.64133	0.532579	12
NAGK	2	71068546	340319	0.348376	0.402826	0.387132	292	1	0.95698	154778	0.753724	0.737914	0.307054	120	185541	0.0782625	0.433908	0.856865	172
STX11	6	144150706	340319	1.05153	1.21604	0.387195	32	1	0.956986	154778	0.619763	2.08591	0.766376	15	185541	1.43933	1.37913	0.296648	17
DHRS12	13	51768187	340319	-0.346908	0.401264	0.387294	291	1	0.957079	154778	-1.07014	0.666463	0.108343	143	185541	0.378955	0.469076	0.419164	147
ABCB8	7	151028516	340319	0.465799	0.538887	0.387384	163	1	0.957098	154778	1.47006	0.952213	0.12263	72	185541	-0.346325	0.596226	0.561334	91
UVSSA	4	1348082	340319	0.23664	0.273825	0.387479	614	1	0.957098	154778	0.347023	0.465251	0.455739	294	185541	0.13473	0.313234	0.667105	314
ACOT4	14	73591964	340319	-0.464143	0.537207	0.387593	164	1	0.957098	154778	-0.9414	0.958847	0.326198	71	185541	-0.0968571	0.589736	0.869544	93
SH3GLB2	9	129008689	340319	-0.720693	0.834164	0.387605	68	1	0.957098	154778	-1.04516	1.47491	0.478559	30	185541	-0.498431	0.922432	0.58896	38
RHOT1	17	32142693	340319	-0.455862	0.527659	0.387625	170	1	0.957098	154778	-1.63969	0.958902	0.0872737	71	185541	0.392536	0.571599	0.492252	99
CXCL12	10	44375939	340319	0.690749	0.799637	0.387683	74	1	0.957098	154778	0.513762	1.2043	0.669667	45	185541	0.919577	1.05585	0.38379	29
OR8B4	11	124423950	340319	1.10326	1.2773	0.387726	29	1	0.957098	154778	0.595376	2.08573	0.775298	15	185541	1.65932	1.5197	0.27489	14
GALNT13	2	153944498	340319	-0.561484	0.650186	0.387823	100	1	0.957187	154778	-1.29271	1.14281	0.257986	50	185541	0.0127437	0.722391	0.985925	46
ARID3B	15	74543852	340319	-1.18702	1.37554	0.388168	25	1	0.957771	154778	-2.3903	2.33178	0.305318	12	185541	-0.0213872	1.57686	0.989178	13
LDB3	10	86668661	340319	-0.475074	0.550807	0.388409	153	1	0.957771	154778	0.966873	1.0701	0.366242	53	185541	-1.30583	0.571587	0.0223393	99
IDNK	9	83623172	340319	-0.747469	0.866654	0.388426	63	1	0.957771	154778	-1.37549	1.52665	0.367598	28	185541	-0.266666	0.961179	0.781445	35
ZP4	1	237882369	340319	0.207101	0.240133	0.388443	814	1	0.957771	154778	0.193584	0.418886	0.643982	365	185541	0.22433	0.268464	0.403379	446
CD46	1	207752215	340319	0.432829	0.501947	0.388524	188	1	0.957771	154778	0.660604	0.861616	0.443259	88	185541	0.237816	0.568939	0.675948	100
SLC22A9	11	63370057	340319	0.279786	0.324564	0.388667	444	1	0.957771	154778	0.167974	0.548924	0.759601	217	185541	0.378557	0.37286	0.309973	225
NPHS2	1	179551177	340319	-0.343606	0.398702	0.388793	292	1	0.957771	154778	-0.335877	0.695675	0.629233	131	185541	-0.346542	0.445652	0.436801	159
SYT6	1	114092081	340319	0.883738	1.02566	0.388893	45	1	0.957771	154778	0.483392	1.68485	0.774186	23	185541	1.3177	1.21259	0.277179	22
MXRA7	17	76680870	340319	-0.409037	0.47477	0.388936	204	1	0.957771	154778	-0.476236	0.777552	0.540221	108	185541	-0.318559	0.563099	0.571582	94
KIF4B	5	155013861	340319	-0.298713	0.346736	0.388963	391	1	0.957771	154778	-0.0294316	0.595889	0.960608	184	185541	-0.522714	0.392596	0.183049	206
SH3GL3	15	83447534	340319	0.517718	0.600989	0.388994	131	1	0.957771	154778	1.38914	1.02596	0.175741	62	185541	-0.2548	0.684521	0.709722	69
ZNF219	14	21090539	340319	0.987498	1.14635	0.389003	36	1	0.957771	154778	0.845466	1.72221	0.623485	22	185541	1.28194	1.51955	0.398878	14
RGS2	1	192809072	340319	-0.468642	0.544038	0.389011	160	1	0.957771	154778	0.220491	0.959097	0.818174	71	185541	-1.01241	0.603006	0.0931665	89
PHLDA2	11	2928889	340319	-1.18483	1.37567	0.389088	25	1	0.957771	154778	-2.28978	2.55434	0.370026	10	185541	-0.463773	1.46817	0.752091	15
NBN	8	89935591	340319	0.256235	0.297558	0.389169	466	1	0.957771	154778	0.718955	0.499385	0.14996	206	185541	-0.197988	0.34434	0.565307	237
POLR2J	7	102473649	340319	1.18462	1.37575	0.389197	25	1	0.957771	154778	2.76166	2.24056	0.217736	13	185541	-0.526372	1.64152	0.748468	12
C1orf109	1	37683124	340319	0.228192	0.265066	0.389301	675	1	0.957771	154778	0.646977	0.454247	0.154366	317	185541	-0.151953	0.30088	0.613539	358
TAT	16	71568151	340319	-0.683662	0.794252	0.38937	75	1	0.957771	154778	-0.166111	1.27733	0.896531	40	185541	-1.23085	0.961098	0.200313	35
SIL1	5	138947119	340319	-0.610701	0.709557	0.389415	91	1	0.957771	154778	-2.06439	1.24663	0.0977299	42	185541	0.570101	0.788628	0.469741	48
CDK4	12	57748526	340319	1.70912	1.98578	0.389416	12	1	0.957771	154778	12.1878	5.71213	0.0328712	2	185541	-0.371525	1.79823	0.836318	10
TMOD3	15	51862803	340319	-1.09923	1.27716	0.389416	29	1	0.957771	154778	-2.61763	2.43538	0.282449	11	185541	-0.178619	1.34008	0.893964	18
PDE12	3	57556382	340319	0.58913	0.684557	0.389459	101	1	0.957771	154778	2.32305	1.31065	0.0763229	38	185541	-0.444441	0.716511	0.535071	63
ITPRIPL2	16	19114461	340319	0.836808	0.972721	0.389637	50	1	0.957771	154778	1.46339	1.61557	0.365042	25	185541	0.188238	1.13714	0.868522	25
PRF1	10	70598054	340319	0.603901	0.702069	0.389694	96	1	0.957771	154778	2.14422	1.3105	0.101804	38	185541	-0.388666	0.746653	0.602685	58
MED25	19	49818345	340319	0.210534	0.244799	0.389775	791	1	0.957771	154778	0.383896	0.433427	0.375768	348	185541	0.0625172	0.270408	0.817163	443
TMPRSS11D	4	67822339	340319	0.248616	0.289126	0.389851	555	1	0.957771	154778	0.814826	0.494841	0.0996334	259	185541	-0.25868	0.328561	0.431101	292
PRSS56	2	232520599	340319	-0.275898	0.321003	0.390072	460	1	0.957771	154778	-0.832845	0.563341	0.139302	206	185541	0.164181	0.357104	0.645691	254
INA	10	103277212	340319	-0.82754	0.963172	0.390241	51	1	0.957771	154778	-1.31709	1.64896	0.424442	24	185541	-0.389499	1.09425	0.721878	27
C2orf68	2	85608947	340319	0.811919	0.945108	0.3903	53	1	0.957771	154778	-0.728744	1.58472	0.64562	26	185541	2.27012	1.09461	0.0380903	27
ARHGAP22	10	48446391	340319	0.51633	0.601061	0.390324	125	1	0.957771	154778	-0.041414	1.12033	0.970512	52	185541	0.873331	0.639854	0.172289	71
KIF27	9	83837002	340319	-0.243026	0.282934	0.390368	589	1	0.957771	154778	-0.383598	0.491125	0.434768	267	185541	-0.118393	0.317612	0.709326	321
DNAAF4	15	55430674	340319	-0.450469	0.524532	0.390451	172	1	0.957771	154778	-0.544729	0.952101	0.567233	72	185541	-0.386409	0.568654	0.496813	100
DUSP12	1	161749805	340319	-0.465735	0.542334	0.390473	161	1	0.957771	154778	-0.368923	0.945867	0.69651	73	185541	-0.541661	0.606436	0.371758	88
LPP	3	188341657	340319	-0.528359	0.615351	0.390545	125	1	0.957771	154778	-0.89418	1.08948	0.411797	55	185541	-0.212845	0.679742	0.754185	70
KANK3	19	8322842	340319	-0.350526	0.408259	0.390568	284	1	0.957771	154778	-0.473045	0.690351	0.493204	137	185541	-0.227977	0.469073	0.626956	147
METTL1	12	57768998	340319	0.900546	1.04903	0.390643	43	1	0.957771	154778	0.83473	1.85339	0.652437	19	185541	0.936299	1.16074	0.419875	24
SIRT4	12	120303556	340319	0.668654	0.778938	0.390663	75	1	0.957771	154778	0.864865	1.26181	0.493084	37	185541	0.432715	0.934846	0.643456	37
ACBD5	10	27197430	340319	-0.417609	0.486495	0.390671	200	1	0.957771	154778	-0.90696	0.871304	0.297913	86	185541	-0.0693044	0.532665	0.89648	114
CDK5	7	151054009	340319	1.70446	1.98564	0.390676	12	1	0.957771	154778	4.38031	3.2978	0.184097	6	185541	-1.00684	2.32139	0.664489	6
SLC8A1	2	40115254	340319	0.750053	0.873848	0.390709	62	1	0.957771	154778	2.89403	1.55513	0.0627519	27	185541	-0.885961	0.961425	0.356786	35
TMPRSS7	3	112041958	340319	-0.265521	0.30939	0.390779	495	1	0.957771	154778	-0.0189042	0.512341	0.970567	249	185541	-0.505228	0.362767	0.163711	246
RASGRP4	19	38410042	340319	-0.40934	0.476984	0.390791	208	1	0.957771	154778	-1.0436	0.837744	0.212868	93	185541	0.11905	0.530269	0.822361	115
LIAS	4	39459118	340319	0.608821	0.709497	0.390836	94	1	0.957771	154778	1.31803	1.23197	0.284685	43	185541	0.0194122	0.796254	0.98055	51
ATXN7L2	1	109483958	340319	1.86666	2.17563	0.390901	10	1	0.957771	154778	3.00454	3.61338	0.40569	5	185541	0.715063	2.54345	0.778604	5
ZNF615	19	51992895	340319	-1.3535	1.57775	0.390966	19	1	0.957771	154778	-0.509083	2.33153	0.827159	12	185541	-2.76008	2.14872	0.198961	7
SPATA21	1	16398766	340319	0.418477	0.487835	0.39099	196	1	0.957771	154778	1.47418	0.861497	0.0870482	88	185541	-0.421069	0.539979	0.435517	107
LHFPL6	13	39343937	340319	-1.77788	2.07355	0.39122	11	1	0.957771	154778	-1.07317	3.2975	0.744841	6	185541	-2.66046	2.54232	0.295346	5
C10orf142	10	44292763	340319	-0.710042	0.828132	0.391224	69	1	0.957771	154778	-1.16859	1.50021	0.436011	29	185541	-0.389526	0.899079	0.664834	40
ALDH5A1	6	24494997	340319	-0.278804	0.325225	0.391299	448	1	0.957771	154778	-0.109842	0.573067	0.847998	199	185541	-0.418668	0.360633	0.245674	249
SPEN	1	15848072	340319	-0.737279	0.860052	0.391308	61	1	0.957771	154778	-1.18272	1.52706	0.438632	28	185541	-0.374158	0.947964	0.693067	32
APOL4	22	36191075	340319	-1.77728	2.07358	0.391387	11	1	0.957771	154778	-4.05097	5.71094	0.478118	2	185541	-1.3131	1.89501	0.488358	9
CRYGB	2	208142639	340319	-0.621657	0.725311	0.391395	90	1	0.957771	154778	-0.88046	1.2777	0.490764	40	185541	-0.4065	0.804413	0.613322	50
DUSP1	5	172768766	340319	1.42953	1.66829	0.391509	17	1	0.957771	154778	3.42125	3.05329	0.262497	7	185541	0.074484	1.79809	0.966958	10
STK16	2	219246001	340319	-0.704638	0.822424	0.391566	70	1	0.957771	154778	0.0489443	1.6161	0.975839	25	185541	-1.1077	0.84796	0.191447	45
ZAP70	2	97724008	340319	-0.527322	0.615487	0.391581	125	1	0.957771	154778	-0.779409	1.13164	0.490984	51	185541	-0.362838	0.661275	0.583216	74
BNIP2	15	59664072	340319	-0.675956	0.788984	0.391588	76	1	0.957771	154778	-1.10641	1.32798	0.404759	37	185541	-0.283853	0.910452	0.755215	39
SPRED3	19	38390309	340319	-0.888212	1.03682	0.391629	44	1	0.957771	154778	0.570807	1.58411	0.718599	26	185541	-3.04913	1.33995	0.0228741	18
GSTA2	6	52750584	340319	-0.429769	0.501852	0.391796	188	1	0.957771	154778	-0.326193	0.8664	0.706551	87	185541	-0.534654	0.565986	0.344843	101
LGALS14	19	39704529	340319	-1.3881	1.62094	0.391801	18	1	0.957771	154778	-2.48824	2.69221	0.355363	9	185541	-0.270785	1.8949	0.886368	9
R3HDM2	12	57254777	340319	0.908737	1.06145	0.391925	42	1	0.957771	154778	1.17795	1.85334	0.525051	19	185541	0.6786	1.18571	0.567109	23
RAB5IF	20	36605957	340319	-1.52013	1.77566	0.391946	15	1	0.957771	154778	-2.76064	2.85546	0.333648	8	185541	-0.155892	2.14864	0.942161	7
CSRP3	11	19182672	340319	-0.556472	0.650048	0.391972	112	1	0.957771	154778	-1.63654	1.16607	0.160481	48	185541	0.24871	0.71092	0.726457	64
PDE6D	2	231732954	340319	-1.38816	1.62168	0.391999	18	1	0.957771	154778	2.07239	3.29869	0.529844	6	185541	-3.13946	1.64187	0.0558616	12
CNEP1R1	16	50025316	340319	-1.69927	1.9854	0.392063	12	1	0.957771	154778	-1.72156	4.0386	0.669907	4	185541	-1.68837	2.01009	0.40094	8
UCHL5	1	193016354	340319	0.77314	0.903445	0.392126	58	1	0.957771	154778	1.08956	1.64946	0.508898	24	185541	0.536032	0.975432	0.58264	34
DERL3	22	23834828	340319	-0.541676	0.633179	0.392283	118	1	0.957771	154778	0.324957	1.08921	0.765442	55	185541	-1.28488	0.716312	0.0728552	63
ARHGEF17	11	73308639	340319	-0.616892	0.721122	0.392296	91	1	0.957771	154778	-1.4217	1.32807	0.284398	37	185541	-0.0924504	0.773886	0.904909	54
CFL2	14	34712869	340319	-1.00894	1.17957	0.392359	31	1	0.957771	154778	-0.103565	2.01948	0.9591	12	185541	-1.74758	1.34012	0.192219	18
PEAK3	19	2275686	340319	0.907661	1.06122	0.392384	42	1	0.957771	154778	2.03942	1.80607	0.258814	20	185541	-0.145903	1.21208	0.904187	22
FURIN	15	90875741	340319	-1.07387	1.25569	0.39244	30	1	0.957771	154778	0.442455	2.43539	0.855836	11	185541	-1.93338	1.30431	0.138263	19
ISLR	15	74174846	340319	0.653549	0.764257	0.392473	81	1	0.957771	154778	0.414116	1.3463	0.75839	36	185541	0.824181	0.847613	0.330875	45
GMIP	19	19629968	340319	0.465017	0.543803	0.392485	152	1	0.957771	154778	0.370401	0.908865	0.68361	70	185541	0.560715	0.631799	0.374816	81
SPAM1	7	123953571	340319	0.566046	0.661976	0.392505	108	1	0.957771	154778	0.1652	1.14255	0.885036	50	185541	0.906418	0.746736	0.22481	58
UPK3A	22	45285017	340319	0.227388	0.265957	0.392562	670	1	0.957771	154778	0.325958	0.471491	0.489356	294	185541	0.152593	0.293485	0.603109	376
FOXM1	12	2858643	340319	-0.670172	0.783972	0.392639	77	1	0.957771	154778	-0.829867	1.40647	0.555167	33	185541	-0.554492	0.857291	0.517765	44
TMEM135	11	87038046	340319	-1.03938	1.21596	0.39267	32	1	0.957771	154778	-2.91654	2.15887	0.176712	14	185541	0.392543	1.34028	0.769613	18
CYBA	16	88643356	340319	1.15272	1.34887	0.392782	26	1	0.957775	154778	1.92157	2.33185	0.409911	12	185541	0.523616	1.51951	0.730399	14
RNF138	18	32092692	340319	-1.11064	1.29966	0.392793	28	1	0.957775	154778	0.616915	2.01919	0.759966	16	185541	-3.4829	1.64104	0.0338076	12
GRIK1	21	29537231	340319	-0.29171	0.341431	0.392898	325	1	0.95787	154778	-0.280603	0.612522	0.646873	134	185541	-0.301669	0.373365	0.419106	164
HTN3	4	70030720	340319	-0.622906	0.729163	0.392953	89	1	0.95787	154778	-1.97546	1.23197	0.108829	43	185541	0.627703	0.838414	0.454051	46
DHRS7	14	60144966	340319	-0.415484	0.486487	0.393078	200	1	0.957932	154778	-0.793925	0.8613	0.356647	88	185541	-0.11932	0.537406	0.824291	112
ZNF217	20	53569262	340319	0.965579	1.13064	0.3931	37	1	0.957932	154778	3.06061	1.95896	0.118205	17	185541	-0.829897	1.27123	0.513865	20
SRSF9	12	120462024	340319	-1.2518	1.46657	0.39335	22	1	0.958021	154778	-0.896213	3.29801	0.785819	6	185541	-1.40506	1.42158	0.322967	16
LEF1	4	108048749	340319	-1.28056	1.50091	0.393556	21	1	0.958021	154778	1.24474	2.33188	0.593485	12	185541	-4.6278	1.89522	0.014614	9
CSGALNACT1	8	19405782	340319	-0.562129	0.658903	0.393589	109	1	0.958021	154778	-2.02523	1.23201	0.10021	43	185541	0.390901	0.699995	0.576548	66
KCNA1	12	4911380	340319	-1.56827	1.83841	0.393626	14	1	0.958021	154778	-3.71718	3.29794	0.259694	6	185541	0.0350024	2.01038	0.986109	8
LOC101930047	2	91443307	340319	-1.07148	1.25615	0.393663	30	1	0.958021	154778	-0.626668	2.24102	0.779758	13	185541	-1.38153	1.3794	0.316565	17
CD207	2	70831052	340319	0.364713	0.427665	0.39377	259	1	0.958021	154778	0.843603	0.76721	0.27152	111	185541	0.00844236	0.467677	0.985598	148
WASL	7	123684522	340319	1.15029	1.34898	0.39382	26	1	0.958021	154778	0.677754	2.15896	0.753578	14	185541	1.64432	1.64144	0.316465	12
C18orf54	18	54360519	340319	0.321008	0.376539	0.393925	334	1	0.958021	154778	0.251602	0.642965	0.695565	158	185541	0.371086	0.428766	0.386781	176
FAM83H	8	143725918	340319	1.08885	1.27732	0.393966	29	1	0.958021	154778	2.29218	1.85332	0.216166	19	185541	-1.24323	1.7981	0.489306	10
ARHGAP10	4	147732302	340319	-0.300444	0.352561	0.394116	381	1	0.958021	154778	-0.797029	0.636918	0.210796	161	185541	0.0727377	0.383541	0.849586	220
NME5	5	138115681	340319	-0.643411	0.755095	0.394164	83	1	0.958021	154778	0.0271525	1.32818	0.98369	37	185541	-1.20073	0.838468	0.15213	46
TMA16	4	163494802	340319	0.744374	0.873588	0.394166	62	1	0.958021	154778	1.29913	1.52655	0.394759	28	185541	0.26254	0.97524	0.787772	34
LIPF	10	88665474	340319	0.320828	0.376545	0.394198	334	1	0.958021	154778	0.42787	0.692983	0.536951	136	185541	0.233636	0.404288	0.563335	198
GJA1	6	121446825	340319	-1.56631	1.83846	0.394231	14	1	0.958021	154778	-7.21183	3.29828	0.0287772	6	185541	2.6678	2.01042	0.184514	8
CIT	12	119688235	340319	0.526327	0.617803	0.394252	118	1	0.958021	154778	0.52577	1.03449	0.611286	57	185541	0.558382	0.716455	0.435764	59
ALS2CL	3	46670984	340319	-0.319848	0.375442	0.394256	309	1	0.958021	154778	0.743995	0.659876	0.259543	126	185541	-1.20082	0.417143	0.00399385	174
ALDH3B2	11	67663219	340319	-0.315631	0.370504	0.394272	345	1	0.958021	154778	-0.813662	0.649152	0.210053	155	185541	0.0972968	0.41273	0.813635	190
GFI1	1	92476036	340319	1.19639	1.40439	0.394276	24	1	0.958021	154778	2.49885	2.33249	0.284027	12	185541	-0.188825	1.64187	0.908441	12
STEAP1B	7	22419804	340319	0.583079	0.684526	0.394326	101	1	0.958021	154778	0.204603	1.2617	0.871177	41	185541	0.830843	0.734213	0.2578	60
LGALS12	11	63506395	340319	-0.260643	0.306052	0.39442	500	1	0.958021	154778	-0.0520785	0.527407	0.921341	231	185541	-0.442861	0.345713	0.200193	267
CDC16	13	114235085	340319	0.607308	0.713236	0.394502	93	1	0.958021	154778	0.684764	1.29354	0.596549	39	185541	0.557833	0.773714	0.470922	54
PIGC	1	172441735	340319	-0.667688	0.784154	0.394506	77	1	0.958021	154778	-1.62043	1.38587	0.242306	34	185541	0.0851549	0.867433	0.921798	43
SETD3	14	99398686	340319	1.30942	1.53793	0.39454	20	1	0.958021	154778	5.82326	2.43541	0.0168001	11	185541	-4.22469	1.89513	0.0257994	9
NAMPT	7	106251083	340319	-1.30939	1.53808	0.394593	20	1	0.958021	154778	-2.55418	2.43562	0.294329	11	185541	0.195951	1.89541	0.91766	9
GLI4	8	143267482	340319	-0.631253	0.741794	0.39478	86	1	0.958289	154778	-1.93503	1.31056	0.139814	38	185541	0.393172	0.8208	0.631931	48
DPP9	19	4676566	340319	-0.89243	1.04881	0.394827	43	1	0.958289	154778	-0.10738	1.85301	0.953789	19	185541	-1.49919	1.16049	0.196408	24
USP40	2	233477399	340319	0.291398	0.342503	0.394886	404	1	0.958289	154778	-0.130228	0.59766	0.827511	183	185541	0.642309	0.382804	0.0933675	221
CDK20	9	87967463	340319	-0.348487	0.409769	0.395077	282	1	0.95831	154778	-0.625899	0.717101	0.382764	127	185541	-0.114141	0.456911	0.802734	155
GATM	15	45362118	340319	1.34163	1.57784	0.395162	19	1	0.95831	154778	3.56008	3.05297	0.243575	7	185541	0.0983884	1.64127	0.952198	12
PLS1	3	142664198	340319	-0.249139	0.293028	0.395201	552	1	0.95831	154778	-0.545352	0.504379	0.279594	257	185541	0.000495338	0.331329	0.998807	295
XRCC5	2	216109083	340319	1.622	1.90818	0.395312	13	1	0.95831	154778	5.04504	3.29865	0.126161	6	185541	-1.42371	2.14963	0.507778	7
SGCA	17	50166041	340319	-0.688873	0.810657	0.395453	72	1	0.95831	154778	-2.61928	1.45087	0.0710273	31	185541	0.761326	0.888063	0.391287	41
TDP1	14	89963106	340319	-0.359136	0.422665	0.395495	265	1	0.95831	154778	-0.368529	0.773952	0.633958	109	185541	-0.34684	0.455391	0.446282	156
MRPL23	11	1956248	340319	1.1688	1.37571	0.395549	22	1	0.95831	154778	0.895716	2.43554	0.713046	7	185541	1.37437	1.51977	0.365826	14
VWA5A	11	124117490	340319	-0.207372	0.244087	0.395559	790	1	0.95831	154778	-0.05089	0.435378	0.90695	341	185541	-0.325238	0.268087	0.225062	447
TTC7A	2	46941542	340319	0.356524	0.419654	0.395567	263	1	0.95831	154778	0.610585	0.74729	0.413892	117	185541	0.146071	0.461496	0.751611	144
GOLGA6L2	15	23439745	340319	0.412218	0.485316	0.39567	201	1	0.95831	154778	-0.139399	0.84707	0.869286	91	185541	0.87076	0.542303	0.108348	110
OCEL1	19	17226249	340319	-0.39744	0.468063	0.395817	216	1	0.95831	154778	-0.996423	0.846911	0.239382	91	185541	0.0444479	0.508615	0.930362	125
PDHX	11	34916657	340319	0.456095	0.537228	0.395894	164	1	0.95831	154778	0.365872	0.972643	0.706796	69	185541	0.518014	0.583521	0.374682	95
GRIP1	12	66349032	340319	0.599068	0.705804	0.396008	95	1	0.95831	154778	0.801207	1.2321	0.515513	43	185541	0.418226	0.788596	0.595875	52
SIGLECL1	19	51264074	340319	0.526353	0.620194	0.396054	123	1	0.95831	154778	-0.614868	1.05173	0.558799	59	185541	1.57717	0.710715	0.0264787	64
EEF1AKMT1	13	20729081	340319	-0.779986	0.919089	0.396076	56	1	0.95831	154778	-0.238987	1.50006	0.873418	29	185541	-1.3606	1.0941	0.213655	27
DMPK	19	45770482	340319	0.221119	0.260564	0.396094	695	1	0.95831	154778	0.314184	0.455511	0.490359	315	185541	0.150542	0.290785	0.604661	379
TPPP2	14	21030504	340319	-0.889893	1.04892	0.39622	43	1	0.95831	154778	-0.620048	1.85315	0.737934	19	185541	-1.09822	1.1606	0.344023	24
TMEM237	2	201624264	340319	0.376096	0.443352	0.396271	241	1	0.95831	154778	0.385749	0.788844	0.624839	105	185541	0.368369	0.48788	0.450226	136
ZNF529	19	36546867	340319	1.37476	1.62098	0.39638	18	1	0.95831	154778	1.59818	2.24009	0.475572	13	185541	0.895661	2.5423	0.724611	5
TMEM198	2	219544681	340319	0.507964	0.598949	0.396387	132	1	0.95831	154778	1.00709	1.01019	0.318798	64	185541	0.0195823	0.689841	0.977354	68
DNLZ	9	136362015	340319	1.37457	1.62137	0.39656	18	1	0.95831	154778	1.1218	3.29926	0.733847	6	185541	1.42369	1.64138	0.385738	12
POP4	19	29606320	340319	-0.380482	0.4488	0.396563	235	1	0.95831	154778	-0.00521125	0.750238	0.994458	116	185541	-0.741403	0.521317	0.154978	119
LAMTOR4	7	100148976	340319	0.824702	0.972833	0.396588	50	1	0.95831	154778	-0.156926	1.61578	0.922631	25	185541	1.82976	1.13733	0.107657	25
FBXO31	16	87331291	340319	1.41408	1.66813	0.396604	17	1	0.95831	154778	1.75457	3.29767	0.594682	6	185541	1.2338	1.71422	0.471684	11
UBA7	3	49805309	340319	-0.221876	0.261769	0.39666	689	1	0.95831	154778	-0.791662	0.457117	0.0833003	313	185541	0.251625	0.292386	0.389464	375
VN1R5	1	247256077	340319	-0.717619	0.846942	0.396825	66	1	0.95831	154778	-1.35718	1.52705	0.374133	28	185541	-0.248409	0.922715	0.787764	38
NFE2L1	17	48051119	340319	1.50463	1.77586	0.396844	15	1	0.95831	154778	1.29611	2.5543	0.61186	10	185541	1.87284	2.54266	0.461386	5
MBNL1	3	152300199	340319	1.68197	1.98565	0.39696	12	1	0.95831	154778	0.939289	3.61269	0.794866	5	185541	2.27171	2.14908	0.290484	7
ZFP37	9	113042727	340319	0.308034	0.363707	0.397035	355	1	0.95831	154778	0.784464	0.640929	0.220974	155	185541	-0.0642895	0.403264	0.873336	199
POPDC3	6	105158475	340319	0.639392	0.755136	0.397149	83	1	0.95831	154778	1.26076	1.42833	0.377409	32	185541	0.247451	0.796321	0.755997	51
IGSF10	3	151436689	340319	-0.164182	0.193925	0.397205	1263	1	0.95831	154778	-0.475453	0.336382	0.157531	579	185541	0.0941026	0.217826	0.665736	684
EMC3	3	9964072	340319	1.21432	1.43432	0.397209	23	1	0.95831	154778	4.03223	2.69295	0.13431	9	185541	-0.650688	1.51967	0.668522	14
FAM210B	20	56359006	340319	0.427022	0.504397	0.39722	186	1	0.95831	154778	-0.160216	0.871158	0.854083	86	185541	0.935068	0.568651	0.100103	100
CSRP2	12	76858952	340319	1.08121	1.27733	0.397299	29	1	0.95831	154778	0.804662	2.15909	0.709384	14	185541	1.35855	1.46814	0.354783	15
LDHB	12	21635545	340319	-1.30189	1.53809	0.397312	20	1	0.95831	154778	1.14911	2.69279	0.669572	9	185541	-3.35388	1.71439	0.0504296	11
FAM126A	7	22945590	340319	-0.501183	0.592136	0.397331	135	1	0.95831	154778	-0.639347	1.01797	0.529967	63	185541	-0.373145	0.670266	0.577725	72
CPSF3	2	9423775	340319	-0.315515	0.372775	0.397332	341	1	0.95831	154778	-0.0497113	0.627491	0.936856	166	185541	-0.579761	0.430132	0.177703	175
ZFP1	16	75152901	340319	0.823145	0.972707	0.397419	50	1	0.95831	154778	0.253305	1.76267	0.885734	21	185541	1.20053	1.0558	0.255506	29
COMT	22	19941895	340319	1.33496	1.57769	0.39747	19	1	0.95831	154778	2.79042	2.69217	0.299973	9	185541	-0.00273248	1.79767	0.998787	10
FSD1L	9	105448227	340319	0.542763	0.641495	0.397502	115	1	0.95831	154778	-0.101521	1.10974	0.92711	53	185541	1.09673	0.722216	0.128875	62
IFNA6	9	21350319	340319	-0.867563	1.02539	0.397506	45	1	0.95831	154778	-0.807029	1.76279	0.647088	21	185541	-0.886028	1.16065	0.445232	24
TPD52L2	20	63865366	340319	0.545001	0.6442	0.397546	114	1	0.95831	154778	0.754973	1.07944	0.484294	56	185541	0.334949	0.746568	0.653683	58
C12orf40	12	39626346	340319	0.311673	0.368404	0.397549	349	1	0.95831	154778	0.448846	0.640986	0.483777	159	185541	0.208213	0.412739	0.613935	190
DCDC2C	2	3703752	340319	0.232101	0.274359	0.397566	630	1	0.95831	154778	0.320365	0.465387	0.491212	302	185541	0.148133	0.314318	0.637439	328
BLVRB	19	40447895	340319	-0.557021	0.658835	0.397853	109	1	0.958474	154778	-1.42659	1.04292	0.171352	60	185541	0.481018	0.812249	0.553714	49
ASB17	1	75918953	340319	-0.609843	0.721326	0.397862	91	1	0.958474	154778	-0.269873	1.32843	0.839016	37	185541	-0.806739	0.774123	0.297351	54
CYLC2	9	102995383	340319	0.570296	0.674561	0.39787	104	1	0.958474	154778	-0.555665	1.16611	0.633711	48	185541	1.52772	0.759905	0.0443887	56
LSM3	3	14178861	340319	0.616444	0.729229	0.397923	89	1	0.958474	154778	1.04597	1.29376	0.418818	39	185541	0.280816	0.804246	0.726964	50
MRAP	21	32298954	340319	-0.942903	1.11559	0.397996	38	1	0.958474	154778	0.327407	1.85282	0.859739	19	185541	-2.17195	1.30418	0.0958385	19
TAB1	22	39399803	340319	0.704916	0.834019	0.397998	68	1	0.958474	154778	0.426266	1.27716	0.738561	40	185541	1.07503	1.07434	0.317	28
BTNL8	5	180899311	340319	-0.268752	0.318098	0.398183	336	1	0.958628	154778	-0.111913	0.556352	0.840577	131	185541	-0.395331	0.354853	0.265252	161
UNC13A	19	17606054	340319	0.537043	0.635884	0.398357	117	1	0.958628	154778	-0.0809937	1.07945	0.940189	56	185541	1.11183	0.727969	0.126688	61
WDR36	5	111092293	340319	0.645375	0.76437	0.398489	81	1	0.958628	154778	0.368383	1.29374	0.775841	39	185541	0.889022	0.877511	0.311005	42
S100A13	1	153618906	340319	1.83683	2.17565	0.39852	10	1	0.958628	154778	10.2585	5.71305	0.0725555	2	185541	-0.252378	2.01086	0.900122	8
ELOB	16	2771469	340319	-1.61033	1.90756	0.398568	13	1	0.958628	154778	-1.8616	3.29763	0.572396	6	185541	-1.37481	2.14887	0.522313	7
WDR66	12	121921308	340319	0.309214	0.366292	0.398573	353	1	0.958628	154778	0.0911003	0.611002	0.881475	175	185541	0.537556	0.426373	0.207396	178
DKK1	10	52314434	340319	-1.49901	1.77589	0.398621	15	1	0.958628	154778	-6.41218	3.61244	0.075895	5	185541	0.941103	1.79795	0.600674	10
ZNF142	2	218638340	340319	0.249335	0.295503	0.398802	543	1	0.958628	154778	0.531644	0.516634	0.303456	245	185541	0.0295979	0.329754	0.92848	298
PAXX	9	136992444	340319	-0.394092	0.467079	0.398816	217	1	0.958628	154778	0.216737	0.784851	0.782433	106	185541	-0.982629	0.539847	0.0687302	111
PMEPA1	20	57652055	340319	-1.67484	1.98525	0.398869	12	1	0.958628	154778	-1.27847	3.05263	0.675356	7	185541	-2.30207	2.54241	0.36522	5
PLCL2	3	17009666	340319	-1.4977	1.77606	0.399077	15	1	0.958628	154778	-4.50681	2.85617	0.114587	8	185541	1.97723	2.14912	0.357565	7
EXTL1	1	26022647	340319	-0.453056	0.537367	0.399171	164	1	0.958628	154778	-0.845952	0.909278	0.352188	79	185541	-0.0747534	0.617036	0.903573	85
TEAD3	6	35475047	340319	-1.60823	1.90784	0.399252	13	1	0.958628	154778	-1.37931	2.85633	0.629172	8	185541	-1.99395	2.54294	0.432976	5
CERS5	12	50130557	340319	-0.594985	0.705836	0.399256	95	1	0.958628	154778	0.421444	1.17857	0.720651	47	185541	-1.5698	0.820808	0.0558132	48
TRIM33	1	114397650	340319	-1.2092	1.43459	0.399291	23	1	0.958628	154778	-1.4364	2.08617	0.491118	15	185541	-0.734179	2.01085	0.71503	8
COMMD4	15	75336090	340319	0.473228	0.561675	0.399491	150	1	0.958628	154778	0.1104	0.958826	0.908333	71	185541	0.777268	0.639764	0.224395	79
ITIH2	10	7703437	340319	-0.190803	0.226566	0.399704	882	1	0.958628	154778	-0.580483	0.410586	0.157425	368	185541	0.077797	0.245919	0.751736	500
TEX29	13	111320854	340319	0.453778	0.53885	0.39972	163	1	0.958628	154778	0.90147	0.979698	0.357495	68	185541	0.108005	0.583512	0.853155	95
DAOA	13	105466291	340319	-1.1144	1.32356	0.399808	27	1	0.958628	154778	0.771685	2.55417	0.762556	10	185541	-2.21757	1.37883	0.107772	17
CARS2	13	110641543	340319	0.375421	0.44594	0.399865	238	1	0.958628	154778	0.673016	0.766909	0.380179	111	185541	0.140303	0.504629	0.780988	127
STUB1	16	680526	340319	-0.844557	1.00327	0.3999	47	1	0.958628	154778	-0.914295	1.52656	0.549224	28	185541	-0.747882	1.30438	0.5664	19
GTDC1	2	143947052	340319	0.300422	0.356924	0.399958	369	1	0.958628	154778	0.00190795	0.62371	0.997559	164	185541	0.549863	0.398454	0.16759	204
SCFD2	4	52873970	340319	-0.307857	0.365758	0.399959	354	1	0.958628	154778	-0.0721929	0.655505	0.912304	152	185541	-0.487797	0.400272	0.222974	202
PDZD8	10	117283269	340319	-0.542254	0.64427	0.39998	114	1	0.958628	154778	-0.260493	1.07959	0.80933	56	185541	-0.801752	0.746642	0.282909	58
ARHGAP21	10	24584414	340319	-0.639342	0.759625	0.399982	79	1	0.958628	154778	0.409247	1.3105	0.754827	34	185541	-1.5202	0.857231	0.0761671	44
NT5C1A	1	39659125	340319	0.773769	0.919422	0.400023	53	1	0.958628	154778	-0.588927	1.68486	0.726684	23	185541	1.7298	0.990108	0.0806249	29
FRAS1	4	78058011	340319	0.210748	0.250428	0.40004	756	1	0.958628	154778	0.7202	0.443772	0.104612	332	185541	-0.188019	0.276442	0.496418	424
RBMS2	12	56522026	340319	-0.573103	0.681171	0.400153	102	1	0.958628	154778	-0.727386	1.07016	0.496695	57	185541	-0.377507	0.847712	0.656086	45
LYSMD2	15	51723607	340319	0.992313	1.17951	0.400183	34	1	0.958628	154778	1.29801	2.43538	0.594047	11	185541	0.845462	1.1855	0.475742	23
CHODL	21	18245222	340319	-0.802228	0.953703	0.400253	49	1	0.958628	154778	-0.0155857	1.80593	0.993114	16	185541	-1.29868	1.00499	0.196277	32
PEPD	19	33387355	340319	-0.347073	0.412645	0.400296	278	1	0.958628	154778	-0.776804	0.703306	0.269377	132	185541	0.0599247	0.470687	0.898692	146
CDH4	20	61252517	340319	-0.82636	0.982504	0.400306	49	1	0.958628	154778	-1.29926	1.58407	0.412104	26	185541	-0.358004	1.18543	0.762649	23
TGM6	20	2380972	340319	0.164787	0.195943	0.400351	932	1	0.958628	154778	0.21135	0.334392	0.527361	401	185541	0.129097	0.223251	0.563091	430
CAMK2G	10	73814995	340319	-0.903366	1.0742	0.400369	41	1	0.958628	154778	-0.38676	1.85322	0.834686	19	185541	-1.36712	1.21221	0.259409	22
C9orf3	9	94759785	340319	0.272543	0.324088	0.400375	448	1	0.958628	154778	0.172111	0.583316	0.767952	192	185541	0.357677	0.35353	0.311668	255
MEOX2	7	15612389	340319	-1.49353	1.77607	0.400395	15	1	0.958628	154778	-1.02816	4.03936	0.799082	4	185541	-1.69508	1.71447	0.322817	11
CD69	12	9753482	340319	-0.93839	1.11592	0.400396	38	1	0.958628	154778	-6.10507	2.43575	0.0121961	11	185541	1.17071	1.09437	0.284727	27
PNPLA8	7	108472404	340319	-0.458624	0.545633	0.400608	159	1	0.958628	154778	0.264263	0.965734	0.784362	70	185541	-1.03627	0.602887	0.0856429	89
GPATCH3	1	26891023	340319	0.231311	0.275228	0.400665	623	1	0.958628	154778	0.185398	0.479045	0.698745	281	185541	0.260295	0.30827	0.398462	341
FOLR2	11	72216923	340319	-1.23273	1.4668	0.400672	22	1	0.958628	154778	-6.63808	2.85611	0.0201179	8	185541	1.9388	1.52024	0.202197	14
RBM20	10	110644458	340319	-0.462869	0.550789	0.400699	156	1	0.958628	154778	-1.23082	1.00206	0.219343	65	185541	0.0983055	0.596148	0.869022	91
ORAI1	12	121626743	340319	-0.902769	1.07431	0.400726	41	1	0.958628	154778	-1.78643	1.95933	0.361899	17	185541	-0.294283	1.16074	0.799859	24
SERPINB9	6	2890165	340319	-0.280578	0.333896	0.400731	425	1	0.958628	154778	-0.310273	0.577429	0.591036	196	185541	-0.245607	0.376003	0.513625	229
CCDC179	11	22847510	340319	-0.881382	1.04899	0.400786	43	1	0.958628	154778	-2.67068	1.64893	0.10531	24	185541	1.41568	1.30455	0.277842	19
C20orf173	20	35528258	340319	0.772187	0.919047	0.400795	56	1	0.958628	154778	-0.0302988	1.85298	0.986954	19	185541	1.1658	0.934647	0.212284	37
DHX8	17	43484032	340319	-0.357014	0.425077	0.400976	262	1	0.958723	154778	-1.41145	0.708746	0.0464311	130	185541	0.713041	0.495032	0.149758	132
PIGR	1	206930319	340319	0.96305	1.14673	0.401007	30	1	0.958723	154778	-0.364651	1.95963	0.852381	13	185541	2.0868	1.30491	0.10978	15
ZNF717	3	75736879	340319	-1.00541	1.19745	0.401118	33	1	0.958723	154778	-2.07853	2.24061	0.353584	13	185541	-0.320002	1.2715	0.801294	20
SPINT3	20	45512651	340319	-1.74096	2.07354	0.40113	11	1	0.958723	154778	-2.60654	3.61199	0.47052	5	185541	-1.05046	2.32082	0.65082	6
PDXK	21	43719295	340319	1.15462	1.37536	0.401185	25	1	0.958723	154778	5.02822	3.61168	0.16386	5	185541	0.131564	1.27113	0.917565	20
CCDC77	12	409363	340319	-0.302853	0.360761	0.401199	364	1	0.958723	154778	0.158148	0.657753	0.809992	151	185541	-0.640848	0.389872	0.100232	213
WRAP53	17	7688654	340319	-0.580022	0.691404	0.401524	96	1	0.95897	154778	-0.661241	1.16606	0.570664	44	185541	-0.516619	0.796337	0.516505	51
COG6	13	39655727	340319	0.430033	0.512715	0.401618	180	1	0.95897	154778	0.977002	0.897616	0.276402	81	185541	-0.00168941	0.571488	0.997641	99
RFTN1	3	16316835	340319	0.757571	0.903262	0.401635	58	1	0.95897	154778	1.80541	1.55475	0.245554	27	185541	-0.163167	1.0213	0.873067	31
TSR3	16	1349437	340319	0.414321	0.494008	0.401642	194	1	0.95897	154778	1.34202	0.861348	0.119226	88	185541	-0.349715	0.552479	0.526739	106
GATAD1	7	92447734	340319	-1.20298	1.43435	0.401643	23	1	0.95897	154778	-4.32145	2.85618	0.130277	8	185541	0.455675	1.46826	0.756295	15
LAMB3	1	209615277	340319	0.185343	0.221002	0.401667	972	1	0.95897	154778	0.2767	0.377293	0.463327	460	185541	0.0978975	0.25171	0.697329	512
IFFO1	12	6540483	340319	-0.470928	0.561791	0.401884	150	1	0.959243	154778	-0.961372	1.0023	0.337478	65	185541	-0.0747836	0.6169	0.903513	85
PALM2	9	109942678	340319	1.4883	1.77593	0.40201	15	1	0.959243	154778	1.54833	3.0531	0.612061	7	185541	1.4328	2.01021	0.475994	8
SAC3D1	11	65041289	340319	0.923059	1.10147	0.402016	39	1	0.959243	154778	3.19873	1.904	0.0929579	18	185541	-1.04292	1.24087	0.400647	21
NUP37	12	102074354	340319	0.644137	0.769118	0.402312	77	1	0.959243	154778	1.18762	1.3106	0.36485	34	185541	0.176965	0.877439	0.840164	42
APEH	3	49674402	340319	-0.607166	0.725157	0.402431	90	1	0.959243	154778	-0.669374	1.16619	0.565982	48	185541	-0.522752	0.877478	0.551347	42
BOLA1	1	149900004	340319	0.77669	0.927753	0.402496	55	1	0.959243	154778	0.519257	1.45129	0.720501	31	185541	1.12926	1.16098	0.330718	24
UNC13B	9	35162284	340319	-0.268324	0.32055	0.402551	453	1	0.959243	154778	-0.30674	0.542506	0.571793	222	185541	-0.225697	0.368003	0.539678	230
ATL1	14	50560270	340319	1.05095	1.25573	0.402635	30	1	0.959243	154778	2.2471	2.15882	0.297928	14	185541	0.00984371	1.42136	0.994474	16
GJB7	6	87284241	340319	0.500893	0.598856	0.402922	132	1	0.959243	154778	0.439342	1.01007	0.663589	64	185541	0.558351	0.689696	0.418194	68
OR13C5	9	104598459	340319	-1.25517	1.50093	0.403007	21	1	0.959243	154778	-2.09088	2.6926	0.437437	9	185541	-0.62638	1.64134	0.702739	12
TOR1A	9	129813973	340319	-0.692425	0.828113	0.403072	69	1	0.959243	154778	-2.68605	1.5547	0.0840459	27	185541	0.583237	0.877423	0.506233	42
SMARCD2	17	63832939	340319	-0.7685	0.919154	0.403102	56	1	0.959243	154778	-0.0226216	1.64895	0.989054	24	185541	-1.29369	1.00518	0.198086	32
ZNF451	6	57090255	340319	-0.374439	0.447921	0.403184	233	1	0.959243	154778	-0.385186	0.753607	0.609266	111	185541	-0.345673	0.517106	0.503831	121
CRISP1	6	49835316	340319	-0.563964	0.674654	0.403194	104	1	0.959243	154778	-0.584945	1.14275	0.60874	50	185541	-0.58287	0.773934	0.451375	54
OR6B1	7	144003964	340319	-0.363036	0.434332	0.40324	251	1	0.959243	154778	-1.16657	0.796237	0.142895	103	185541	0.20437	0.467591	0.662061	148
TAF1L	9	32630101	340319	-0.754799	0.903194	0.403324	55	1	0.959243	154778	-1.65032	1.58423	0.297545	22	185541	0.0064397	1.00519	0.994888	32
DNTT	10	96304498	340319	-0.267306	0.319868	0.403337	463	1	0.959243	154778	-0.204726	0.534171	0.701528	229	185541	-0.310925	0.371919	0.403155	234
CPS1	2	210477765	340319	-0.409735	0.490324	0.403357	197	1	0.959243	154778	0.311851	0.876632	0.722038	85	185541	-0.968344	0.537556	0.0716443	112
NUDT21	16	56432716	340319	-1.65879	1.98543	0.403447	12	1	0.959243	154778	0.235898	4.03876	0.953423	4	185541	-2.59223	2.01009	0.197186	8
RAPGEF1	9	131579499	340319	0.367257	0.43958	0.403451	245	1	0.959243	154778	0.694336	0.74078	0.348604	119	185541	0.0783113	0.506691	0.877173	126
MPP2	17	43877815	340319	-0.735696	0.88068	0.403508	61	1	0.959243	154778	-1.97298	1.58419	0.212977	26	185541	0.209969	0.961104	0.827066	35
RAD51D	17	35100957	340319	-0.638477	0.764315	0.403516	81	1	0.959243	154778	1.20954	1.55459	0.436543	27	185541	-1.56408	0.773855	0.0432652	54
KRAS	12	25209798	340319	-0.362791	0.434335	0.403561	251	1	0.959243	154778	-0.248303	0.770542	0.747268	110	185541	-0.454506	0.479032	0.342723	141
POU3F2	6	98834874	340319	-0.560772	0.671394	0.403585	99	1	0.959243	154778	-0.437904	1.17851	0.71021	39	185541	-0.642007	0.746776	0.389953	58
VPS33A	12	122232252	340319	-0.985184	1.17969	0.403651	34	1	0.959243	154778	-1.25101	1.85336	0.499679	19	185541	-0.651576	1.4682	0.657194	15
LYSMD4	15	99729125	340319	-0.846784	1.01413	0.403726	46	1	0.959243	154778	-0.691678	1.95909	0.724043	17	185541	-0.916361	1.05583	0.385447	29
ORMDL2	12	55818991	340319	-0.837758	1.00339	0.403761	47	1	0.959243	154778	0.734663	1.80641	0.68423	20	185541	-1.98987	1.09433	0.0690142	27
TNFAIP8L2	1	151158659	340319	-0.886184	1.06166	0.403881	42	1	0.959243	154778	-1.72943	1.68494	0.304702	23	185541	0.156346	1.30485	0.904627	19
HYAL4	7	123868215	340319	-0.181634	0.217617	0.403916	999	1	0.959243	154778	-0.460662	0.370054	0.213188	478	185541	0.0763171	0.248756	0.759	520
YBX3	12	10701957	340319	-0.565771	0.677878	0.403932	103	1	0.959243	154778	-1.41391	1.16624	0.225375	48	185541	0.177836	0.766821	0.816605	55
FAM186A	12	50327386	340319	0.22712	0.272161	0.403998	637	1	0.959243	154778	0.43895	0.474824	0.355255	286	185541	0.0537638	0.304228	0.859727	350
ZFYVE19	15	40807592	340319	0.365234	0.437787	0.404128	247	1	0.959243	154778	1.10729	0.770473	0.150675	110	185541	-0.215075	0.485919	0.658045	137
TRAFD1	12	112130512	340319	0.633687	0.759699	0.404209	82	1	0.959243	154778	0.446312	1.58437	0.778176	26	185541	0.713221	0.759938	0.347976	56
PAK2	3	196782619	340319	-0.7599	0.911153	0.404282	57	1	0.959243	154778	-2.67338	1.6845	0.112505	23	185541	0.546474	0.97521	0.575231	34
TMEM38A	19	16661218	340319	1.17072	1.40383	0.404311	24	1	0.959243	154778	-0.228938	2.69222	0.932232	9	185541	1.98254	1.46789	0.176822	15
HSPG2	1	21823319	340319	-0.251496	0.301637	0.404412	506	1	0.959243	154778	-0.435792	0.526335	0.407687	228	185541	-0.0958317	0.337146	0.776224	273
DDI1	11	104036824	340319	-0.803075	0.963203	0.40442	51	1	0.959243	154778	-1.69528	1.64892	0.303896	24	185541	-0.0039812	1.09437	0.997097	27
ZNF226	19	44170025	340319	0.381538	0.457615	0.404421	226	1	0.959243	154778	0.641388	0.79228	0.418202	104	185541	0.186718	0.51484	0.71685	122
HOXD8	2	176130367	340319	-0.680588	0.816599	0.404596	71	1	0.959243	154778	-0.260009	1.58473	0.869676	26	185541	-0.927146	0.847938	0.274214	45
GPX2	14	64939489	340319	0.404538	0.485415	0.404628	201	1	0.959243	154778	0.945701	0.856665	0.269623	89	185541	-0.0389407	0.537568	0.942253	112
CGB2	19	49032096	340319	1.08293	1.29967	0.404714	28	1	0.959243	154778	1.83095	2.24008	0.413724	13	185541	0.50037	1.46784	0.733187	15
ROM1	11	62613281	340319	0.280302	0.336635	0.405038	415	1	0.959243	154778	-0.0723088	0.586368	0.901857	190	185541	0.577136	0.376806	0.12561	224
FABP9	8	81458383	340319	0.794123	0.953898	0.405125	52	1	0.959243	154778	-0.883836	1.64899	0.591969	24	185541	2.25886	1.07455	0.0355425	28
SV2C	5	76131652	340319	0.508214	0.610484	0.40514	127	1	0.959243	154778	1.30577	0.965729	0.176342	70	185541	-0.465983	0.753264	0.536169	57
ITGA2B	17	44372371	340319	-0.320718	0.385258	0.405141	316	1	0.959243	154778	-0.944913	0.640894	0.140385	155	185541	0.30088	0.449667	0.503422	160
TMEM87A	15	42211712	340319	0.694347	0.8341	0.405155	68	1	0.959243	154778	0.645213	1.40618	0.646349	33	185541	0.76229	0.961058	0.427675	35
USH1G	17	74918074	340319	-0.644182	0.773889	0.405186	70	1	0.959243	154778	0.506052	1.38535	0.714898	30	185541	-1.51635	0.847615	0.0736227	37
USP33	1	77697319	340319	-0.772278	0.927777	0.405186	55	1	0.959243	154778	-2.36246	1.58475	0.136031	26	185541	0.657077	1.05621	0.53387	29
VIP	6	152752160	340319	0.967793	1.16281	0.405247	35	1	0.959243	154778	0.677829	1.80657	0.70751	20	185541	1.32217	1.46825	0.367851	15
HIST1H2AL	6	27865355	340319	-0.941222	1.13094	0.405269	37	1	0.959243	154778	-0.553042	1.80653	0.759502	20	185541	-1.3752	1.37918	0.318711	17
ZNF322	6	26637346	340319	-1.34902	1.62135	0.405388	18	1	0.959243	154778	-1.34063	2.55468	0.599742	10	185541	-1.408	2.01041	0.483707	8
TOPORS	9	32541394	340319	-0.55589	0.668154	0.405421	90	1	0.959243	154778	-0.764147	1.05174	0.4675	41	185541	-0.296249	0.829492	0.720984	47
PRDM7	16	90058292	340319	0.449631	0.5405	0.405477	162	1	0.959243	154778	0.497782	0.945649	0.598617	73	185541	0.43386	0.602803	0.471688	89
SELENOH	11	57741596	340319	0.188567	0.226718	0.405565	923	1	0.959243	154778	0.454428	0.396589	0.251863	416	185541	-0.0261365	0.252884	0.917682	507
MIP	12	56451281	340319	-0.778484	0.936094	0.405618	54	1	0.959243	154778	-2.61258	1.64902	0.113123	24	185541	0.654528	1.03815	0.528383	30
RMDN2	2	37929254	340319	-0.21154	0.254426	0.405727	733	1	0.959243	154778	-0.465086	0.440002	0.290509	338	185541	0.0170553	0.28652	0.952534	395
KLHL11	17	41853747	340319	0.577758	0.694894	0.405729	98	1	0.959243	154778	0.16843	1.21793	0.89001	44	185541	0.924812	0.77386	0.232064	54
LRRIQ3	1	74026816	340319	0.224899	0.270539	0.405805	648	1	0.959243	154778	-0.115549	0.466941	0.804553	300	185541	0.52206	0.305186	0.0871515	348
SPTBN5	15	41848616	340319	0.0949582	0.114231	0.405817	3635	1	0.959243	154778	-0.183959	0.201267	0.360714	1608	185541	0.314061	0.126672	0.0131641	2017
MRPS6	21	34073698	340319	-0.966229	1.16243	0.405854	35	1	0.959243	154778	-2.33117	2.15854	0.280154	14	185541	-0.00353507	1.24053	0.997726	21
MOSMO	16	22008310	340319	-0.305245	0.367277	0.405915	339	1	0.959243	154778	-0.197204	0.647006	0.760523	156	185541	-0.386631	0.407333	0.342532	179
SLC51A	3	196216719	340319	-0.524068	0.630667	0.405989	113	1	0.959243	154778	-0.473958	1.14266	0.6783	50	185541	-0.571192	0.684638	0.404114	61
PANK3	5	168557573	340319	-0.966041	1.16272	0.406063	35	1	0.959243	154778	0.975539	2.08584	0.640002	15	185541	-2.38754	1.27149	0.0604172	20
RPS16	19	39433279	340319	-0.330018	0.397236	0.406096	300	1	0.959243	154778	-0.981986	0.753489	0.19249	115	185541	0.072102	0.418164	0.863104	185
NCAN	19	19216940	340319	-0.532762	0.641395	0.406183	115	1	0.959243	154778	-0.177564	1.14238	0.87648	50	185541	-0.800037	0.705211	0.256601	65
UQCC1	20	35303942	340319	0.373474	0.44973	0.40629	234	1	0.959243	154778	1.02887	0.803889	0.200592	101	185541	-0.119365	0.493126	0.808737	133
C12orf42	12	103302111	340319	-0.415604	0.500503	0.406329	189	1	0.959243	154778	-1.28827	0.881666	0.14397	84	185541	0.292489	0.555091	0.59825	105
PLCH1	3	155480968	340319	-0.499099	0.601092	0.406359	131	1	0.959243	154778	-0.458339	1.0797	0.671197	56	185541	-0.53784	0.656693	0.412781	75
SORD	15	45023284	340319	-0.415464	0.500396	0.406387	189	1	0.959243	154778	-1.38409	0.871211	0.112131	86	185541	0.34855	0.560341	0.533921	103
NEURL1	10	103494396	340319	0.605238	0.729116	0.406484	72	1	0.959243	154778	0.049158	1.14245	0.965679	37	185541	1.33291	0.910461	0.143197	31
GPD1	12	50104051	340319	0.47271	0.56947	0.406489	146	1	0.959243	154778	1.74426	1.00249	0.0818732	65	185541	-0.534506	0.631942	0.397657	81
KDM8	16	27204094	340319	0.619275	0.74608	0.406517	85	1	0.959243	154778	0.945542	1.27729	0.459137	40	185541	0.347506	0.847621	0.681822	45
MDH1B	2	206738482	340319	0.451549	0.54403	0.406535	148	1	0.959243	154778	0.27957	0.939494	0.766028	70	185541	0.593277	0.613414	0.33346	74
CCDC57	17	82101684	340319	0.306557	0.369422	0.406636	341	1	0.959243	154778	0.790232	0.627292	0.207761	162	185541	-0.150341	0.422818	0.722164	177
CCDC169	13	36227201	340319	0.573607	0.691286	0.406671	99	1	0.959243	154778	0.490336	1.26154	0.697513	41	185541	0.624077	0.746593	0.403212	58
STK32A	5	147239541	340319	-0.573695	0.691408	0.406682	99	1	0.959243	154778	-1.53898	1.21797	0.206391	44	185541	0.231199	0.766822	0.763032	55
TUBB6	18	12308293	340319	0.950712	1.14621	0.406857	36	1	0.959243	154778	1.99453	1.64866	0.226364	24	185541	-1.10192	1.64106	0.501921	12
RGMB	5	98770590	340319	-0.742775	0.895557	0.406878	59	1	0.959243	154778	-0.314553	1.52673	0.836767	28	185541	-1.11457	1.02131	0.275138	31
BRIP1	17	61683301	340319	0.227113	0.273854	0.406923	632	1	0.959243	154778	0.324639	0.464542	0.484655	303	185541	0.138722	0.313751	0.658387	329
AGGF1	5	77030767	340319	-0.371407	0.447902	0.406983	227	1	0.959243	154778	-1.22633	0.743908	0.0992532	106	185541	0.504094	0.523631	0.335704	118
KERA	12	91051355	340319	0.869851	1.04904	0.406997	43	1	0.959243	154778	1.08245	1.8534	0.559198	19	185541	0.706622	1.16074	0.542678	24
MAP2K5	15	67543337	340319	-0.561922	0.677762	0.407058	103	1	0.959243	154778	-0.703699	1.20425	0.558987	45	185541	-0.465941	0.746652	0.532602	58
SMPDL3B	1	27935189	340319	0.280509	0.338349	0.407075	414	1	0.959243	154778	0.334958	0.578981	0.562907	195	185541	0.247151	0.384566	0.520435	219
LY6D	8	142785226	340319	1.80311	2.17507	0.407111	10	1	0.959243	154778	1.65177	5.71166	0.772435	2	185541	1.84696	2.01024	0.358215	8
NDST4	4	114827816	340319	-0.559114	0.674533	0.407167	104	1	0.959243	154778	-1.78661	1.16606	0.125481	48	185541	0.481103	0.759875	0.526647	56
RNF217	6	124962546	340319	0.641551	0.774021	0.407188	73	1	0.959243	154778	1.8341	1.55485	0.238161	27	185541	0.00500732	0.788654	0.994934	44
CNTN4	3	2571408	340319	0.500079	0.603396	0.407233	130	1	0.959243	154778	1.02551	1.17848	0.384196	47	185541	0.206611	0.624246	0.740662	83
CRNN	1	152409597	340319	0.433234	0.523194	0.407639	167	1	0.959243	154778	0.164032	0.856684	0.848155	81	185541	0.731634	0.620698	0.238508	84
SFXN2	10	102726605	340319	0.448956	0.542239	0.40769	161	1	0.959243	154778	0.833323	0.903432	0.356323	80	185541	0.104217	0.631926	0.869007	81
ENTPD1	10	95755718	340319	0.593746	0.717157	0.407719	92	1	0.959243	154778	1.18216	1.15408	0.305682	49	185541	-0.108377	0.867112	0.900535	43
TDRD7	9	97428457	340319	-0.789558	0.95386	0.407812	52	1	0.959243	154778	-1.52114	1.55464	0.327852	27	185541	-0.0862226	1.1372	0.939562	25
PCP4L1	1	161258975	340319	1.21389	1.46681	0.407914	22	1	0.959243	154778	3.99397	2.43613	0.101117	11	185541	-1.55467	1.71481	0.364612	11
RNLS	10	88285357	340319	-0.425533	0.514209	0.407927	179	1	0.959243	154778	-1.18236	0.926776	0.202036	76	185541	0.118159	0.560363	0.832996	103
SOBP	6	107490617	340319	0.695479	0.840439	0.407944	67	1	0.959243	154778	2.79307	1.55479	0.0724282	27	185541	-0.713589	0.899178	0.427428	40
NPY1R	4	163325307	340319	-1.09514	1.32369	0.408046	27	1	0.959243	154778	0.117446	2.15891	0.956616	14	185541	-2.39337	1.57693	0.129082	13
TCIRG1	11	68041261	340319	-0.257506	0.311263	0.40807	489	1	0.959243	154778	-0.817309	0.563155	0.146697	206	185541	0.154762	0.338257	0.647292	283
TRIM49B	11	49031588	340319	-0.521726	0.630664	0.408088	119	1	0.959243	154778	-0.440233	1.1098	0.691606	53	185541	-0.59004	0.700052	0.399312	66
SLC25A33	1	9539693	340319	-0.857967	1.03724	0.408145	38	1	0.959243	154778	-0.707154	1.68492	0.674709	19	185541	-1.13439	1.24115	0.360728	17
DNASE2	19	12875994	340319	0.935029	1.13063	0.408238	37	1	0.959243	154778	1.04222	1.85297	0.573804	19	185541	0.821164	1.33997	0.539993	18
C4orf54	4	99649225	340319	0.255536	0.309059	0.40834	493	1	0.959243	154778	-0.101337	0.525107	0.846972	233	185541	0.587881	0.353542	0.0963478	259
KLK6	19	50959170	340319	0.37748	0.456664	0.408463	227	1	0.959243	154778	1.64454	0.804019	0.0408172	101	185541	-0.645361	0.506691	0.202779	126
BTN1A1	6	26501287	340319	-1.02111	1.23549	0.408531	31	1	0.959243	154778	-2.98454	2.33212	0.200634	12	185541	0.201112	1.30454	0.877482	19
OVCH1	12	29427571	340319	0.114189	0.138186	0.408612	2469	1	0.959243	154778	0.169471	0.239112	0.478481	1130	185541	0.0689265	0.155542	0.657667	1330
PAX4	7	127611065	340319	-0.576998	0.698486	0.408765	97	1	0.959243	154778	-2.8632	1.32811	0.0310975	37	185541	0.852522	0.734185	0.24557	60
KLHL1	13	69701705	340319	-0.551687	0.668053	0.408911	100	1	0.959243	154778	-1.6851	1.23178	0.171309	39	185541	0.219849	0.71637	0.758925	59
COL22A1	8	138589254	340319	-0.207219	0.250927	0.408911	753	1	0.959243	154778	-0.272306	0.428614	0.525221	356	185541	-0.136935	0.285656	0.631676	397
KIF12	9	114091865	340319	0.443605	0.53722	0.408951	164	1	0.959243	154778	0.341108	0.897754	0.703978	81	185541	0.557882	0.624238	0.371483	83
TBC1D13	9	128787354	340319	-0.780346	0.94506	0.408969	53	1	0.959243	154778	-2.26136	1.58466	0.153574	26	185541	0.684666	1.09451	0.531615	27
ITGB1	10	32901570	340319	0.772865	0.936043	0.40899	54	1	0.959243	154778	1.77165	1.64896	0.282644	24	185541	-0.0424647	1.03812	0.967371	30
PPP1R12B	1	202348852	340319	0.444978	0.538999	0.409052	163	1	0.959243	154778	-0.0505971	0.892489	0.954791	82	185541	0.970523	0.632054	0.124661	81
MCFD2	2	46905466	340319	-1.51795	1.83878	0.409075	14	1	0.959243	154778	0.547973	3.61347	0.879465	5	185541	-2.69199	1.89581	0.155619	9
WWOX	16	78099779	340319	0.441984	0.535545	0.409203	165	1	0.959243	154778	1.65131	0.965608	0.087244	70	185541	-0.442569	0.583439	0.448121	95
MLST8	16	2206023	340319	-0.794768	0.963136	0.409265	51	1	0.959243	154778	-0.92616	1.61554	0.566454	25	185541	-0.66766	1.11505	0.549326	26
RIBC2	22	45413887	340319	0.311468	0.37763	0.409488	332	1	0.959243	154778	0.246657	0.662052	0.709474	149	185541	0.373772	0.420443	0.374006	183
MYORG	9	34370799	340319	0.458691	0.556192	0.409543	150	1	0.959243	154778	0.286327	0.979781	0.770107	64	185541	0.579286	0.616859	0.347685	85
TNFRSF14	1	2556665	340319	1.30146	1.57838	0.409625	19	1	0.959243	154778	2.20505	3.05382	0.470256	7	185541	0.710271	1.6419	0.665313	12
OR2T12	1	248294630	340319	1.63753	1.98608	0.409654	12	1	0.959243	154778	2.99828	2.85658	0.293902	8	185541	-1.08932	2.84377	0.701679	4
PLSCR2	3	146441750	340319	-0.373216	0.452738	0.40974	231	1	0.959243	154778	-0.257287	0.777616	0.740745	108	185541	-0.457504	0.512875	0.372374	123
GOLPH3L	1	150648328	340319	0.611513	0.741959	0.409833	86	1	0.959243	154778	0.516624	1.29394	0.689698	39	185541	0.666239	0.829682	0.421972	47
OR52N5	11	5777660	340319	-0.519725	0.630624	0.409858	89	1	0.959243	154778	-1.63576	1.15419	0.156416	37	185541	0.275659	0.679704	0.685068	42
RANBP3	19	5917620	340319	1.00183	1.21572	0.409905	32	1	0.959243	154778	0.877188	1.90368	0.644953	18	185541	1.15339	1.51932	0.447763	14
C5orf15	5	133956860	340319	-0.60089	0.729245	0.409947	89	1	0.959243	154778	-1.09357	1.45101	0.451053	31	185541	-0.338107	0.746788	0.650731	58
TYW1	7	66996979	340319	-0.482515	0.585646	0.409996	138	1	0.959243	154778	-1.06566	0.952202	0.263079	72	185541	0.130437	0.700041	0.852188	66
FAM204A	10	118310863	340319	1.05228	1.27724	0.410013	29	1	0.959243	154778	1.64228	2.33178	0.481245	12	185541	0.619818	1.37903	0.6531	17
PEBP1	12	118136210	340319	-0.625882	0.75969	0.410017	82	1	0.959243	154778	-1.57886	1.38557	0.254494	34	185541	0.0345059	0.820783	0.966467	48
SMIM8	6	87337001	340319	0.677403	0.82228	0.410048	70	1	0.959243	154778	1.34034	1.47516	0.363558	30	185541	0.202715	0.899168	0.821632	40
HHIP	4	144646676	340319	1.03442	1.25578	0.410096	30	1	0.959243	154778	1.70168	2.2403	0.447509	13	185541	0.546738	1.37906	0.691768	17
VILL	3	37993585	340319	-0.183803	0.223138	0.410099	950	1	0.959243	154778	0.178993	0.384821	0.641836	442	185541	-0.495807	0.251885	0.0490257	507
GINS2	16	85678214	340319	0.610915	0.741715	0.410139	86	1	0.959243	154778	0.771464	1.31045	0.556062	38	185541	0.468862	0.820692	0.567796	48
MVP	16	29830514	340319	-0.211282	0.256595	0.410277	717	1	0.959243	154778	-0.235355	0.448525	0.599771	325	185541	-0.19248	0.286378	0.50151	391
NME7	1	169132787	340319	0.277914	0.337524	0.410286	416	1	0.959243	154778	-0.0617495	0.589617	0.916592	188	185541	0.561389	0.376895	0.136354	228
RAP2B	3	153162695	340319	-1.79089	2.17519	0.410323	10	1	0.959243	154778	-2.07905	3.05338	0.495935	7	185541	-1.38882	3.28272	0.672244	3
TLR10	4	38773160	340319	0.78517	0.954011	0.410497	52	1	0.959243	154778	0.903231	1.95931	0.644803	17	185541	0.741506	0.961391	0.440539	35
RTN2	19	45485709	340319	0.613965	0.745995	0.4105	82	1	0.959243	154778	0.281007	1.16586	0.809532	44	185541	1.05896	0.934641	0.25721	37
RABL3	3	120689830	340319	-0.560601	0.681164	0.410506	102	1	0.959243	154778	-1.4182	1.24666	0.255289	42	185541	0.0472769	0.734156	0.948655	60
FAM135B	8	138132594	340319	-0.653619	0.794287	0.410565	75	1	0.959243	154778	-0.794043	1.4063	0.572324	33	185541	-0.54866	0.877376	0.531748	42
EYS	6	63720596	340319	0.158887	0.193089	0.410584	1268	1	0.959243	154778	0.185699	0.336082	0.580578	576	185541	0.130955	0.216262	0.544822	690
SERPINB13	18	63588644	340319	0.649163	0.788927	0.410597	76	1	0.959243	154778	1.97645	1.45068	0.173065	31	185541	-0.260164	0.847522	0.758866	45
AOAH	7	36513041	340319	-0.38542	0.468415	0.410612	213	1	0.959243	154778	-0.470777	0.834088	0.572469	90	185541	-0.307545	0.515176	0.550528	122
SARDH	9	133663899	340319	0.192666	0.234157	0.410619	862	1	0.959243	154778	0.1816	0.410598	0.658286	384	185541	0.210557	0.260669	0.419231	477
RETSAT	2	85343245	340319	-0.184006	0.223649	0.410653	946	1	0.959243	154778	-0.177788	0.396687	0.654022	416	185541	-0.184672	0.246701	0.454121	529
STK33	11	8392511	340319	-0.45177	0.549111	0.410663	151	1	0.959243	154778	-1.10938	0.933021	0.234435	67	185541	0.149343	0.628134	0.81207	82
GPT	8	144504306	340319	-0.36613	0.445066	0.410712	239	1	0.959243	154778	0.238857	0.737675	0.746092	120	185541	-0.974621	0.521369	0.0615758	119
PTPRQ	12	80444346	340319	-0.23256	0.282707	0.410726	569	1	0.959243	154778	0.0100827	0.484934	0.983412	266	185541	-0.448801	0.32063	0.16159	295
OTUD3	1	19882519	340319	-0.494468	0.6012	0.410811	131	1	0.959243	154778	-0.753759	1.00233	0.45205	65	185541	-0.2379	0.70018	0.73403	66
CSF3	17	40015475	340319	-1.56887	1.90756	0.410822	13	1	0.959243	154778	-3.14224	3.05304	0.30338	7	185541	0.304495	2.32107	0.895627	6
TMEM41A	3	185491537	340319	-0.481661	0.585662	0.410838	138	1	0.959243	154778	-0.171239	1.00222	0.864334	65	185541	-0.737576	0.665639	0.267833	73
HSPA12A	10	116674783	340319	-0.929892	1.13076	0.410872	37	1	0.959243	154778	-0.381427	2.24034	0.864811	13	185541	-1.22214	1.16059	0.292328	24
SMAD6	15	66703259	340319	0.372236	0.45266	0.410889	231	1	0.959243	154778	-0.0264453	0.781093	0.972991	107	185541	0.708452	0.510722	0.165396	124
TRIM56	7	101087306	340319	0.929911	1.13089	0.410916	37	1	0.959243	154778	2.06105	2.01968	0.307501	16	185541	0.0279476	1.24092	0.982032	21
DIABLO	12	122208383	340319	-0.46811	0.569441	0.411048	146	1	0.959243	154778	-2.04738	1.00228	0.0410823	65	185541	0.788982	0.631963	0.211863	81
CDS1	4	84583404	340319	0.701165	0.853175	0.411174	65	1	0.959243	154778	-0.709425	1.5	0.63625	29	185541	1.82173	0.947706	0.0545753	36
PAOX	10	133379319	340319	0.406924	0.495223	0.411248	193	1	0.959243	154778	0.53775	0.837844	0.520988	93	185541	0.279161	0.568708	0.62352	100
SCGB1D2	11	62242307	340319	-1.26356	1.53804	0.411339	20	1	0.959243	154778	-2.76073	3.053	0.365854	7	185541	-0.455684	1.5771	0.772629	13
FNBP1	9	129890548	340319	0.955055	1.16266	0.411397	35	1	0.959243	154778	2.05596	1.95916	0.293993	17	185541	-0.0721248	1.34021	0.957082	18
CLCC1	1	108934617	340319	0.455462	0.554514	0.411435	154	1	0.959243	154778	0.854877	0.959083	0.372744	71	185541	0.130241	0.624386	0.834769	83
CPSF4	7	99439100	340319	-1.17807	1.43431	0.411447	23	1	0.959243	154778	-1.05287	2.01957	0.602135	16	185541	-1.392	2.14937	0.517226	7
SLC35B3	6	8413550	340319	-0.499289	0.608115	0.411622	128	1	0.959243	154778	-0.473274	1.12049	0.672747	52	185541	-0.538169	0.652372	0.409405	76
HAUS4	14	22950306	340319	0.660964	0.805061	0.41164	73	1	0.959243	154778	0.817843	1.29359	0.527238	39	185541	0.455591	0.975123	0.640347	34
SLC5A9	1	48222745	340319	0.249091	0.303408	0.411659	509	1	0.959243	154778	0.512688	0.516621	0.32101	237	185541	0.00694925	0.346389	0.983994	270
AKR1C3	10	5094429	340319	0.180454	0.21981	0.411671	979	1	0.959243	154778	0.085793	0.375171	0.81912	461	185541	0.261241	0.25041	0.296833	517
DYRK4	12	4590103	340319	0.627426	0.764384	0.411746	81	1	0.959243	154778	0.742076	1.50023	0.620854	29	185541	0.547554	0.788616	0.487481	52
MRE11	11	94420125	340319	-0.30321	0.369431	0.41179	344	1	0.959243	154778	0.16202	0.659876	0.806046	146	185541	-0.662392	0.405326	0.102214	197
DOCK1	10	126970697	340319	0.315127	0.384068	0.411933	318	1	0.959243	154778	1.33365	0.640915	0.0374488	155	185541	-0.674415	0.446878	0.131257	162
ITFG1	16	47155720	340319	-0.660512	0.805032	0.411944	73	1	0.959243	154778	-2.13649	1.328	0.107662	37	185541	0.857706	0.947623	0.365406	36
FTH1	11	61964728	340319	-1.17642	1.43425	0.412083	23	1	0.959243	154778	-5.48671	3.05299	0.0723127	7	185541	0.72382	1.4216	0.61064	16
PPHLN1	12	42335875	340319	-0.334281	0.407609	0.412158	285	1	0.959243	154778	-1.28456	0.690463	0.0628265	137	185541	0.551718	0.467567	0.238012	148
LBX2	2	74497930	340319	1.70105	2.07441	0.412208	11	1	0.959243	154778	2.02291	4.66498	0.664553	3	185541	1.5383	2.01078	0.444256	8
LZTS2	10	101002490	340319	0.746778	0.911069	0.412404	42	1	0.959243	154778	1.09937	1.5267	0.471467	20	185541	0.411754	1.0558	0.696544	17
PITPNA	17	1521572	340319	1.32865	1.62117	0.412463	15	1	0.959243	154778	3.20924	2.33182	0.168737	8	185541	-2.34421	2.32115	0.312529	6
TEFM	17	30899168	340319	0.622516	0.759633	0.412504	82	1	0.959243	154778	0.223427	1.32814	0.866407	37	185541	0.97167	0.847645	0.251665	45
FAM71D	14	67198129	340319	-0.455755	0.556176	0.412534	153	1	0.959243	154778	-1.35839	0.945623	0.150862	73	185541	0.35229	0.635806	0.579522	80
SLC40A1	2	189561882	340319	1.01252	1.23572	0.412572	31	1	0.959243	154778	2.80376	2.08634	0.178994	15	185541	-0.663303	1.4219	0.640865	16
PATJ	1	61762854	340319	-0.236062	0.288154	0.412661	571	1	0.959243	154778	-0.273948	0.498644	0.582741	263	185541	-0.197935	0.324337	0.541681	308
PRSS16	6	27247740	340319	0.593996	0.72517	0.412722	90	1	0.959243	154778	0.603006	1.27747	0.636905	40	185541	0.584918	0.804252	0.467054	50
CCDC152	5	42759113	340319	-0.272667	0.332935	0.412799	145	1	0.959243	154778	-0.268306	0.581594	0.644563	21	185541	-0.271916	0.371777	0.464538	30
PTPRZ1	7	121873503	340319	-0.400412	0.48892	0.412803	150	1	0.959243	154778	-1.11311	0.886817	0.209417	55	185541	0.0956575	0.530343	0.856863	79
NCOA4	10	46006598	340319	-0.501919	0.612885	0.412818	126	1	0.959243	154778	-0.826512	1.00995	0.413146	64	185541	-0.140419	0.722238	0.845845	62
2022-03-01	4	163528751	340319	0.766479	0.936033	0.412868	54	1	0.959243	154778	1.65985	1.55461	0.285658	27	185541	-0.157802	1.09431	0.88534	27
GPSM2	1	108885524	340319	0.218838	0.267282	0.412928	664	1	0.959243	154778	-0.395818	0.470907	0.400605	295	185541	0.712595	0.296398	0.0162098	369
ART4	12	14829378	340319	0.752502	0.919281	0.413029	56	1	0.959243	154778	-1.32806	1.68455	0.430477	23	185541	2.18848	0.98993	0.0270553	33
LMOD3	3	69109095	340319	0.633523	0.773984	0.413059	79	1	0.959243	154778	0.970973	1.52678	0.524803	28	185541	0.438904	0.796292	0.581508	51
IL1B	2	112830362	340319	1.69745	2.07438	0.413191	11	1	0.959243	154778	6.41825	4.03988	0.112125	4	185541	-0.985676	2.1496	0.646566	7
WNT8B	10	100463177	340319	-0.599854	0.733326	0.413363	88	1	0.959243	154778	-0.84119	1.29376	0.515569	39	185541	-0.395199	0.81236	0.626625	49
PLK1	16	23678934	340319	-0.979116	1.1973	0.41349	33	1	0.959243	154778	-1.61394	2.55431	0.527486	10	185541	-0.723628	1.18556	0.54162	23
ANKIB1	7	92294883	340319	-0.758208	0.927563	0.413689	55	1	0.959243	154778	-1.1246	1.475	0.445797	30	185541	-0.329126	1.1373	0.772282	25
PCSK4	19	1481759	340319	-0.334871	0.409703	0.413729	282	1	0.959243	154778	-0.557989	0.714216	0.434651	128	185541	-0.155143	0.458301	0.734974	154
TLK1	2	170993781	340319	-0.72599	0.888337	0.413789	60	1	0.959243	154778	-1.20567	1.52715	0.429825	28	185541	-0.278584	1.00556	0.781748	32
LOC100996598	22	41369084	340319	0.440314	0.538805	0.413812	163	1	0.959243	154778	0.14986	0.945546	0.874071	73	185541	0.664198	0.599388	0.267808	90
MEIOB	16	1834256	340319	-0.298439	0.365219	0.413842	355	1	0.959243	154778	-0.555885	0.625358	0.374055	167	185541	-0.0713469	0.414861	0.863455	188
AVPI1	10	97677870	340319	1.06214	1.29983	0.41385	28	1	0.959243	154778	-0.164604	2.08572	0.937097	15	185541	2.50616	1.57688	0.111991	13
TMEM109	11	60919682	340319	-0.582943	0.713401	0.413853	93	1	0.959243	154778	-3.10861	1.34655	0.0209685	36	185541	1.00108	0.753309	0.183877	57
ZSCAN22	19	58334745	340319	1.36232	1.66796	0.414068	17	1	0.959243	154778	0.900334	3.05269	0.768047	7	185541	1.62335	1.79771	0.366521	10
MPZL2	11	118257231	340319	-0.264707	0.324111	0.414091	448	1	0.959243	154778	-0.708469	0.574452	0.217467	194	185541	0.0847031	0.357738	0.812832	253
PNPLA1	6	36270459	340319	-0.388686	0.475993	0.414169	209	1	0.959243	154778	-0.876189	0.847147	0.301006	91	185541	-0.0251306	0.523684	0.961726	118
MRI1	19	13764589	340319	0.224989	0.27556	0.414227	621	1	0.959243	154778	0.45834	0.495638	0.355099	262	185541	0.0595448	0.300745	0.843052	358
HHIPL1	14	99645209	340319	0.43206	0.529186	0.414237	169	1	0.959243	154778	0.564805	0.932914	0.544901	75	185541	0.317209	0.586563	0.58865	94
SEZ6L2	16	29871702	340319	0.474634	0.581382	0.414279	140	1	0.959243	154778	0.925124	0.972602	0.341512	69	185541	0.0360578	0.67486	0.957389	71
SCGB2B2	19	34593558	340319	0.525913	0.644197	0.414281	114	1	0.959243	154778	0.246212	1.13113	0.827688	51	185541	0.812879	0.716356	0.256485	63
SLC43A3	11	57407799	340319	-0.731043	0.895532	0.414317	59	1	0.959243	154778	-0.794583	1.52658	0.602716	28	185541	-0.711608	1.02135	0.485973	31
SLAIN2	4	48341746	340319	1.04233	1.27725	0.414456	29	1	0.959243	154778	1.33007	2.55443	0.602581	10	185541	0.861156	1.30444	0.509143	19
TMEM51	1	15215088	340319	-1.25543	1.53842	0.414473	20	1	0.959243	154778	-0.316716	2.33246	0.89199	12	185541	-2.60268	2.01085	0.195556	8
SLIT3	5	168666457	340319	0.561373	0.687966	0.414507	100	1	0.959243	154778	0.522571	1.08944	0.631463	55	185541	0.584123	0.847763	0.490814	45
GTF3C5	9	133031012	340319	-0.371832	0.455687	0.414511	228	1	0.959243	154778	-0.69152	0.829033	0.40421	95	185541	-0.132102	0.493216	0.788825	133
USP44	12	95518155	340319	0.314364	0.385291	0.41455	286	1	0.959243	154778	0.184356	0.655538	0.778535	128	185541	0.430249	0.440181	0.328354	147
ADGRE1	19	6887610	340319	0.215871	0.264577	0.414551	677	1	0.959243	154778	0.880098	0.457714	0.0545056	312	185541	-0.358938	0.297857	0.228179	365
LYPD3	19	43461359	340319	0.339717	0.416385	0.414574	273	1	0.959243	154778	0.636461	0.746933	0.39416	117	185541	0.113458	0.455348	0.803232	156
UTP4	16	69133453	340319	-0.756577	0.927442	0.414634	55	1	0.959243	154778	-1.15292	1.80613	0.523257	20	185541	-0.554856	0.961082	0.563721	35
P2RY12	3	151337824	340319	-1.07987	1.32382	0.414659	27	1	0.959243	154778	-1.49281	2.24062	0.505255	13	185541	-0.649881	1.51966	0.668907	14
RPP25L	9	34610805	340319	1.55561	1.90765	0.414811	13	1	0.959243	154778	-0.843441	3.29784	0.79814	6	185541	3.70822	2.14901	0.0844309	7
GABARAPL1	12	10213130	340319	-1.02405	1.25588	0.414843	30	1	0.959243	154778	-1.61603	2.3321	0.488342	12	185541	-0.609928	1.34024	0.649047	18
PCDHA10	5	140856052	340319	-0.279849	0.343223	0.41487	318	1	0.959243	154778	-0.595969	0.586294	0.309392	130	185541	0.00485669	0.390708	0.990082	160
ALDH1L2	12	105024426	340319	0.178132	0.218487	0.414903	979	1	0.959243	154778	0.187342	0.386112	0.627534	435	185541	0.171942	0.241706	0.476857	539
TMEM130	7	98848057	340319	0.465812	0.571355	0.414915	145	1	0.959243	154778	1.37815	1.01794	0.175781	63	185541	-0.266683	0.628082	0.67113	82
PIWIL2	8	22279333	340319	0.422722	0.518588	0.414993	176	1	0.959243	154778	1.0791	0.897749	0.229362	81	185541	-0.126731	0.583477	0.828053	95
CHPF2	7	151234011	340319	0.168497	0.206735	0.415052	1066	1	0.959243	154778	0.419353	0.359084	0.242873	484	185541	-0.0405977	0.231966	0.861067	567
HLCS	21	36754246	340319	0.290389	0.3563	0.415065	373	1	0.959243	154778	0.406657	0.604057	0.500815	179	185541	0.186114	0.408389	0.648587	194
ZDHHC20	13	21376653	340319	-0.398433	0.488898	0.415095	198	1	0.959243	154778	-1.07285	0.820366	0.190954	97	185541	0.220414	0.56584	0.696882	101
TESK2	1	45344842	340319	-0.324358	0.398059	0.41516	299	1	0.959243	154778	-0.348124	0.666743	0.601583	147	185541	-0.322249	0.461511	0.485023	152
LINGO4	1	151800925	340319	0.622953	0.764543	0.415185	81	1	0.959243	154778	0.840362	1.29401	0.516064	39	185541	0.449972	0.877698	0.608181	42
ZBTB45	19	58514060	340319	0.369524	0.453623	0.415298	230	1	0.959243	154778	1.1295	0.784718	0.150047	106	185541	-0.299598	0.51073	0.557468	124
CAPN7	3	15206496	340319	-0.291063	0.357317	0.415314	371	1	0.959243	154778	-0.965846	0.616298	0.117076	172	185541	0.286642	0.403297	0.477243	199
TNIP2	4	2742262	340319	0.735632	0.903184	0.415366	58	1	0.959243	154778	1.32339	1.85319	0.475157	19	185541	0.470586	0.910519	0.605274	39
ATG5	6	106186543	340319	-1.22257	1.50111	0.415393	21	1	0.959243	154778	-2.52838	2.43582	0.299271	11	185541	0.208191	1.79825	0.907831	10
SNX31	8	100573865	340319	-0.325693	0.399977	0.415486	293	1	0.959319	154778	-1.13292	0.728658	0.119994	119	185541	0.240643	0.432508	0.577944	173
GLYATL1	11	58943299	340319	0.213095	0.261751	0.415581	686	1	0.959355	154778	0.359985	0.455589	0.429439	315	185541	0.0849286	0.293172	0.772055	369
C22orf39	22	19444266	340319	-0.614475	0.754945	0.415684	83	1	0.959355	154778	-1.64921	1.3103	0.208159	38	185541	0.284228	0.847558	0.737362	45
MTMR10	15	30941471	340319	-0.458685	0.563554	0.415694	146	1	0.959355	154778	-0.988	0.932873	0.289559	71	185541	0.079589	0.661043	0.904167	74
PTPN13	4	86635244	340319	-0.304045	0.373728	0.415906	328	1	0.959355	154778	-0.413856	0.647007	0.522403	147	185541	-0.207689	0.420494	0.621366	179
ZNF429	19	21505774	340319	-0.304436	0.374262	0.415972	338	1	0.959355	154778	-0.623949	0.631022	0.322767	164	185541	-0.00297545	0.431187	0.994494	174
VTI1A	10	112447375	340319	-0.586542	0.721085	0.41598	91	1	0.959355	154778	-1.86048	1.29363	0.150381	39	185541	0.37449	0.788528	0.634842	52
HS3ST6	16	1911590	340319	0.973592	1.19728	0.41612	33	1	0.959355	154778	2.70123	1.90389	0.155959	18	185541	-1.081	1.46799	0.4615	15
ALKBH3	11	43882575	340319	-0.150513	0.185131	0.416215	1377	1	0.959355	154778	0.154319	0.324812	0.634715	621	185541	-0.399566	0.205997	0.0524215	753
MED18	1	28330594	340319	-0.775595	0.954153	0.416298	52	1	0.959355	154778	-0.146716	1.72281	0.932133	22	185541	-1.28781	1.03845	0.214928	30
OSBPL5	11	3088205	340319	0.523718	0.644311	0.416313	114	1	0.959355	154778	0.765503	1.15409	0.507144	49	185541	0.367302	0.705411	0.602582	65
RRP1B	21	43659668	340319	-0.467483	0.575164	0.416343	143	1	0.959355	154778	0.321742	1.06062	0.761621	58	185541	-1.0025	0.616675	0.104026	85
NKAIN4	20	63241494	340319	1.02053	1.25562	0.416347	30	1	0.959355	154778	1.64719	2.15863	0.44542	14	185541	0.443907	1.42124	0.754784	16
DGUOK	2	73926911	340319	-0.496173	0.610612	0.416457	127	1	0.959355	154778	-1.19598	1.17875	0.310292	47	185541	-0.0535693	0.635999	0.932875	80
ATF2	2	175074613	340319	1.19193	1.46685	0.416459	22	1	0.959355	154778	0.961069	2.24099	0.668026	13	185541	1.57702	1.89581	0.405497	9
TLR1	4	38796477	340319	-0.23168	0.285128	0.416478	577	1	0.959355	154778	-0.441834	0.485815	0.363104	273	185541	-0.0538156	0.325324	0.868612	302
GOLGA8B	15	34527635	340319	0.215955	0.265777	0.416481	659	1	0.959355	154778	0.575887	0.459235	0.20984	306	185541	-0.0872247	0.29952	0.770888	349
MSI2	17	57256744	340319	-1.49344	1.8382	0.416535	14	1	0.959355	154778	4.08451	3.2976	0.215485	6	185541	-5.65079	2.0101	0.00493621	8
FAM71C	12	99648176	340319	-0.219629	0.270468	0.416773	645	1	0.959529	154778	0.169577	0.498551	0.733752	263	185541	-0.476036	0.290073	0.10078	381
FAIM2	12	49870505	340319	0.957923	1.17972	0.416796	34	1	0.959529	154778	2.32436	1.95937	0.235514	17	185541	-0.413757	1.37914	0.76417	17
C20orf96	20	271209	340319	-0.251936	0.31028	0.416814	492	1	0.959529	154778	-0.790072	0.567238	0.16367	203	185541	0.126587	0.334688	0.705264	289
INO80D	2	206004371	340319	-1.28149	1.5784	0.416853	19	1	0.959529	154778	-1.87972	2.4362	0.440365	11	185541	-0.480125	2.01081	0.811283	8
RAB36	22	23145366	340319	-0.301126	0.370985	0.416968	341	1	0.959652	154778	0.128437	0.632935	0.839196	159	185541	-0.687079	0.422773	0.104128	181
OSBPL6	2	178306197	340319	0.66734	0.822404	0.417108	70	1	0.959834	154778	1.11626	1.38586	0.420553	34	185541	0.18612	0.948022	0.844356	36
TUT1	11	62575092	340319	-0.396662	0.488964	0.417235	198	1	0.959986	154778	-0.362491	0.876386	0.679152	85	185541	-0.422759	0.535091	0.429488	113
MICOS13	19	5680047	340319	1.68139	2.07356	0.417439	11	1	0.960185	154778	4.0778	2.69223	0.129862	9	185541	-9.05857	4.01969	0.0242257	2
NFXL1	4	47848163	340319	-0.264471	0.326158	0.417443	443	1	0.960185	154778	-0.553342	0.554315	0.318162	209	185541	0.00824547	0.373011	0.982364	233
CCNA2	4	121817639	340319	1.0013	1.23534	0.417628	31	1	0.960471	154778	-1.10878	2.24026	0.620647	13	185541	2.55435	1.34015	0.0566491	18
PPP2R5C	14	101761898	340319	-1.27835	1.57787	0.417839	19	1	0.960569	154778	-4.84257	2.85581	0.0899466	8	185541	1.29445	1.71419	0.450165	11
CTCFL	20	57498555	340319	-0.880918	1.0874	0.417876	40	1	0.960569	154778	-2.46921	2.01921	0.221384	16	185541	0.219432	1.16044	0.850019	24
LRRC69	8	91102664	340319	0.362823	0.44791	0.41792	236	1	0.960569	154778	0.18938	0.747073	0.799886	117	185541	0.53448	0.521433	0.305354	119
HEMGN	9	97927384	340319	-0.357503	0.441384	0.417964	243	1	0.960569	154778	-0.307043	0.770454	0.690246	110	185541	-0.417936	0.493187	0.396762	133
DCTN4	5	150711157	340319	-0.795929	0.982701	0.417975	49	1	0.960569	154778	0.14993	1.72237	0.930633	22	185541	-1.5183	1.09435	0.165323	27
MVB12A	19	17420138	340319	-0.465763	0.575203	0.418092	143	1	0.960581	154778	-0.247932	0.986905	0.801643	67	185541	-0.666814	0.652204	0.306592	76
LRRC26	9	137168861	340319	-0.303988	0.375424	0.418102	336	1	0.960581	154778	-0.300215	0.69042	0.663687	137	185541	-0.309278	0.403282	0.44314	199
GLCE	15	69255786	340319	0.880145	1.08747	0.418315	40	1	0.960583	154778	0.771655	1.76263	0.661541	21	185541	0.968476	1.30433	0.457781	19
HIST1H2BL	6	27807526	340319	-0.903041	1.11592	0.418382	32	1	0.960583	154778	-1.00173	1.76298	0.569901	17	185541	-0.760267	1.37912	0.58145	13
KRT33B	17	41363837	340319	-0.40074	0.495224	0.418395	193	1	0.960583	154778	0.0637965	0.871266	0.941629	86	185541	-0.793888	0.549806	0.148757	107
GSTP1	11	67584129	340319	0.665269	0.822212	0.418446	70	1	0.960583	154778	0.456032	1.31055	0.727863	38	185541	0.891614	1.0053	0.375126	32
DTX2	7	76480413	340319	0.230676	0.285127	0.418499	574	1	0.960583	154778	0.786173	0.489348	0.10815	273	185541	-0.25543	0.323232	0.429391	298
ALKAL1	8	52538423	340319	-1.11289	1.37566	0.418524	25	1	0.960583	154778	-5.27895	2.69267	0.04994	9	185541	1.21993	1.42144	0.390762	16
AIM2	1	159062693	340319	0.319883	0.395436	0.418552	303	1	0.960583	154778	0.423238	0.717286	0.555154	127	185541	0.250347	0.428934	0.559457	176
DCN	12	91146061	340319	-1.0515	1.29995	0.418589	28	1	0.960583	154778	-0.922645	1.95941	0.637728	17	185541	-1.22941	1.71438	0.473304	11
ITLN2	1	160945144	340319	-0.553265	0.684682	0.419056	101	1	0.961476	154778	-1.11168	1.08965	0.307629	55	185541	0.149854	0.838706	0.858195	46
CNOT8	5	154863199	340319	-1.01466	1.25589	0.419136	30	1	0.961476	154778	-1.59052	2.15901	0.461311	14	185541	-0.519657	1.4216	0.714706	16
CFAP57	1	43172453	340319	-0.233582	0.28917	0.419225	564	1	0.961476	154778	-0.73245	0.495816	0.139608	262	185541	0.207768	0.328086	0.526556	301
GPR39	2	132417046	340319	0.650513	0.805326	0.419227	73	1	0.961476	154778	1.14211	1.34679	0.396426	36	185541	0.138509	0.935089	0.882245	37
ZNF639	3	179323290	340319	-1.30946	1.62131	0.41929	18	1	0.961476	154778	-1.68262	2.8562	0.555787	8	185541	-0.946208	1.79812	0.598735	10
SRCAP	16	30700830	340319	-0.461305	0.571277	0.41938	145	1	0.961476	154778	-0.391573	1.10968	0.724186	53	185541	-0.517157	0.592869	0.383049	92
BMP3	4	81031286	340319	-0.755801	0.936028	0.419405	54	1	0.961476	154778	-0.749831	1.58423	0.635992	26	185541	-0.75874	1.07454	0.480123	28
DNAJC25	9	111647112	340319	1.27355	1.57801	0.419634	19	1	0.96149	154778	-0.209748	2.43556	0.931372	11	185541	3.21572	2.01034	0.109692	8
DMAC1	9	7798574	340319	1.0885	1.34895	0.419711	26	1	0.96149	154778	-0.687732	2.15897	0.750071	14	185541	3.20487	1.64132	0.0508662	12
BSPRY	9	113349580	340319	0.508862	0.630634	0.419721	119	1	0.96149	154778	0.913945	1.12034	0.414629	52	185541	0.211958	0.694779	0.760311	67
RAB11FIP4	17	31391855	340319	0.951667	1.17959	0.419793	31	1	0.96149	154778	0.594046	1.72221	0.730146	18	185541	1.66896	1.64127	0.309218	12
KRT7	12	52233297	340319	0.710462	0.880782	0.419882	61	1	0.96149	154778	1.53563	1.55485	0.323332	27	185541	0.0275613	0.975231	0.977454	34
FBXO24	7	100586629	340319	0.628271	0.778924	0.419904	78	1	0.96149	154778	0.0607262	1.52676	0.968273	28	185541	0.911518	0.804269	0.257069	50
CIC	19	42284706	340319	0.809136	1.00317	0.419911	47	1	0.96149	154778	2.4375	1.64874	0.139304	24	185541	-0.891707	1.18541	0.451909	23
SBNO2	19	1108220	340319	-0.456026	0.565409	0.41993	148	1	0.96149	154778	-0.845573	0.986925	0.391571	67	185541	-0.138386	0.631769	0.826615	81
MBIP	14	36299085	340319	0.298221	0.369891	0.420104	274	1	0.96149	154778	0.107251	0.640817	0.867082	115	185541	0.473483	0.415926	0.254962	135
TNFRSF17	16	11965325	340319	-1.30675	1.6211	0.420192	18	1	0.96149	154778	-4.61048	3.61211	0.201819	5	185541	-0.0759571	1.57688	0.961581	13
B4GALNT2	17	49132794	340319	-0.367237	0.455673	0.420288	228	1	0.96149	154778	-0.032011	0.784794	0.967464	106	185541	-0.661772	0.514973	0.198773	122
IL18BP	11	71999921	340319	-0.43971	0.545608	0.420296	159	1	0.96149	154778	-0.606019	1.00208	0.54534	65	185541	-0.313124	0.586635	0.593506	94
APH1A	1	150266131	340319	1.06689	1.32408	0.420384	27	1	0.96149	154778	-0.338949	2.08624	0.870937	15	185541	2.73163	1.64185	0.0961633	12
SIK2	11	111602566	340319	0.791733	0.982663	0.420416	49	1	0.96149	154778	0.63678	1.85331	0.731155	19	185541	0.879885	1.0382	0.396714	30
AKR7A3	1	19282735	340319	0.489982	0.608225	0.420478	125	1	0.96149	154778	1.71419	1.03467	0.0975721	61	185541	-0.630767	0.694992	0.364096	63
FAM221B	9	35818908	340319	-0.418893	0.520057	0.420546	175	1	0.96149	154778	-1.2409	0.909005	0.172218	79	185541	0.267679	0.580437	0.644679	96
IARS2	1	220094217	340319	-0.405343	0.503239	0.42055	187	1	0.96149	154778	-0.113117	0.887089	0.898533	83	185541	-0.6324	0.55784	0.25694	104
PNLIPRP1	10	116591037	340319	-0.220557	0.273843	0.420581	632	1	0.96149	154778	-0.583099	0.475602	0.220192	289	185541	0.0905956	0.307275	0.76812	343
XRRA1	11	74843200	340319	-0.381384	0.473673	0.420726	211	1	0.96149	154778	-0.395743	0.820412	0.629543	97	185541	-0.368537	0.532732	0.489072	114
HOXD4	2	176151635	340319	1.06606	1.3241	0.420753	27	1	0.96149	154778	0.779614	2.15953	0.718092	14	185541	1.42003	1.5774	0.367997	13
SERTAD4	1	210237936	340319	-0.898586	1.11614	0.420771	38	1	0.96149	154778	-3.01993	1.68485	0.0730703	23	185541	2.3274	1.46853	0.113001	15
ABCC3	17	50634937	340319	-0.235012	0.291929	0.420803	556	1	0.96149	154778	-0.318076	0.520728	0.541313	241	185541	-0.175311	0.320622	0.584527	315
SAFB2	19	5587248	340319	0.409264	0.508495	0.420905	183	1	0.96149	154778	0.554342	0.897607	0.536855	81	185541	0.298315	0.563025	0.596221	102
LOC100130370	17	81379722	340319	-0.618991	0.76909	0.420915	80	1	0.96149	154778	-1.00636	1.3281	0.448607	37	185541	-0.311877	0.867189	0.719116	43
ZC3H12C	11	110093412	340319	-0.523143	0.650026	0.420934	106	1	0.96149	154778	-1.55212	1.21785	0.202497	40	185541	0.143914	0.689676	0.834707	64
GPR153	1	6249339	340319	-0.47469	0.590097	0.421151	136	1	0.961847	154778	-1.14617	1.02635	0.264107	62	185541	0.0947338	0.661326	0.886094	74
HSPA2	14	64540844	340319	1.34158	1.66813	0.421257	17	1	0.961951	154778	3.7628	2.85587	0.187652	8	185541	-0.846347	1.89515	0.655175	9
SMARCD1	12	50085370	340319	1.23626	1.5381	0.421538	20	1	0.962452	154778	2.29081	2.69275	0.394921	9	185541	0.402388	1.71445	0.814439	11
IRX2	5	2747567	340319	1.30261	1.62131	0.421728	18	1	0.962553	154778	1.70988	3.29796	0.604135	6	185541	1.12747	1.64151	0.49218	12
RUBCNL	13	46343397	340319	0.377789	0.470257	0.421764	214	1	0.962553	154778	0.415875	0.842269	0.621479	92	185541	0.369352	0.51487	0.473147	122
NDFIP2	13	79481204	340319	-0.74502	0.927404	0.421779	55	1	0.962553	154778	-0.691416	2.08544	0.740234	15	185541	-0.735434	0.898986	0.413317	40
HSD11B1L	19	5684777	340319	-0.281319	0.350283	0.421907	386	1	0.962553	154778	-0.0830531	0.649111	0.89819	155	185541	-0.421755	0.374327	0.259869	231
P4HA1	10	73008236	340319	-0.674822	0.840342	0.421956	67	1	0.962553	154778	0.285917	1.38541	0.836496	34	185541	-1.63112	0.989791	0.0993655	33
ACP1	2	264965	340319	-0.426363	0.530968	0.421979	168	1	0.962553	154778	-0.364825	0.980087	0.709717	68	185541	-0.455056	0.568929	0.423801	100
HGH1	8	144137836	340319	-0.466869	0.581448	0.422009	140	1	0.962553	154778	-1.2954	1.0262	0.206831	62	185541	0.193759	0.643911	0.763483	78
CEP128	14	80497467	340319	-0.272382	0.339462	0.422326	411	1	0.96268	154778	-0.25121	0.567314	0.657907	203	185541	-0.285541	0.394435	0.469114	208
CDO1	5	115805435	340319	-0.907196	1.13087	0.42243	37	1	0.96268	154778	0.131617	2.33206	0.954993	12	185541	-1.40148	1.13727	0.217832	25
GCNT4	5	75028676	340319	-0.530842	0.661977	0.42261	105	1	0.96268	154778	-0.357277	1.17847	0.76176	43	185541	-0.666569	0.728149	0.359967	61
TBC1D21	15	73873714	340319	0.309392	0.385847	0.42264	315	1	0.96268	154778	0.614176	0.655434	0.348733	148	185541	0.0457719	0.441458	0.917421	166
MRPL52	14	22829913	340319	-0.554314	0.691331	0.422665	99	1	0.96268	154778	-0.878891	1.19108	0.460581	46	185541	-0.294345	0.781058	0.706282	53
GPC6	13	93227460	340319	-1.37849	1.71933	0.422693	16	1	0.96268	154778	-1.66598	3.29732	0.613382	6	185541	-1.1884	1.79776	0.508582	10
FSHR	2	48962734	340319	0.352513	0.439716	0.422737	245	1	0.96268	154778	-0.0138373	0.734847	0.984977	121	185541	0.702217	0.51091	0.169305	124
GLRX2	1	193096630	340319	0.399162	0.498014	0.422838	191	1	0.96268	154778	0.181692	0.903697	0.840656	80	185541	0.539316	0.540046	0.317966	111
CREB3L4	1	153968515	340319	-0.471033	0.587902	0.423011	137	1	0.96268	154778	-0.753674	1.06109	0.477529	58	185541	-0.270124	0.640035	0.672993	79
COL9A1	6	70216902	340319	0.222801	0.278088	0.423022	613	1	0.96268	154778	0.371576	0.460049	0.419272	309	185541	0.0770996	0.32639	0.813263	304
ANXA13	8	123681241	340319	-0.496749	0.620315	0.423247	123	1	0.96268	154778	-1.41559	1.17844	0.229659	47	185541	0.0659602	0.652359	0.919463	76
KIF9	3	47228654	340319	0.427562	0.534011	0.423329	166	1	0.96268	154778	0.266824	0.965745	0.782327	70	185541	0.524565	0.580489	0.366177	96
CENPC	4	67472608	340319	0.556327	0.694864	0.423348	98	1	0.96268	154778	0.934266	1.29356	0.470146	39	185541	0.298774	0.740307	0.686521	59
GDA	9	72149559	340319	-0.380125	0.474838	0.4234	210	1	0.96268	154778	-0.409522	0.804174	0.610581	101	185541	-0.33746	0.544787	0.535631	109
ATG3	3	112532699	340319	0.729418	0.911168	0.423404	54	1	0.96268	154778	2.25162	1.58438	0.15528	22	185541	-0.526997	1.02133	0.60586	31
SPIDR	8	47260959	340319	0.246906	0.308434	0.423413	486	1	0.96268	154778	0.464421	0.533009	0.383582	222	185541	0.0521813	0.347554	0.880655	260
LSM14A	19	34172649	340319	-1.20128	1.50071	0.423436	21	1	0.96268	154778	1.15596	2.69234	0.66767	9	185541	-2.99475	1.64104	0.0680164	12
DENND6B	22	50312139	340319	0.321137	0.401238	0.4235	294	1	0.96268	154778	0.998961	0.697991	0.152376	134	185541	-0.243325	0.449594	0.588363	160
HSP90B1	12	103930520	340319	0.704869	0.880764	0.423542	58	1	0.96268	154778	1.14103	1.36556	0.403393	31	185541	0.163209	1.11519	0.883645	26
FOXF2	6	1389956	340319	0.498498	0.622905	0.42355	119	1	0.96268	154778	-0.0395658	1.09956	0.971296	54	185541	0.904356	0.689714	0.18979	64
CLASRP	19	45040176	340319	-0.547593	0.684397	0.423648	101	1	0.96268	154778	-0.113477	1.3654	0.933765	35	185541	-0.778114	0.699848	0.266211	66
G6PC	17	42900878	340319	-0.21945	0.274282	0.423661	630	1	0.96268	154778	0.231705	0.462978	0.616747	305	185541	-0.642656	0.315661	0.0417614	325
CCDC28B	1	32201908	340319	1.07946	1.34933	0.423715	26	1	0.96268	154778	2.47412	2.08626	0.235659	15	185541	-0.814423	1.71489	0.63485	11
OTUB2	14	94026538	340319	-0.755691	0.944806	0.423805	53	1	0.96268	154778	-1.37333	1.4749	0.351784	30	185541	0.122074	1.18555	0.917989	23
SLC9B1	4	102901124	340319	-0.202714	0.253449	0.423814	735	1	0.96268	154778	-0.0180875	0.4513	0.968031	321	185541	-0.345928	0.278729	0.214573	413
HDC	15	50242274	340319	-0.542084	0.677762	0.423819	103	1	0.96268	154778	-0.577032	1.17836	0.624352	47	185541	-0.490382	0.759823	0.518675	56
PLLP	16	57256915	340319	1.26184	1.57787	0.423881	19	1	0.96268	154778	4.16616	2.69242	0.121776	9	185541	-1.32705	1.79792	0.460453	10
CAVIN1	17	42404689	340319	-0.892312	1.11583	0.423892	38	1	0.96268	154778	-1.48716	1.90407	0.434778	18	185541	-0.341572	1.27143	0.788198	20
NCAM2	21	20998564	340319	-0.26085	0.326191	0.423894	442	1	0.96268	154778	-1.06918	0.577196	0.0639758	192	185541	0.379392	0.360478	0.292586	249
TERF2	16	69356923	340319	-1.46977	1.83817	0.423953	14	1	0.96268	154778	-1.96601	2.85589	0.491197	8	185541	-0.900967	2.32105	0.697889	6
SHISA3	4	42398059	340319	-0.929623	1.16264	0.423955	35	1	0.96268	154778	-0.92603	1.95917	0.636453	17	185541	-0.911942	1.34021	0.496222	18
SYT7	11	61518631	340319	0.793734	0.992836	0.424024	48	1	0.962698	154778	1.32968	1.55466	0.392392	27	185541	0.130994	1.24084	0.915925	21
ALX4	11	44264859	340319	0.681739	0.853247	0.424295	65	1	0.962823	154778	0.0802247	1.32812	0.951834	37	185541	1.50451	1.07468	0.161527	28
RPUSD2	15	40569339	340319	0.466148	0.583476	0.42434	139	1	0.962823	154778	0.337401	0.965623	0.72678	70	185541	0.60016	0.684562	0.380647	69
ACHE	7	100890216	340319	-0.942352	1.17968	0.424397	34	1	0.962823	154778	-1.1361	1.85333	0.539874	19	185541	-0.671527	1.46823	0.647403	15
GNB2	7	100676172	340319	-0.223778	0.280142	0.424405	604	1	0.962823	154778	-0.566569	0.487585	0.245241	275	185541	0.0644819	0.313772	0.837177	329
NPBWR1	8	52939910	340319	1.37349	1.71954	0.424433	16	1	0.962823	154778	2.97398	3.29779	0.367158	6	185541	0.35662	1.79799	0.842776	10
DIS3	13	72759797	340319	0.197322	0.24707	0.424495	777	1	0.962823	154778	-0.15354	0.450707	0.733356	322	185541	0.447159	0.2669	0.0938617	455
PRPF38B	1	108692595	340319	-0.709203	0.888246	0.424621	60	1	0.962823	154778	-4.69727	1.52698	0.002097	28	185541	2.79678	1.00542	0.00540792	32
L3MBTL1	20	43513556	340319	0.184912	0.231605	0.424642	884	1	0.962823	154778	0.329974	0.39989	0.409282	409	185541	0.0639768	0.261173	0.806488	475
MTX3	5	79983686	340319	-0.51886	0.650071	0.424779	112	1	0.962823	154778	-0.610453	1.10979	0.582279	53	185541	-0.439027	0.740395	0.553207	59
CSF3R	1	36466360	340319	-0.193161	0.242022	0.424805	804	1	0.962823	154778	-0.075711	0.433585	0.861381	340	185541	-0.281924	0.26494	0.287284	462
NDUFS3	11	47579092	340319	-0.43815	0.549068	0.424878	157	1	0.962823	154778	-2.26296	0.945576	0.0167028	73	185541	1.15806	0.620552	0.062018	84
MYO5B	18	49826567	340319	0.307817	0.385819	0.424971	318	1	0.962823	154778	0.294759	0.673357	0.661571	144	185541	0.320927	0.431155	0.45667	174
ILDR1	3	121988372	340319	0.340453	0.426753	0.425001	260	1	0.962823	154778	-0.0952793	0.708836	0.893073	130	185541	0.775145	0.498864	0.120229	130
ACTL10	20	33667498	340319	1.05575	1.32353	0.425057	27	1	0.962823	154778	2.10221	2.43529	0.388013	11	185541	0.308019	1.42123	0.828421	16
MTMR2	11	95835290	340319	0.169594	0.212642	0.425129	913	1	0.962823	154778	0.577972	0.369916	0.118186	393	185541	-0.169622	0.238272	0.476537	478
MEGF11	15	65897939	340319	-0.19503	0.24454	0.42514	787	1	0.962823	154778	-0.503846	0.430422	0.241767	349	185541	0.0374489	0.271395	0.890251	436
KCNE4	2	223052148	340319	-0.914477	1.14674	0.425187	36	1	0.962823	154778	2.30106	2.69345	0.392931	9	185541	-1.94988	1.09461	0.0748571	27
TIGD7	16	3298965	340319	-0.50279	0.630579	0.42525	119	1	0.962823	154778	-0.188572	1.04298	0.856524	60	185541	-0.876269	0.740277	0.236532	59
ZBTB7B	1	155010908	340319	1.29308	1.62174	0.425254	18	1	0.962823	154778	1.58369	2.55516	0.53539	10	185541	1.02002	2.01109	0.612018	8
ASXL2	2	25742029	340319	-0.783556	0.982924	0.425354	46	1	0.962823	154778	-2.29977	1.42842	0.107399	28	185541	2.10646	1.37942	0.126749	17
OPRK1	8	53229297	340319	-0.234424	0.294074	0.42536	548	1	0.962823	154778	-0.466617	0.484933	0.335936	278	185541	0.000572349	0.346287	0.998681	270
SFXN4	10	119141244	340319	0.39776	0.49911	0.425488	190	1	0.962961	154778	0.715905	0.90902	0.430957	79	185541	0.152619	0.539802	0.777383	111
ISM2	14	77475595	340319	-0.245034	0.307506	0.425543	492	1	0.962961	154778	-0.769642	0.517493	0.136951	232	185541	0.246274	0.354901	0.487732	257
C10orf55	10	73911686	340319	1.58192	1.98554	0.425616	12	1	0.962989	154778	3.2793	4.03885	0.416828	4	185541	0.775596	2.01019	0.699621	8
NUDT7	16	77722583	340319	-0.473347	0.594268	0.425729	134	1	0.963072	154778	-1.44073	1.00988	0.153687	64	185541	0.385173	0.679674	0.570917	70
PDHA2	4	95840152	340319	-1.32845	1.66816	0.425828	17	1	0.963072	154778	-0.746741	2.69253	0.781521	9	185541	-1.92493	2.01023	0.33828	8
PLEKHG3	14	64727586	340319	-0.425203	0.533947	0.425836	166	1	0.963072	154778	-1.18304	1.00987	0.241408	64	185541	0.046565	0.563088	0.934094	102
RD3	1	211479037	340319	-1.01695	1.27762	0.426049	29	1	0.963209	154778	-0.325639	2.24102	0.884468	13	185541	-1.55404	1.42195	0.274443	16
SLAIN1	13	77697914	340319	1.11731	1.4038	0.42608	24	1	0.963209	154778	3.01978	2.43519	0.214955	11	185541	-0.475226	1.57676	0.763114	13
MAN1C1	1	25617799	340319	-0.774418	0.973043	0.426107	50	1	0.963209	154778	-0.51058	1.72271	0.766939	22	185541	-0.962475	1.07491	0.370572	28
HHLA2	3	108328262	340319	0.308594	0.387779	0.42615	315	1	0.963209	154778	0.194609	0.678299	0.774184	142	185541	0.398943	0.432533	0.356352	173
KIAA1522	1	32741955	340319	-0.406897	0.511511	0.426335	178	1	0.963209	154778	-0.392356	0.856703	0.646964	85	185541	-0.386988	0.593107	0.514094	92
ATP5MGL	22	42639972	340319	0.773682	0.972611	0.426342	50	1	0.963209	154778	1.46552	1.64873	0.374071	24	185541	0.113311	1.11492	0.919049	26
POLL	10	101579463	340319	0.336857	0.42353	0.426407	264	1	0.963209	154778	0.0226128	0.774008	0.976693	109	185541	0.565137	0.456965	0.216193	155
DENND1A	9	123381432	340319	-0.52166	0.655911	0.426427	110	1	0.963209	154778	0.0401366	1.10973	0.971149	53	185541	-1.048	0.753225	0.164119	57
AARSD1	17	42964394	340319	-0.50791	0.638706	0.426487	116	1	0.963209	154778	-0.681131	1.02602	0.506784	62	185541	-0.28167	0.773815	0.715857	54
CLEC18C	16	70174283	340319	-0.262065	0.329565	0.426506	379	1	0.963209	154778	-0.859215	0.55506	0.121632	168	185541	0.292233	0.380081	0.441971	192
METTL22	16	8625666	340319	0.244198	0.307199	0.426661	502	1	0.963421	154778	0.45469	0.525105	0.386544	237	185541	0.0407994	0.349517	0.907074	265
RBL2	16	53434557	340319	0.514209	0.647109	0.426833	110	1	0.96367	154778	1.75425	1.20423	0.145188	41	185541	-0.324391	0.689593	0.638063	68
HSBP1L1	18	79964736	340319	-1.16449	1.46621	0.427068	22	1	0.963935	154778	0.941824	2.43524	0.698943	11	185541	-3.2233	1.71402	0.0600341	11
NBR1	17	43175785	340319	-0.618562	0.778837	0.427072	78	1	0.963935	154778	-0.972537	1.29358	0.452162	39	185541	-0.281834	0.910483	0.756908	39
GPR156	3	120167035	340319	-0.236049	0.297358	0.427301	533	1	0.964287	154778	-0.392294	0.516533	0.447569	241	185541	-0.0983044	0.333605	0.768244	291
SH2D1B	1	162397282	340319	-0.7109	0.895755	0.42741	59	1	0.964287	154778	-2.10616	1.55504	0.175607	27	185541	0.467203	1.00546	0.64217	32
VAV1	19	6772820	340319	0.599129	0.754923	0.427412	83	1	0.964287	154778	0.855241	1.31029	0.513944	38	185541	0.37904	0.847526	0.654708	45
MARCKSL1	1	32334602	340319	1.72632	2.17567	0.427507	10	1	0.964365	154778	-2.42049	4.03994	0.549081	4	185541	4.42446	2.3219	0.0567126	6
ALDH1A1	9	72901209	340319	1.36373	1.71952	0.427726	16	1	0.964502	154778	-0.0416868	2.85592	0.988354	8	185541	2.69451	2.01025	0.180121	8
SACM1L	3	45689466	340319	-0.716305	0.903259	0.427765	58	1	0.964502	154778	-2.19685	1.47498	0.136383	30	185541	0.865364	1.07462	0.420663	28
RBM4B	11	66665580	340319	-0.735458	0.927548	0.427833	55	1	0.964502	154778	-0.821602	1.45095	0.571223	31	185541	-0.604952	1.16076	0.60225	24
ZNF622	5	16451660	340319	-0.71008	0.895622	0.427875	59	1	0.964502	154778	-1.57716	2.01969	0.434868	16	185541	-0.375314	0.867267	0.665193	43
MARF1	16	15596698	340319	-0.651693	0.822107	0.427947	70	1	0.964502	154778	-1.49425	1.36541	0.273799	35	185541	0.169279	0.961073	0.860188	35
WDPCP	2	63122007	340319	0.35214	0.444283	0.428011	240	1	0.964502	154778	0.59693	0.757054	0.430411	114	185541	0.133945	0.506877	0.791584	126
PKN1	19	14433522	340319	0.48958	0.617696	0.428017	124	1	0.964502	154778	0.368498	0.99437	0.710948	66	185541	0.626861	0.746561	0.401097	58
TRMT9B	8	12990826	340319	-0.851382	1.07427	0.428057	41	1	0.964502	154778	0.29193	2.01964	0.88507	16	185541	-1.56736	1.13723	0.168138	25
AVP	20	3082630	340319	-0.762974	0.963028	0.428206	51	1	0.964536	154778	0.212437	1.61539	0.895374	25	185541	-1.69905	1.11492	0.127531	26
POMT2	14	77277378	340319	0.39435	0.497789	0.428243	191	1	0.964536	154778	1.46928	0.871221	0.0917082	86	185541	-0.470744	0.554989	0.396326	105
ZNF720	16	31713434	340319	-0.994777	1.25574	0.428255	30	1	0.964536	154778	-2.01777	2.24039	0.367785	13	185541	-0.23344	1.37894	0.865569	17
PRKAR2B	7	107044912	340319	1.11143	1.40408	0.428611	24	1	0.965196	154778	0.974058	2.33199	0.676171	12	185541	1.29382	1.64147	0.430578	12
PCP2	19	7631690	340319	1.02865	1.29967	0.42867	28	1	0.965196	154778	0.159358	2.15857	0.941149	14	185541	1.96541	1.51935	0.19581	14
DLK2	6	43450544	340319	-0.977629	1.23549	0.428775	31	1	0.965294	154778	-1.47969	2.15909	0.493135	14	185541	-0.544093	1.37914	0.693201	17
WDR88	19	33132176	340319	-0.441139	0.557949	0.429152	152	1	0.965659	154778	0.100904	0.952162	0.915604	72	185541	-0.947948	0.635703	0.135915	80
JOSD2	19	50506174	340319	0.739723	0.935902	0.429303	51	1	0.965659	154778	2.03668	1.52641	0.182108	24	185541	-0.690068	1.11492	0.535958	26
ATAD3A	1	1512270	340319	-0.408836	0.51728	0.429319	177	1	0.965659	154778	-0.621158	0.927057	0.502838	76	185541	-0.233887	0.566099	0.679493	101
CCIN	9	36169509	340319	0.819528	1.03695	0.42934	44	1	0.965659	154778	0.18938	1.76276	0.914445	21	185541	1.43927	1.1856	0.224767	23
EFCAB14	1	46678462	340319	0.516089	0.653116	0.429415	111	1	0.965659	154778	1.53343	1.04327	0.14161	60	185541	-0.674103	0.796506	0.397372	51
CIRBP	19	1270921	340319	1.56865	1.98526	0.429441	12	1	0.965659	154778	4.69987	3.29726	0.154048	6	185541	-1.59119	2.32082	0.492957	6
ZNF222	19	44025480	340319	-1.35839	1.71952	0.429541	16	1	0.965659	154778	1.36951	2.69258	0.611016	9	185541	-4.85744	2.14895	0.0237994	7
PLA2G3	22	31135725	340319	-0.331339	0.419451	0.429567	269	1	0.965659	154778	-1.00692	0.77741	0.195246	108	185541	0.130048	0.448198	0.771696	161
GADL1	3	30728246	340319	-0.33907	0.429259	0.429589	257	1	0.965659	154778	-0.981101	0.703473	0.163122	132	185541	0.324673	0.508754	0.523362	125
HIST1H1E	6	26156391	340319	1.40269	1.7761	0.429667	15	1	0.965659	154778	1.48459	2.55473	0.561166	10	185541	1.1157	2.54299	0.660853	5
PTK2B	8	27397540	340319	0.288853	0.365763	0.429688	351	1	0.965659	154778	0.516301	0.636937	0.417597	157	185541	0.104005	0.409481	0.799502	193
PLEKHG6	12	6312152	340319	0.336333	0.425935	0.429742	261	1	0.965659	154778	-0.394621	0.740849	0.594269	119	185541	0.951008	0.477322	0.0463306	142
NPAT	11	108158945	340319	-0.59618	0.755062	0.429775	83	1	0.965659	154778	-0.512153	1.21787	0.674098	44	185541	-0.707763	0.910616	0.437021	39
CTHRC1	8	103371660	340319	-0.610818	0.773926	0.429969	79	1	0.965659	154778	-0.326311	1.31054	0.803369	38	185541	-0.927429	0.888064	0.296336	41
EPOP	17	38673357	340319	1.27917	1.62115	0.430082	18	1	0.965659	154778	1.48529	2.85581	0.603	8	185541	1.13134	1.79796	0.529195	10
FAM135A	6	70428294	340319	-0.403544	0.511433	0.430086	181	1	0.965659	154778	0.14389	0.856612	0.866602	89	185541	-0.929191	0.592966	0.117111	92
CXCL5	4	73997637	340319	-0.524708	0.665023	0.430108	107	1	0.965659	154778	-1.68366	1.16604	0.148766	48	185541	0.4178	0.74034	0.572527	59
UBE2U	1	64204051	340319	0.27395	0.347247	0.43016	393	1	0.965659	154778	0.387019	0.584971	0.508226	191	185541	0.152187	0.400393	0.703875	202
ENG	9	127815682	340319	1.35659	1.71956	0.430163	16	1	0.965659	154778	5.63464	4.03883	0.162982	4	185541	-0.0308559	1.64138	0.985002	12
UBAP2L	1	154225080	340319	1.06439	1.34928	0.430197	26	1	0.965659	154778	3.36592	2.24094	0.133095	13	185541	-1.23947	1.57743	0.432014	13
BORCS8	19	19180730	340319	1.3563	1.71942	0.430222	16	1	0.965659	154778	1.20522	3.61219	0.738642	5	185541	1.40831	1.71422	0.411339	11
FUBP1	1	77948769	340319	-0.759836	0.963416	0.430294	51	1	0.965683	154778	-1.31684	1.72263	0.444609	22	185541	-0.337188	1.05619	0.749538	29
HES4	1	999060	340319	0.501627	0.636184	0.430409	117	1	0.965759	154778	0.130624	1.09975	0.905453	54	185541	0.849718	0.716685	0.235773	63
GTF3C6	6	110958770	340319	-0.836787	1.06147	0.430503	42	1	0.965759	154778	-1.44622	1.8534	0.435213	19	185541	-0.323914	1.18575	0.784722	23
CCL11	17	34285811	340319	-1.27792	1.62121	0.43055	18	1	0.965759	154778	-3.94419	2.69262	0.142974	9	185541	1.42591	1.89528	0.451845	9
FBLN7	2	112138661	340319	-0.507885	0.644481	0.430666	114	1	0.965759	154778	0.0572117	1.07041	0.957375	57	185541	-1.08071	0.753404	0.151448	57
CNOT1	16	58520958	340319	-1.06272	1.34885	0.430771	26	1	0.965759	154778	-0.118522	2.01933	0.953196	16	185541	-2.59468	1.79791	0.148976	10
CC2D1A	19	13906446	340319	-0.471618	0.598687	0.430842	129	1	0.965759	154778	-0.78738	0.972514	0.418152	65	185541	-0.133792	0.716341	0.851841	63
LYRM2	6	89637275	340319	-0.957873	1.21605	0.430877	32	1	0.965759	154778	-0.953308	2.33212	0.682707	12	185541	-0.960879	1.27154	0.44984	20
SPATA31A1	9	39355709	340319	0.902831	1.14639	0.430963	36	1	0.965759	154778	3.3006	1.76276	0.0611534	21	185541	-2.52572	1.46807	0.0853555	15
CYBRD1	2	171522549	340319	0.973193	1.23574	0.430969	31	1	0.965759	154778	0.513768	2.43624	0.832977	11	185541	1.26214	1.2718	0.321001	20
CDKN2AIP	4	183444800	340319	0.807382	1.02536	0.431043	45	1	0.965759	154778	1.51202	1.85321	0.414564	19	185541	0.228762	1.11514	0.837461	26
GAA	17	80104547	340319	-0.235628	0.299281	0.431099	529	1	0.965759	154778	0.0756264	0.54253	0.889138	222	185541	-0.46676	0.324771	0.150664	307
KYNU	2	142885342	340319	0.250575	0.318274	0.43111	468	1	0.965759	154778	-0.114775	0.532062	0.829208	231	185541	0.609393	0.369689	0.0992738	237
TAAR1	6	132644984	340319	1.31332	1.66839	0.431178	17	1	0.965759	154778	4.88641	3.29823	0.138468	6	185541	-0.657927	1.71447	0.701165	11
ZNF140	12	133081265	340319	-1.31324	1.66831	0.431184	17	1	0.965759	154778	-6.10336	3.61263	0.091135	5	185541	0.682869	1.64145	0.677398	12
GBP7	1	89132152	340319	-0.385889	0.490311	0.431266	197	1	0.965805	154778	-0.89486	0.838074	0.285631	93	185541	0.0778391	0.557846	0.889027	104
DYNC2H1	11	103109575	340319	-0.160071	0.203479	0.431473	999	1	0.965862	154778	-0.264416	0.339462	0.436024	456	185541	-0.0557894	0.236839	0.813776	494
TMEM215	9	32784119	340319	-0.889498	1.13083	0.431525	37	1	0.965862	154778	-2.44331	2.15897	0.257762	14	185541	0.0330361	1.18567	0.977772	23
HKDC1	10	69220438	340319	0.243126	0.309103	0.431543	493	1	0.965862	154778	0.0287313	0.518667	0.955824	243	185541	0.437635	0.357737	0.221202	249
CCL14	17	35983804	340319	-1.15314	1.46644	0.431663	22	1	0.965862	154778	0.786953	3.61234	0.827545	5	185541	-1.75592	1.37903	0.202913	17
CDC20	1	43359160	340319	0.379769	0.483033	0.43174	203	1	0.965862	154778	0.512786	0.829272	0.536341	95	185541	0.269432	0.547447	0.622606	108
LRRC41	1	46278868	340319	-1.35197	1.71998	0.431848	16	1	0.965862	154778	-2.35188	2.6932	0.38252	9	185541	-0.00241824	2.14963	0.999102	7
SH3D19	4	151122092	340319	-0.504027	0.641496	0.432041	115	1	0.965862	154778	-1.6184	1.15414	0.160841	49	185541	0.32018	0.699999	0.647383	66
C16orf96	16	4556491	340319	0.213264	0.271502	0.432164	643	1	0.965862	154778	0.492373	0.470753	0.295596	295	185541	-0.0203891	0.305069	0.946714	348
SCGB1D4	11	62296415	340319	0.85426	1.08758	0.432179	40	1	0.965862	154778	0.736071	2.01949	0.715497	16	185541	0.94777	1.16071	0.41419	24
OR5A1	11	59443128	340319	-0.487219	0.6203	0.432186	123	1	0.965862	154778	0.10111	1.05182	0.923418	59	185541	-1.06264	0.710902	0.134976	64
NUP214	9	131125705	340319	-0.384032	0.488942	0.432199	198	1	0.965862	154778	-0.536542	0.926766	0.56263	76	185541	-0.322649	0.514936	0.530935	122
MBD4	3	129431505	340319	0.203538	0.259149	0.432215	706	1	0.965862	154778	0.3666	0.450648	0.415935	322	185541	0.0671971	0.290469	0.817051	384
RASL10B	17	35735189	340319	-1.62862	2.07376	0.432253	11	1	0.965862	154778	-1.81037	3.29758	0.583005	6	185541	-1.52733	2.54269	0.548057	5
GABPB1	15	50278632	340319	1.20741	1.5379	0.432395	20	1	0.965862	154778	0.725487	2.43545	0.76579	11	185541	1.74888	1.89506	0.35608	9
CDH26	20	59958719	340319	0.157028	0.200038	0.432461	1186	1	0.965862	154778	0.477168	0.34469	0.166256	551	185541	-0.111641	0.225973	0.621274	635
XYLT2	17	50346142	340319	0.813864	1.03691	0.432516	44	1	0.965862	154778	1.09201	1.85316	0.55568	19	185541	0.586226	1.13715	0.606188	25
ACAP3	1	1293564	340319	0.563051	0.717369	0.432522	92	1	0.965862	154778	-0.387518	1.15443	0.737114	49	185541	1.69387	0.867412	0.0508459	43
ZNF684	1	40533135	340319	-0.41795	0.53252	0.43254	167	1	0.965862	154778	-0.845859	0.972897	0.384617	69	185541	-0.107119	0.574667	0.85213	98
DAPK3	19	3959101	340319	0.416471	0.530705	0.4326	162	1	0.965862	154778	0.463036	1.00979	0.64656	64	185541	0.386257	0.557588	0.48848	96
CSTF3	11	33085090	340319	-0.734559	0.936064	0.432611	48	1	0.965862	154778	-0.653512	1.61565	0.685853	21	185541	-0.797746	1.05594	0.44996	25
PXDC1	6	3723620	340319	-1.17779	1.50108	0.432673	21	1	0.965862	154778	-2.05008	2.55468	0.422277	10	185541	-0.386229	1.71445	0.821763	11
ZBTB32	19	35714631	340319	-0.685067	0.873458	0.432855	62	1	0.965862	154778	-2.32638	1.76253	0.186865	21	185541	0.147254	0.887907	0.86828	41
CCL26	7	75769693	340319	0.832418	1.06146	0.43291	42	1	0.965862	154778	2.66847	2.15911	0.216493	14	185541	-0.0389878	1.0747	0.971061	28
SKA2	17	59112277	340319	0.832294	1.06137	0.432943	42	1	0.965862	154778	1.05122	1.80635	0.560596	20	185541	0.643691	1.21229	0.59544	22
DCP2	5	112976934	340319	1.07868	1.37573	0.432994	22	1	0.965862	154778	2.30739	3.2979	0.484145	6	185541	0.683597	1.30455	0.600273	15
CCDC74A	2	131527972	340319	-0.446492	0.569509	0.433044	143	1	0.965862	154778	-1.13958	1.01017	0.259277	64	185541	0.0966003	0.62819	0.877787	78
SMC5	9	70259079	340319	0.336467	0.429245	0.433123	257	1	0.965862	154778	0.303628	0.7287	0.67692	123	185541	0.379374	0.491394	0.440094	134
PKP3	11	394293	340319	-0.38421	0.49019	0.43316	197	1	0.965862	154778	-0.766478	0.851687	0.368146	90	185541	-0.0465465	0.549859	0.932539	107
PLEKHH1	14	67541829	340319	0.318252	0.406155	0.433291	287	1	0.965862	154778	1.19117	0.756788	0.115495	114	185541	-0.24582	0.432456	0.569746	173
ERBB2	17	39700239	340319	-0.452314	0.577306	0.43334	142	1	0.965862	154778	-1.84817	1.06089	0.0814938	58	185541	0.514398	0.620489	0.407094	84
TMEM190	19	55376856	340319	1.07741	1.37545	0.433445	25	1	0.965862	154778	1.33142	2.08543	0.523188	15	185541	0.682217	1.79768	0.704319	10
CYTH4	22	37282572	340319	0.463679	0.591985	0.433475	135	1	0.965862	154778	0.865234	1.09923	0.43121	54	185541	0.209486	0.631766	0.740201	81
INPP5K	17	1495825	340319	-0.520784	0.665013	0.433558	107	1	0.965862	154778	0.0350338	1.14249	0.975537	50	185541	-1.00255	0.753201	0.183173	57
ECM1	1	150508210	340319	0.345767	0.441541	0.433574	237	1	0.965862	154778	0.574363	0.781436	0.462334	107	185541	0.1657	0.487898	0.734143	128
HLX	1	220879859	340319	-1.62435	2.07436	0.433591	11	1	0.965862	154778	1.30669	3.29851	0.691999	6	185541	-5.18815	2.54348	0.0413732	5
TRMT10B	9	37761896	340319	0.428566	0.547317	0.43361	155	1	0.965862	154778	1.11896	0.876335	0.201651	81	185541	-0.351707	0.665607	0.597222	73
C12orf76	12	110042352	340319	1.26953	1.62132	0.433613	18	1	0.965862	154778	3.52288	2.33204	0.130882	12	185541	-3.28943	2.32129	0.156465	6
NCOA5	20	46062301	340319	1.23537	1.5777	0.433616	19	1	0.965862	154778	1.6706	2.43517	0.492695	11	185541	0.630724	2.0099	0.753667	8
ECE1	1	21219958	340319	0.746823	0.954156	0.433801	52	1	0.965934	154778	-0.315584	1.80676	0.86134	20	185541	1.4078	1.00551	0.161488	32
CHURC1	14	64925999	340319	0.694644	0.88801	0.434069	60	1	0.965934	154778	1.74684	1.47489	0.23626	30	185541	-0.344906	1.03811	0.739706	30
DUSP27	1	167094826	340319	0.432277	0.552734	0.434174	152	1	0.965934	154778	1.172	1.07035	0.273531	53	185541	0.0107224	0.574673	0.985114	98
DAPK2	15	63922736	340319	-0.453069	0.579336	0.434186	141	1	0.965934	154778	-0.41643	0.972612	0.668538	69	185541	-0.490721	0.67018	0.464034	72
CDK19	6	110614539	340319	0.884041	1.13092	0.434393	37	1	0.965934	154778	-0.175665	1.72249	0.91877	22	185541	2.50645	1.46821	0.0877963	15
FLT1	13	28303169	340319	0.572863	0.733192	0.43461	88	1	0.965934	154778	0.3849	1.38527	0.781126	34	185541	0.698387	0.773717	0.366718	54
ADAMTS16	5	5140474	340319	0.482635	0.617806	0.43468	121	1	0.965934	154778	0.760447	1.07013	0.477325	53	185541	0.248635	0.694786	0.72045	67
E2F7	12	77024012	340319	0.718086	0.919256	0.434709	56	1	0.965934	154778	0.569399	1.72243	0.740963	22	185541	0.747607	0.975226	0.443321	34
MARVELD2	5	69419362	340319	0.229321	0.293565	0.43471	550	1	0.965934	154778	-0.170782	0.496695	0.73097	265	185541	0.607908	0.337117	0.0713496	285
HOXB13	17	48726790	340319	-0.819252	1.04891	0.434774	43	1	0.965934	154778	-0.452826	1.95913	0.817209	17	185541	-1.03753	1.11507	0.352137	26
NOL9	1	6525856	340319	-0.336515	0.430995	0.434928	255	1	0.965934	154778	-0.298926	0.750455	0.69039	116	185541	-0.3584	0.482577	0.457677	139
2022-03-07	2	159729005	340319	0.838981	1.07454	0.434931	41	1	0.965934	154778	-0.601706	1.72279	0.726892	22	185541	2.54996	1.30479	0.0506677	19
LAMC3	9	131009215	340319	0.225886	0.289359	0.435013	563	1	0.965934	154778	0.93097	0.527329	0.0774911	231	185541	-0.286018	0.312811	0.360534	331
MET	7	116699066	340319	0.744311	0.953916	0.435233	52	1	0.965934	154778	0.210913	1.649	0.898225	24	185541	1.19987	1.07465	0.264201	28
GPAT3	4	83536624	340319	0.402236	0.515662	0.435369	178	1	0.965934	154778	0.612303	0.871266	0.482197	86	185541	0.203111	0.592917	0.731928	92
IMPAD1	8	56963793	340319	0.716828	0.91919	0.435481	56	1	0.965934	154778	2.02683	1.58426	0.200774	26	185541	-0.467771	1.03813	0.652285	30
GPX8	5	55160193	340319	0.716667	0.91925	0.435614	56	1	0.965934	154778	0.69667	1.80651	0.699761	20	185541	0.685346	0.947773	0.469612	36
EHMT2	6	31880086	340319	0.574827	0.737566	0.43577	78	1	0.965934	154778	-0.19636	1.42825	0.890649	32	185541	1.05264	0.766825	0.169839	43
PRELID3A	18	12407977	340319	0.461341	0.591998	0.435806	135	1	0.965934	154778	0.359587	1.10956	0.745877	53	185541	0.519387	0.627914	0.408146	82
SLC23A3	2	219161911	340319	-0.449973	0.577481	0.435863	142	1	0.965934	154778	-0.857422	1.02635	0.403488	62	185541	-0.134867	0.636012	0.832067	80
SH3PXD2B	5	172338370	340319	0.49988	0.641545	0.435873	115	1	0.965934	154778	0.692076	1.02615	0.500034	62	185541	0.285597	0.781174	0.714665	53
ATP6V0D1	16	67438536	340319	-0.618843	0.794227	0.435876	72	1	0.965934	154778	-0.191212	1.23187	0.876648	43	185541	-1.1871	1.00508	0.237566	28
PRDX6	1	173477398	340319	0.373562	0.479491	0.435934	206	1	0.965934	154778	0.517228	0.824895	0.530645	96	185541	0.249657	0.542423	0.645328	110
SLC25A38	3	39383725	340319	-0.286988	0.36841	0.435985	349	1	0.965934	154778	-0.214975	0.623623	0.730305	168	185541	-0.355424	0.422871	0.400629	181
NDUFA5	7	123542120	340319	-0.765366	0.982693	0.436071	49	1	0.965934	154778	-1.19031	1.76284	0.499537	21	185541	-0.421297	1.07465	0.695036	28
PPP2R3A	3	136001503	340319	0.358024	0.45974	0.436126	215	1	0.965934	154778	0.714584	0.74081	0.334748	111	185541	-0.0536139	0.555064	0.923052	101
DNAJC2	7	103312570	340319	0.857663	1.10148	0.43619	39	1	0.965934	154778	3.87562	2.15905	0.0726459	14	185541	-0.818002	1.13728	0.471979	25
PALMD	1	99646319	340319	-0.703388	0.903428	0.43623	58	1	0.965934	154778	-1.5908	1.40657	0.258064	33	185541	0.442537	1.13755	0.697256	25
ABHD17B	9	71862583	340319	-0.691397	0.888045	0.436239	60	1	0.965934	154778	-0.171272	1.61563	0.915575	25	185541	-1.07827	0.96117	0.261934	35
ICE2	15	60423637	340319	-0.324188	0.416399	0.436245	270	1	0.965934	154778	-0.0203608	0.703284	0.976904	128	185541	-0.599144	0.47895	0.210953	141
EMSY	11	76446893	340319	-1.09311	1.40406	0.436252	24	1	0.965934	154778	-2.20422	2.43558	0.365461	11	185541	-0.180865	1.57706	0.908695	13
PADI2	1	17069045	340319	0.381699	0.49032	0.436293	197	1	0.965934	154778	0.887405	0.851976	0.297606	90	185541	-0.0253167	0.54999	0.963285	107
NCK1	3	136927979	340319	1.54574	1.98571	0.436315	12	1	0.965934	154778	3.13795	3.61287	0.385096	5	185541	0.365974	2.14916	0.864785	7
ZNF235	19	44287219	340319	-0.43144	0.554301	0.436364	154	1	0.965934	154778	-0.305835	1.07951	0.77694	56	185541	-0.521352	0.574416	0.36408	98
GOLGA6L9	15	82430081	340319	-0.342779	0.440472	0.436446	244	1	0.965934	154778	-1.13032	0.750282	0.131933	116	185541	0.367365	0.502695	0.464908	128
UPK1B	3	119186707	340319	-0.669119	0.859892	0.436485	64	1	0.965934	154778	0.713535	1.38554	0.606564	34	185541	-2.26881	1.03819	0.0288643	30
XPC	3	14145944	340319	-0.335231	0.430915	0.436598	252	1	0.965934	154778	-1.45394	0.725746	0.0451393	124	185541	0.708046	0.496955	0.154226	127
SKAP1	17	48137224	340319	-0.788847	1.01415	0.436662	46	1	0.965934	154778	-1.41126	1.58424	0.37303	26	185541	0.0810318	1.27141	0.949182	20
RBP2	3	139453121	340319	0.891725	1.14648	0.436693	36	1	0.965934	154778	1.52363	2.24056	0.496492	13	185541	0.514605	1.18567	0.664275	23
LRCOL1	12	132603404	340319	0.302542	0.388982	0.4367	313	1	0.965934	154778	-0.180092	0.649235	0.78148	155	185541	0.777103	0.45255	0.0859508	158
ARL15	5	53886565	340319	0.835445	1.07433	0.436778	41	1	0.965934	154778	0.382325	1.76291	0.828308	21	185541	1.2861	1.27158	0.311818	20
SGMS1	10	50307142	340319	-1.14033	1.46641	0.436788	22	1	0.965934	154778	-1.27776	1.90393	0.502145	18	185541	-0.618943	2.84289	0.82765	4
FRMD5	15	43873892	340319	-1.06963	1.37554	0.436799	25	1	0.965934	154778	-0.929326	2.08556	0.655887	15	185541	-1.14441	1.79784	0.524421	10
CYTL1	4	5015152	340319	-0.350497	0.450746	0.436809	233	1	0.965934	154778	-1.08963	0.804006	0.175337	101	185541	0.214004	0.495054	0.665536	132
PARM1	4	74933328	340319	-0.930693	1.1973	0.436967	27	1	0.965934	154778	-0.252462	2.15881	0.906904	14	185541	-1.40404	1.30439	0.281752	11
CLU	8	27598242	340319	-0.702062	0.903203	0.436981	43	1	0.965934	154778	-1.64568	1.76287	0.350552	21	185541	-0.17131	0.934781	0.854592	17
IQCH	15	67254897	340319	0.247789	0.318814	0.437029	466	1	0.965934	154778	-0.261057	0.555105	0.638153	212	185541	0.683547	0.356976	0.0555163	254
NDUFA4L2	12	57235565	340319	0.48015	0.617822	0.437062	124	1	0.965934	154778	1.96888	1.1098	0.0760511	53	185541	-0.624917	0.674971	0.354529	71
KRT15	17	41514026	340319	0.39204	0.504452	0.437065	183	1	0.965934	154778	0.0440373	0.886864	0.960397	79	185541	0.67456	0.560367	0.228675	103
POLR2K	8	100151345	340319	-0.701925	0.903245	0.437092	58	1	0.965934	154778	-1.97917	1.64916	0.230098	24	185541	0.22523	0.975197	0.817347	34
ATP1A1	1	116373513	340319	-1.3804	1.77639	0.437113	15	1	0.965934	154778	-0.081921	2.55504	0.974422	10	185541	-4.11915	2.54354	0.105351	5
CRTC1	19	18683703	340319	0.399512	0.514137	0.437127	179	1	0.965934	154778	-0.638017	0.881439	0.469168	84	185541	1.32064	0.583384	0.0235899	95
TMEM161B	5	88196211	340319	-0.621198	0.799698	0.437283	71	1	0.965934	154778	-0.802257	1.36559	0.556882	31	185541	-0.450043	0.910628	0.621157	39
FGR	1	27612917	340319	-0.903269	1.16296	0.437336	35	1	0.965934	154778	-1.64298	1.95967	0.401808	17	185541	-0.27775	1.3406	0.835867	18
