## Supplementary material for "Rare genetic variants impact muscle strength": TableS (part 2 of 3)

### Sheet: Table S2 (continued)
Table S2. Gene-level PTV-burden associations with hand grip strength in the UK Biobank (filtered on MAF<0.001 and number of PTV carriers >= 10)
OPRM1	6	154011019	340319	-0.253964	0.327015	0.437388	398	1	0.965934	154778	-0.456527	0.586427	0.436282	166	185541	-0.0942677	0.357703	0.792138	217
RECQL4	8	144511434	340319	-0.164467	0.21179	0.437422	1052	1	0.965934	154778	-0.21593	0.365474	0.554641	482	185541	-0.106505	0.238942	0.65579	568
ZNF692	1	248850211	340319	-0.33938	0.437043	0.437433	248	1	0.965934	154778	-0.557213	0.833601	0.503853	94	185541	-0.211633	0.458507	0.64439	154
SYCN	19	39202994	340319	-0.449826	0.579274	0.437435	141	1	0.965934	154778	-0.741302	1.05168	0.480891	59	185541	-0.225396	0.62791	0.719624	82
UGT2A2	4	69596242	340319	-0.944189	1.21592	0.437441	32	1	0.965934	154778	-1.00858	2.24041	0.652584	13	185541	-0.867108	1.30454	0.506251	19
PLCXD3	5	41313618	340319	-0.672992	0.866688	0.437448	63	1	0.965934	154778	1.4432	1.4282	0.312254	32	185541	-2.86504	1.0213	0.00502757	31
CREB3L3	19	4153749	340319	0.376755	0.485205	0.437462	201	1	0.965934	154778	0.833643	0.851558	0.3276	90	185541	0.00240514	0.539733	0.996445	111
CCDC61	19	46002998	340319	0.36767	0.473572	0.437527	211	1	0.965934	154778	0.0964087	0.777409	0.901305	108	185541	0.659895	0.560286	0.238885	103
PLPPR5	1	98893078	340319	-0.740709	0.954118	0.437555	52	1	0.965934	154778	0.657905	1.95973	0.737088	17	185541	-1.48864	0.961419	0.121533	35
SIGLEC11	19	49949986	340319	-0.147843	0.190442	0.437565	1297	1	0.965934	154778	-0.290329	0.333147	0.383497	590	185541	-0.0282676	0.212415	0.894133	703
OLFM2	19	9854191	340319	-1.19345	1.5378	0.437707	20	1	0.966048	154778	-1.52259	3.29718	0.644237	6	185541	-1.05768	1.51939	0.486356	14
C9orf72	9	27548236	340319	-0.30231	0.389566	0.437739	312	1	0.966048	154778	-0.825493	0.666556	0.215553	147	185541	0.157547	0.442822	0.722006	165
ERAP2	5	96879695	340319	0.221851	0.28611	0.438101	579	1	0.966274	154778	0.0406455	0.496662	0.934776	265	185541	0.368091	0.321163	0.251748	314
DNM1	9	128203475	340319	-0.592624	0.764322	0.438128	81	1	0.966274	154778	-0.884608	1.45095	0.542077	31	185541	-0.410638	0.804179	0.609611	50
WDR61	15	78283432	340319	0.725676	0.935981	0.438156	54	1	0.966274	154778	2.22589	1.58412	0.159984	26	185541	-0.687285	1.07448	0.522406	28
SOCS4	14	55042950	340319	0.712518	0.919139	0.438221	56	1	0.966274	154778	2.04201	1.64885	0.215555	24	185541	-0.271859	1.00511	0.786795	32
PLSCR1	3	146516049	340319	0.822709	1.06144	0.438288	39	1	0.966274	154778	1.74713	1.90416	0.358864	14	185541	0.105135	1.16074	0.92783	24
FANCA	16	89738607	340319	-0.202848	0.261714	0.438296	689	1	0.966274	154778	0.152455	0.449885	0.734704	319	185541	-0.512197	0.296265	0.0838381	369
SSC4D	7	76390063	340319	-0.447479	0.577352	0.438309	142	1	0.966274	154778	-0.570389	1.01796	0.575259	63	185541	-0.382372	0.639887	0.550133	79
CCDC144A	17	16690411	340319	-0.137109	0.176926	0.438369	1509	1	0.966274	154778	-0.19583	0.307306	0.523964	686	185541	-0.0900075	0.198507	0.650246	820
ANXA3	4	78554431	340319	-0.448921	0.579333	0.438403	141	1	0.966274	154778	-1.21879	1.0344	0.238692	61	185541	0.141106	0.635808	0.824367	80
COX8C	14	93347271	340319	0.527721	0.681099	0.438453	102	1	0.966274	154778	1.36117	1.24648	0.274827	42	185541	-0.0729798	0.734126	0.920812	60
KRCC1	2	88027797	340319	-0.864349	1.11614	0.438687	35	1	0.966582	154778	-1.77779	1.8068	0.325143	20	185541	0.166506	1.34057	0.901153	14
HAUS1	18	46104412	340319	0.222637	0.287541	0.438765	573	1	0.966582	154778	0.0645648	0.490162	0.895205	272	185541	0.370496	0.327935	0.258568	301
GGTLC1	20	23985218	340319	0.450167	0.581415	0.438776	140	1	0.966582	154778	1.59933	1.10972	0.149529	53	185541	-0.239857	0.609693	0.694021	87
SEL1L2	20	13849489	340319	0.282184	0.364679	0.439057	353	1	0.967015	154778	-0.238797	0.62719	0.703396	166	185541	0.741812	0.41263	0.0722159	186
BACH1	21	29321213	340319	0.551697	0.713181	0.439185	93	1	0.967015	154778	-0.0964496	1.21774	0.936871	44	185541	1.14363	0.81217	0.159097	49
RASSF8	12	26055349	340319	-0.717391	0.92758	0.439286	55	1	0.967015	154778	-0.959971	1.58437	0.544582	26	185541	-0.520635	1.05597	0.621984	29
ZDHHC22	14	77133687	340319	-1.42151	1.83821	0.43934	14	1	0.967015	154778	-2.28728	3.2978	0.487948	6	185541	-0.722537	2.01011	0.719258	8
SF3A3	1	37958186	340319	-1.25383	1.62161	0.439406	18	1	0.967015	154778	-2.76554	2.55501	0.279077	10	185541	0.611397	2.01083	0.761088	8
ZNF200	16	3223892	340319	-0.477637	0.617773	0.439429	124	1	0.967015	154778	-1.72955	1.00993	0.086797	64	185541	0.872168	0.734095	0.234801	60
GLB1L2	11	134332063	340319	-0.31184	0.403382	0.439485	291	1	0.967015	154778	-0.167459	0.687927	0.807677	138	185541	-0.444713	0.459877	0.333532	153
TCERG1L	10	131093160	340319	-0.583563	0.755033	0.439584	83	1	0.967015	154778	-1.99469	1.27731	0.118376	40	185541	0.729159	0.86711	0.400401	43
KIAA1211	4	56298205	340319	-0.526399	0.681095	0.439598	90	1	0.967015	154778	-0.2071	1.29356	0.872802	39	185541	-0.710117	0.716421	0.321589	47
MCM7	7	100092938	340319	0.28544	0.369438	0.439741	341	1	0.967015	154778	0.604164	0.619878	0.329736	162	185541	-0.0193647	0.427596	0.963878	177
CDK8	13	26254642	340319	-0.897998	1.16251	0.439839	35	1	0.967015	154778	1.80547	2.15864	0.402936	14	185541	-2.72917	1.24059	0.0278151	21
C9orf78	9	129828163	340319	-0.481082	0.622821	0.439863	122	1	0.967015	154778	-0.905001	1.10977	0.414797	53	185541	-0.15202	0.684601	0.82427	69
NNT	5	43609131	340319	-0.569673	0.73755	0.439886	87	1	0.967015	154778	-0.782668	1.17853	0.506625	47	185541	-0.29513	0.899156	0.742738	40
CMTM6	3	32483961	340319	-1.1327	1.46656	0.43991	22	1	0.967015	154778	-3.52433	2.69274	0.190595	9	185541	0.554713	1.57712	0.725046	13
BPIFB2	20	33008534	340319	-0.536605	0.694778	0.439913	98	1	0.967015	154778	-0.0471298	1.29343	0.970933	39	185541	-0.852451	0.740189	0.249459	59
RTF1	15	41417118	340319	0.969665	1.2557	0.43999	30	1	0.967015	154778	0.600689	2.33177	0.796708	12	185541	1.1496	1.34009	0.390972	18
WDFY1	2	223878674	340319	-0.98622	1.27762	0.440162	29	1	0.967015	154778	-2.24715	2.43627	0.356337	11	185541	-0.185526	1.34059	0.889932	18
OLA1	2	174075438	340319	1.10737	1.43466	0.440194	23	1	0.967015	154778	1.25188	2.02018	0.535465	16	185541	0.801168	2.14969	0.70938	7
LRRK2	12	40225133	340319	0.187704	0.243186	0.440202	802	1	0.967015	154778	0.408618	0.421057	0.331819	369	185541	0.00256669	0.273579	0.992514	433
MTRF1L	6	152989891	340319	-0.402578	0.521615	0.440238	174	1	0.967015	154778	-1.22641	0.958973	0.200941	71	185541	0.167242	0.560442	0.76539	103
ITGA8	10	15517158	340319	-0.429197	0.556175	0.440296	150	1	0.967015	154778	-0.582891	1.01788	0.566881	63	185541	-0.303562	0.599468	0.612586	86
HOXA3	7	27107921	340319	-0.884632	1.14645	0.440334	36	1	0.967015	154778	1.78829	2.15896	0.407494	14	185541	-2.6459	1.21234	0.0290763	22
PXT1	6	36391772	340319	0.376361	0.487799	0.440382	199	1	0.967015	154778	0.892369	0.8472	0.292198	91	185541	-0.0473512	0.547332	0.931059	108
SLC25A39	17	44320003	340319	0.427661	0.554372	0.440451	154	1	0.967033	154778	1.59233	0.926774	0.085773	76	185541	-0.707876	0.643906	0.271618	78
C20orf202	20	1203518	340319	0.282436	0.366225	0.440584	353	1	0.967078	154778	-0.207725	0.666473	0.755285	147	185541	0.645837	0.396298	0.103172	206
TMEM9	1	201135674	340319	0.849624	1.1017	0.440595	39	1	0.967078	154778	1.57646	1.72271	0.36014	22	185541	-0.0559123	1.37941	0.967668	17
SAP30	4	173371183	340319	1.18578	1.53798	0.44071	20	1	0.96715	154778	3.81723	2.55433	0.135069	10	185541	-1.46614	1.79802	0.414833	10
SYTL1	1	27345289	340319	-0.245816	0.318926	0.440848	466	1	0.96715	154778	-0.0994683	0.570261	0.861531	201	185541	-0.350346	0.349632	0.316324	265
AP1M2	19	10573066	340319	-0.194157	0.251906	0.440854	747	1	0.96715	154778	0.00237341	0.444429	0.995739	331	185541	-0.350272	0.279046	0.20939	416
COL6A2	21	46111440	340319	-0.317994	0.41261	0.440892	275	1	0.96715	154778	-0.137952	0.71979	0.848012	122	185541	-0.458188	0.461256	0.320541	152
CEP295NL	17	78890641	340319	-1.06006	1.37559	0.440934	25	1	0.96715	154778	-1.33618	2.08559	0.521736	15	185541	-0.691244	1.79794	0.700634	10
RAMP3	7	45157829	340319	1.24911	1.6213	0.441043	18	1	0.967256	154778	-0.735527	3.29786	0.823511	6	185541	2.18645	1.6415	0.182867	12
PRDM2	1	13715533	340319	-0.435704	0.565711	0.441189	148	1	0.967439	154778	-0.634119	0.921057	0.491159	77	185541	-0.207673	0.675202	0.758409	71
GDF10	10	47300655	340319	-0.780902	1.01416	0.4413	46	1	0.967439	154778	-0.283986	1.61559	0.860469	25	185541	-1.37763	1.24075	0.266862	21
POLR3B	12	106357880	340319	0.282822	0.367371	0.441387	348	1	0.967439	154778	0.849298	0.631228	0.178476	164	185541	-0.220637	0.416023	0.595872	183
FAIM	3	138610958	340319	-0.459139	0.596537	0.441493	82	1	0.967439	154778	-1.27166	0.972643	0.191068	37	185541	0.400221	0.710846	0.573421	28
EPB41L1	20	36154896	340319	-0.789063	1.02522	0.441505	45	1	0.967439	154778	-0.704673	2.01921	0.727102	16	185541	-0.878439	1.05571	0.405362	29
SNX1	15	64096021	340319	0.666992	0.866627	0.441513	63	1	0.967439	154778	2.1482	1.50016	0.152151	29	185541	-0.604731	0.975159	0.535169	34
ZNF257	19	22052638	340319	0.386086	0.501691	0.441556	188	1	0.967439	154778	0.540054	0.871154	0.535305	86	185541	0.256988	0.563013	0.648067	102
QARS	3	49096030	340319	0.369761	0.480563	0.441637	205	1	0.967476	154778	0.273605	0.866304	0.752132	87	185541	0.455737	0.523615	0.384101	118
NIT2	3	100334792	340319	0.481048	0.625425	0.441802	121	1	0.967476	154778	-0.276864	1.12049	0.804838	52	185541	1.07753	0.684617	0.115507	69
CD79A	19	41877307	340319	-0.816236	1.06125	0.441817	42	1	0.967476	154778	-1.87489	1.90383	0.324723	18	185541	-0.0520034	1.1605	0.964258	24
NPHP3	3	132681913	340319	-0.192753	0.250639	0.441866	755	1	0.967476	154778	-0.895225	0.42454	0.0349725	363	185541	0.453892	0.287513	0.114411	392
FGF12	3	192144009	340319	-1.12748	1.46653	0.442006	22	1	0.967476	154778	-0.974315	2.55458	0.702908	10	185541	-1.26214	1.64144	0.441941	12
SMAD4	18	51047039	340319	1.15371	1.50071	0.442027	21	1	0.967476	154778	-0.650248	3.29733	0.843668	6	185541	1.92434	1.46787	0.189867	15
TMEM69	1	45690969	340319	0.934867	1.21626	0.442106	32	1	0.967476	154778	3.21045	2.33243	0.168688	12	185541	-0.404686	1.27182	0.750338	20
TMEM39A	3	119431991	340319	-1.36488	1.77606	0.4422	15	1	0.967476	154778	-1.55052	2.85623	0.58723	8	185541	-1.03017	2.14918	0.631704	7
SLC7A6	16	68274683	340319	0.846233	1.10137	0.442284	39	1	0.967476	154778	0.640312	1.68436	0.703834	23	185541	1.18566	1.42136	0.404186	16
UTP20	12	101280284	340319	0.337763	0.439602	0.442287	239	1	0.967476	154778	0.522883	0.777587	0.501302	104	185541	0.181673	0.485955	0.708518	133
TEX10	9	100302198	340319	-0.857039	1.11584	0.442449	38	1	0.967476	154778	-0.409875	1.76279	0.816139	21	185541	-1.40479	1.37907	0.308369	17
PLA2G7	6	46704560	340319	0.227121	0.295722	0.442475	539	1	0.967476	154778	0.596494	0.517621	0.249168	244	185541	-0.0695971	0.329674	0.832803	294
PLEKHO1	1	150150256	340319	-0.531098	0.691551	0.442498	99	1	0.967476	154778	-0.178135	1.19148	0.881153	46	185541	-0.825229	0.781325	0.290883	53
MINPP1	10	87504916	340319	-0.739703	0.96318	0.4425	51	1	0.967476	154778	-0.986968	1.68447	0.557929	23	185541	-0.584078	1.07452	0.586737	28
C1orf216	1	35715631	340319	-0.182299	0.237396	0.442539	842	1	0.967476	154778	-0.1907	0.431141	0.658261	352	185541	-0.180676	0.257278	0.482518	490
FGF8	10	101770329	340319	-1.32034	1.71958	0.442591	16	1	0.967476	154778	0.349025	3.29768	0.91571	6	185541	-2.3212	1.79805	0.196723	10
TMEM104	17	74777257	340319	-0.465019	0.605668	0.442619	129	1	0.967476	154778	-0.968915	1.00985	0.337328	64	185541	0.0384966	0.705347	0.956475	65
TMEM79	1	156285175	340319	0.353001	0.459826	0.442676	224	1	0.967476	154778	1.16867	0.820631	0.154416	97	185541	-0.283587	0.504831	0.57429	127
COCH	14	30874915	340319	-0.649717	0.846702	0.442874	66	1	0.967484	154778	0.267336	1.45097	0.85382	31	185541	-1.41868	0.961134	0.139933	35
PDGFRA	4	54258772	340319	1.31949	1.71954	0.442874	16	1	0.967484	154778	-1.80439	3.29773	0.584269	6	185541	3.13537	1.79803	0.0811984	10
PSAT1	9	78297211	340319	-0.451009	0.587748	0.442874	137	1	0.967484	154778	-1.27305	0.994505	0.200519	66	185541	0.330169	0.674891	0.624688	71
NUF2	1	163326026	340319	-0.325611	0.424394	0.442942	263	1	0.967484	154778	-0.0367651	0.731792	0.959931	122	185541	-0.565027	0.479139	0.238298	141
PAXIP1	7	154944149	340319	-0.814077	1.06141	0.443094	42	1	0.967484	154778	-2.8785	2.4356	0.237268	11	185541	-0.0467886	1.02131	0.96346	31
TET2	4	105233889	340319	-0.165949	0.216403	0.44317	937	1	0.967484	154778	0.0137641	0.36488	0.969909	440	185541	-0.33022	0.249306	0.18532	473
C4orf36	4	86887752	340319	0.804147	1.0489	0.443285	19	1	0.967484	154778	0.771624	1.58415	0.626194	6	185541	0.838067	1.37901	0.543365	5
DRC1	2	26401990	340319	0.166857	0.217697	0.443399	996	1	0.967484	154778	0.5161	0.378572	0.172796	453	185541	-0.123211	0.24401	0.613598	541
BOK	2	241559449	340319	-0.473618	0.617949	0.443417	121	1	0.967484	154778	-0.363267	1.19147	0.760451	46	185541	-0.525851	0.64409	0.414258	74
TUBD1	17	59860323	340319	-0.575046	0.750519	0.443559	84	1	0.967484	154778	-1.6687	1.40621	0.235361	33	185541	0.132013	0.796227	0.868316	51
LOC102723623	15	23334076	340319	1.52085	1.98539	0.443665	12	1	0.967484	154778	5.52544	5.71129	0.333316	2	185541	0.625573	1.79788	0.727878	10
DDX46	5	134758942	340319	1.07544	1.40411	0.443721	24	1	0.967484	154778	4.32564	2.69282	0.108197	9	185541	-0.868131	1.46823	0.554336	15
MBOAT2	2	8858680	340319	-0.962075	1.25614	0.443737	30	1	0.967484	154778	-1.2969	2.24103	0.562788	13	185541	-0.664322	1.37942	0.630095	17
WEE2	7	141708760	340319	0.482993	0.630658	0.443763	119	1	0.967484	154778	1.92913	1.00994	0.0561165	64	185541	-1.16448	0.766832	0.128876	55
RAB40B	17	82657867	340319	-0.420467	0.549045	0.443787	157	1	0.967484	154778	-0.315524	0.987029	0.749219	67	185541	-0.489877	0.599465	0.413821	90
MAPK9	5	180236388	340319	-0.903362	1.1797	0.443822	34	1	0.967484	154778	-1.60008	2.08589	0.443024	15	185541	-0.374558	1.30454	0.774022	19
SLC6A4	17	30198456	340319	-0.668906	0.873573	0.443848	62	1	0.967484	154778	-2.08029	1.47485	0.158392	30	185541	0.660852	1.00516	0.510888	32
FASN	17	82079149	340319	-0.977969	1.27723	0.443859	29	1	0.967484	154778	-1.44795	1.95918	0.459872	17	185541	-0.380665	1.64131	0.816594	12
GAD1	2	170818521	340319	0.730546	0.954154	0.443886	52	1	0.967484	154778	1.18106	1.68487	0.483316	23	185541	0.370366	1.05619	0.725843	29
FITM2	20	44306635	340319	0.584998	0.764205	0.443975	81	1	0.967484	154778	0.255939	1.38529	0.853421	34	185541	0.830945	0.829285	0.316344	47
NR3C1	5	143281891	340319	-1.09787	1.43429	0.444008	23	1	0.967484	154778	0.120696	2.69285	0.96425	9	185541	-1.88206	1.51969	0.215551	14
STX5	11	62807483	340319	0.394569	0.515676	0.444183	178	1	0.967484	154778	-0.0997964	0.876379	0.909338	85	185541	0.838201	0.589762	0.155245	93
NBEAL1	2	203016385	340319	0.163843	0.214189	0.444306	1032	1	0.967484	154778	-0.0151841	0.369016	0.967178	477	185541	0.316747	0.241999	0.190577	554
SNRK	3	43303204	340319	-1.40607	1.83838	0.444366	14	1	0.967484	154778	-5.23279	3.05328	0.0865627	7	185541	2.40119	2.14911	0.263871	7
PYROXD1	12	21437732	340319	0.261563	0.342003	0.444393	402	1	0.967484	154778	0.314592	0.580361	0.587776	190	185541	0.217975	0.391664	0.577845	211
ECM2	9	92496327	340319	-0.260235	0.340303	0.444441	409	1	0.967484	154778	-0.928017	0.6075	0.126614	177	185541	0.247983	0.373519	0.506748	232
MAP4K5	14	50420026	340319	0.476147	0.622781	0.44454	119	1	0.967484	154778	-0.336556	1.07004	0.753121	57	185541	1.17874	0.705287	0.0946644	61
IPO5	13	97969715	340319	0.305712	0.399903	0.444591	296	1	0.967484	154778	0.461184	0.714228	0.518468	128	185541	0.167431	0.438803	0.702787	168
HOPX	4	56648731	340319	0.554077	0.725082	0.444773	90	1	0.967484	154778	0.64009	1.42799	0.653976	32	185541	0.501466	0.746669	0.501837	58
LIMA1	12	50177064	340319	0.249224	0.326284	0.444971	445	1	0.967484	154778	0.615869	0.568768	0.278894	202	185541	-0.0472873	0.364988	0.896916	243
ARL2	11	65014215	340319	1.58407	2.07386	0.444971	11	1	0.967484	154778	2.62535	4.66348	0.573463	3	185541	1.23137	2.01035	0.540199	8
RDH14	2	18560173	340319	0.70225	0.919455	0.445006	56	1	0.967484	154778	-0.56598	1.50056	0.70604	29	185541	2.03801	1.09458	0.0626185	27
OPRL1	20	64092680	340319	-0.527958	0.691417	0.445113	99	1	0.967484	154778	-1.06823	1.20458	0.375186	45	185541	-0.0960487	0.7738	0.901216	54
ITPRID1	7	31529776	340319	0.943358	1.2355	0.44514	31	1	0.967484	154778	-1.63877	2.69265	0.542784	9	185541	2.03517	1.21244	0.0932382	22
CABLES2	20	62390973	340319	-0.493943	0.647038	0.445231	113	1	0.967484	154778	-0.872516	1.14237	0.445001	50	185541	-0.206652	0.716336	0.772976	63
SLC25A36	3	140942055	340319	1.07187	1.40414	0.445248	24	1	0.967484	154778	0.651248	2.55465	0.798781	10	185541	1.36131	1.51975	0.370392	14
RAB17	2	237575019	340319	0.975267	1.27765	0.445269	29	1	0.967484	154778	3.6735	2.43634	0.131609	11	185541	-0.692983	1.34058	0.605208	18
LYRM4	6	5109423	340319	0.810265	1.0615	0.445272	42	1	0.967484	154778	-0.0595436	1.90424	0.975055	18	185541	1.47085	1.16079	0.205118	24
S100A14	1	153614885	340319	1.31288	1.72001	0.445284	16	1	0.967484	154778	3.51442	3.29855	0.286678	6	185541	-0.0377752	1.79855	0.983243	10
SUCLG2	3	67360635	340319	-0.340438	0.446031	0.445308	238	1	0.967484	154778	-0.134744	0.792413	0.864976	104	185541	-0.501073	0.491371	0.307851	134
REL	2	60881846	340319	-0.800751	1.04929	0.445382	43	1	0.967484	154778	-1.46216	1.52708	0.338323	28	185541	0.397067	1.46858	0.786872	15
PDZK1IP1	1	47183976	340319	-0.530493	0.695199	0.445415	98	1	0.967484	154778	-1.05312	1.26214	0.404063	41	185541	-0.146182	0.753595	0.846192	57
SLC26A9	1	205914896	340319	-0.800576	1.04925	0.445466	43	1	0.967484	154778	-1.36042	1.95974	0.487568	17	185541	-0.420629	1.11547	0.70611	26
AMDHD2	16	2520447	340319	-0.609922	0.799587	0.445586	74	1	0.967484	154778	-2.02274	1.4062	0.150312	33	185541	0.519272	0.888	0.558706	41
ZNF175	19	51573333	340319	1.27217	1.66795	0.445631	17	1	0.967484	154778	2.56712	2.55411	0.314853	10	185541	-0.422099	2.14863	0.844258	7
MMP26	11	4988212	340319	0.95782	1.25583	0.445644	30	1	0.967484	154778	0.286608	2.01951	0.887144	16	185541	1.75364	1.51972	0.248534	14
KNG1	3	186717551	340319	0.707451	0.927564	0.445644	55	1	0.967484	154778	0.539863	1.50025	0.718961	29	185541	0.905041	1.11516	0.417034	26
NOMO1	16	14833852	340319	0.168392	0.220807	0.44569	967	1	0.967484	154778	0.314993	0.379662	0.406728	450	185541	0.0298118	0.249916	0.905048	515
PDCD2L	19	34404431	340319	0.324104	0.425022	0.445727	259	1	0.967484	154778	0.977168	0.740631	0.187047	115	185541	-0.223549	0.475574	0.638312	143
PPIE	1	39738901	340319	-0.622658	0.816568	0.445744	62	1	0.967484	154778	-1.11009	1.34671	0.409774	28	185541	-0.128036	0.961445	0.894058	31
PROM2	2	95274587	340319	-0.371944	0.48788	0.445841	199	1	0.967561	154778	-0.0822559	0.927136	0.929304	76	185541	-0.572991	0.512999	0.26402	123
RDH5	12	55721145	340319	0.428189	0.561768	0.44593	150	1	0.967623	154778	-0.741052	0.972767	0.446182	69	185541	1.39972	0.631928	0.0267612	81
DDX20	1	111755925	340319	-0.212231	0.278595	0.446186	611	1	0.967652	154778	-0.00916184	0.493073	0.985175	269	185541	-0.366018	0.307843	0.234451	342
CNIH4	1	224356929	340319	0.95689	1.25615	0.446201	30	1	0.967652	154778	3.22998	2.08622	0.121564	15	185541	-1.28475	1.46854	0.381655	15
SLFN11	17	35352356	340319	0.30109	0.395297	0.446252	303	1	0.967652	154778	0.930814	0.698043	0.182382	134	185541	-0.205729	0.437561	0.638232	169
NAGS	17	44004665	340319	0.706405	0.927487	0.44628	55	1	0.967652	154778	0.283414	1.45094	0.845133	31	185541	1.26167	1.16062	0.277008	24
ARIH2	3	48918996	340319	-1.51183	1.98575	0.446455	12	1	0.967652	154778	-0.535188	3.29825	0.871098	6	185541	-2.58191	2.32137	0.266039	6
AXIN2	17	65529976	340319	-0.955941	1.25576	0.446512	30	1	0.967652	154778	-2.49583	2.85591	0.382165	8	185541	-0.359811	1.2122	0.7666	22
MPI	15	74890074	340319	-0.513337	0.674493	0.446616	104	1	0.967652	154778	-0.241275	1.21782	0.842951	44	185541	-0.72731	0.734073	0.321791	60
KBTBD3	11	106052851	340319	0.4473	0.587779	0.446657	137	1	0.967652	154778	0.378021	1.12032	0.7358	52	185541	0.495663	0.616909	0.421709	85
OR2T2	1	248452768	340319	0.897785	1.17993	0.446728	34	1	0.967652	154778	1.64158	2.01999	0.416412	16	185541	0.230486	1.34055	0.863489	18
PANX2	22	50170731	340319	0.542611	0.713207	0.446774	93	1	0.967652	154778	-0.035379	1.36529	0.979327	35	185541	0.898117	0.746568	0.228981	58
ORM2	9	114329907	340319	0.564305	0.741788	0.446815	86	1	0.967652	154778	-1.47423	1.31057	0.260644	38	185541	2.19912	0.820754	0.00737626	48
CLIC3	9	136994685	340319	-0.434615	0.571335	0.446837	145	1	0.967652	154778	-0.456814	1.08941	0.674982	55	185541	-0.410141	0.599496	0.493886	90
YWHAH	22	31944735	340319	-1.45083	1.90729	0.446851	13	1	0.967652	154778	-0.471912	3.05261	0.877142	7	185541	-2.57929	2.32071	0.266387	6
CLP1	11	57659447	340319	0.567592	0.746191	0.446865	85	1	0.967652	154778	1.16986	1.29376	0.365874	39	185541	0.065517	0.838507	0.937721	46
EFCAB1	8	48724742	340319	-0.698852	0.919186	0.447079	56	1	0.967652	154778	0.476808	1.55464	0.759072	27	185541	-1.77895	1.05587	0.0920265	29
NIFK	2	121727724	340319	-0.311049	0.409144	0.44711	283	1	0.967652	154778	-0.55108	0.700896	0.431722	133	185541	-0.0965277	0.464578	0.835405	150
LAMA3	18	23689686	340319	0.174779	0.229922	0.447156	879	1	0.967652	154778	0.271502	0.396536	0.493545	400	185541	0.0836523	0.259541	0.747219	473
SLC4A1	17	44250459	340319	-0.954468	1.25576	0.447212	30	1	0.967652	154778	-0.429204	2.55434	0.86656	10	185541	-1.217	1.27141	0.338466	20
GNPAT	1	231241379	340319	-0.611994	0.805315	0.447289	73	1	0.967652	154778	-0.625011	1.34678	0.642592	36	185541	-0.577476	0.935091	0.536865	37
PPFIBP1	12	27633355	340319	0.338239	0.445086	0.447291	230	1	0.967652	154778	-0.0464653	0.76704	0.951696	111	185541	0.665198	0.502727	0.185777	116
VPS52	6	33250842	340319	0.440272	0.579419	0.447344	138	1	0.967652	154778	0.800781	1.07021	0.454314	53	185541	0.19759	0.620565	0.750179	84
CHST1	11	45649688	340319	1.19878	1.57804	0.447455	19	1	0.967652	154778	3.09629	2.69264	0.250183	9	185541	-0.535555	1.79824	0.765839	10
EXOC3L1	16	67184397	340319	-0.278229	0.366266	0.447473	353	1	0.967652	154778	-0.872196	0.642924	0.174908	158	185541	0.184345	0.407375	0.650895	195
ALPK3	15	84816853	340319	-0.171555	0.225843	0.447481	921	1	0.967652	154778	-0.163878	0.393746	0.677262	418	185541	-0.166552	0.252599	0.509669	500
PLPP7	9	131290003	340319	0.281629	0.370799	0.447543	345	1	0.967652	154778	-0.224145	0.653779	0.731716	153	185541	0.693104	0.410947	0.0916821	192
CD300LF	17	74695098	340319	-0.324084	0.426723	0.447571	257	1	0.967652	154778	-0.516676	0.737683	0.483676	120	185541	-0.156574	0.480703	0.744638	136
CCPG1	15	55356222	340319	-0.332456	0.437826	0.447654	247	1	0.967652	154778	-0.197862	0.766994	0.79643	111	185541	-0.425174	0.487754	0.383375	136
LPAR2	19	19624258	340319	0.624204	0.822061	0.447664	70	1	0.967652	154778	3.13653	1.45077	0.0306208	31	185541	-1.40043	0.910368	0.123974	39
PLEKHB2	2	131120928	340319	-0.165196	0.217587	0.447721	754	1	0.967652	154778	-0.208214	0.382578	0.586278	307	185541	-0.133486	0.241681	0.580726	366
CCDC137	17	81666767	340319	0.372962	0.49142	0.447885	196	1	0.96779	154778	-0.453235	0.833361	0.586536	94	185541	1.12415	0.563108	0.0459001	102
PDCD10	3	167684313	340319	-1.0884	1.4343	0.447952	20	1	0.96779	154778	-1.01377	2.33209	0.663779	8	185541	-1.2449	1.71441	0.467752	11
SLFN14	17	35548241	340319	-0.314354	0.414274	0.447969	276	1	0.96779	154778	-0.406533	0.688066	0.554632	138	185541	-0.237962	0.484293	0.623172	138
SLC30A7	1	100896263	340319	0.480361	0.633465	0.448268	112	1	0.968303	154778	0.416111	1.01018	0.680401	56	185541	0.564308	0.77407	0.465994	54
GRM8	7	126439124	340319	-0.437648	0.577347	0.448431	142	1	0.968482	154778	-1.02322	0.909048	0.26034	79	185541	0.257009	0.71654	0.719834	63
USP35	11	78196228	340319	0.259193	0.341982	0.448503	402	1	0.968482	154778	0.438098	0.587919	0.456171	185	185541	0.0851303	0.387116	0.825942	216
MTRNR2L2	5	80650001	340319	-1.4458	1.90778	0.448545	13	1	0.968482	154778	0.529533	4.03904	0.895693	4	185541	-2.34066	1.89541	0.216866	9
ESRRB	14	76407536	340319	0.984747	1.2998	0.448683	28	1	0.968482	154778	-0.0653391	2.15887	0.975855	14	185541	2.03862	1.5195	0.179714	14
FAM129A	1	184794979	340319	-0.28876	0.38124	0.448797	326	1	0.968482	154778	-0.451902	0.714436	0.527041	128	185541	-0.178029	0.404427	0.659792	198
ANP32D	12	48472665	340319	1.04201	1.37573	0.448798	25	1	0.968482	154778	0.572181	2.15911	0.791004	14	185541	1.66154	1.71438	0.332457	11
SPTBN1	2	54526365	340319	-0.201657	0.266256	0.448823	669	1	0.968482	154778	-0.330289	0.463866	0.476443	304	185541	-0.085198	0.297978	0.77494	365
CEP72	5	612362	340319	0.257129	0.339513	0.448842	411	1	0.968482	154778	0.46603	0.568781	0.412589	202	185541	0.0509786	0.393553	0.896935	209
CHRNB4	15	78625135	340319	-0.631522	0.834114	0.44898	68	1	0.96864	154778	-1.00718	1.52658	0.509408	28	185541	-0.380048	0.899032	0.672493	40
BTBD1	15	83018067	340319	-0.513054	0.677759	0.449059	103	1	0.96864	154778	0.0642693	1.21782	0.957912	44	185541	-0.956923	0.740273	0.196129	59
PSD2	5	139809389	340319	-0.262429	0.346756	0.449162	394	1	0.96864	154778	0.147537	0.595939	0.804467	184	185541	-0.614748	0.392612	0.117399	210
TBX19	1	168281091	340319	-0.35032	0.462949	0.449222	221	1	0.96864	154778	-1.10116	0.740937	0.137237	119	185541	0.507372	0.563292	0.367736	102
TM4SF19	3	196323954	340319	1.16378	1.53811	0.449272	20	1	0.96864	154778	0.13098	3.29793	0.96832	6	185541	1.6361	1.51967	0.281655	14
ST6GAL1	3	187042646	340319	-0.803026	1.06145	0.449327	42	1	0.96864	154778	-2.93633	1.7224	0.0882347	22	185541	1.57724	1.27149	0.214804	20
UGT2B28	4	69280501	340319	-0.270175	0.357211	0.449442	251	1	0.96864	154778	-0.622589	0.65112	0.338982	98	185541	-0.0188452	0.386112	0.961073	117
HOXC6	12	54028522	340319	-0.743183	0.982723	0.449501	49	1	0.96864	154778	-0.617488	1.8065	0.732492	20	185541	-0.804587	1.05594	0.446083	29
MYO16	13	108629846	340319	0.359007	0.474728	0.449508	210	1	0.96864	154778	0.4295	0.837782	0.608188	93	185541	0.291885	0.525756	0.578778	117
CYP19A1	15	51210808	340319	0.671357	0.887944	0.449602	60	1	0.96864	154778	1.25727	1.42796	0.378607	32	185541	0.00980964	1.07446	0.992716	28
PCBP4	3	51958063	340319	-0.832633	1.1015	0.449706	39	1	0.96864	154778	-0.0970889	2.33208	0.966792	12	185541	-1.11933	1.09434	0.306386	27
HIST1H1C	6	26055787	340319	-1.03934	1.37582	0.449989	25	1	0.96864	154778	-0.849681	2.24072	0.70454	13	185541	-1.22169	1.64153	0.456735	12
EIF2AK4	15	39934196	340319	-0.253051	0.334992	0.450013	422	1	0.96864	154778	-0.63554	0.602364	0.291392	180	185541	0.0350721	0.365684	0.923594	242
NDUFAF5	20	13785070	340319	0.290952	0.385219	0.450075	319	1	0.96864	154778	0.156638	0.664195	0.813564	148	185541	0.408935	0.43493	0.347101	171
CRP	1	159713525	340319	-0.842844	1.11613	0.45016	38	1	0.96864	154778	-1.44529	1.76325	0.412406	21	185541	-0.202038	1.37949	0.88356	17
TMEM165	4	55396194	340319	-0.765746	1.01416	0.450215	46	1	0.96864	154778	0.0497801	1.76268	0.97747	21	185541	-1.45226	1.13722	0.201594	25
DDX17	22	38485942	340319	-1.13312	1.50071	0.450217	21	1	0.96864	154778	-3.16769	2.85542	0.267276	8	185541	0.166629	1.57675	0.915837	13
DENND1C	19	6467508	340319	-0.356605	0.47247	0.45039	212	1	0.96864	154778	0.760156	0.88677	0.391325	83	185541	-1.07834	0.500682	0.031262	129
LOC100134391	17	73737951	340319	-0.455321	0.603351	0.450457	130	1	0.96864	154778	0.300097	1.0796	0.781035	56	185541	-1.0304	0.661061	0.119068	74
SAT2	17	7626448	340319	-0.483885	0.641468	0.450645	112	1	0.96864	154778	-0.463559	1.08936	0.670449	51	185541	-0.53939	0.734114	0.462493	60
GSTM3	1	109737071	340319	-0.643596	0.853416	0.450765	59	1	0.96864	154778	-2.08904	1.52704	0.171304	28	185541	0.461662	0.935057	0.621501	29
SPATA31D3	9	81945164	340319	-1.6399	2.17504	0.450872	10	1	0.96864	154778	-2.36408	3.29772	0.473447	6	185541	-0.532389	2.84287	0.851448	4
FBF1	17	75910724	340319	0.20452	0.27128	0.450906	638	1	0.96864	154778	0.432141	0.461425	0.348999	299	185541	-0.00172292	0.310007	0.995566	337
DISP1	1	222942797	340319	-0.790808	1.04923	0.451027	43	1	0.96864	154778	-1.02836	1.85367	0.579051	19	185541	-0.606878	1.16103	0.601179	24
ATP10D	4	47512495	340319	0.224472	0.29788	0.451112	531	1	0.96864	154778	0.331227	0.538866	0.53877	221	185541	0.139002	0.323742	0.66766	309
TMEM248	7	66941841	340319	-1.33831	1.77601	0.45112	15	1	0.96864	154778	0.27652	2.55451	0.913799	10	185541	-4.51284	2.54283	0.0759442	5
RGPD2	2	87772161	340319	0.505984	0.671519	0.451154	102	1	0.96864	154778	0.826595	1.23238	0.502395	43	185541	0.303758	0.722409	0.674136	58
DLL3	19	39498978	340319	0.201442	0.267368	0.451193	654	1	0.96864	154778	0.460826	0.445117	0.300535	322	185541	-0.053721	0.311833	0.863221	329
THAP4	2	241584609	340319	0.930999	1.2358	0.451234	31	1	0.96864	154778	0.677526	2.1597	0.753739	14	185541	1.171	1.37946	0.395949	17
HES7	17	8121572	340319	-0.526043	0.698452	0.451357	97	1	0.96864	154778	0.626945	1.42805	0.660647	32	185541	-1.10942	0.705334	0.115744	65
JCHAIN	4	70656334	340319	1.56179	2.07375	0.451378	11	1	0.96864	154778	-0.335728	3.61223	0.92595	5	185541	3.16918	2.32119	0.172152	6
GNB3	12	6841250	340319	-0.520734	0.691439	0.451381	99	1	0.96864	154778	-0.536636	1.21805	0.659524	44	185541	-0.533304	0.766861	0.486782	55
RMND5B	5	178138100	340319	-0.196653	0.261191	0.451505	695	1	0.96864	154778	-0.817358	0.454175	0.0719174	317	185541	0.312278	0.29278	0.286156	378
ANXA10	4	168092703	340319	-0.317635	0.421877	0.451505	266	1	0.96864	154778	-0.426724	0.750268	0.569519	116	185541	-0.235336	0.464408	0.612335	150
HINFP	11	119126929	340319	0.798934	1.06139	0.451617	42	1	0.96864	154778	1.44114	2.15888	0.504429	14	185541	0.481889	1.07464	0.653852	28
ARHGAP23	17	38428487	340319	0.323598	0.43003	0.451751	256	1	0.96864	154778	0.222495	0.719904	0.757275	126	185541	0.390792	0.498837	0.433389	130
SPATA32	17	45254431	340319	-0.491329	0.652946	0.451762	111	1	0.96864	154778	-1.57756	1.16604	0.176083	48	185541	0.316257	0.716509	0.658934	63
SRSF4	1	29148413	340319	-1.33644	1.7764	0.451851	15	1	0.96864	154778	0.494679	3.61342	0.89111	5	185541	-2.24585	1.79854	0.211773	10
PABPC3	13	25096203	340319	0.219975	0.292416	0.45189	530	1	0.96864	154778	-0.193454	0.529499	0.714849	221	185541	0.527872	0.317566	0.0964662	301
CCDC54	3	107377588	340319	0.362365	0.481761	0.451951	204	1	0.96864	154778	0.618862	0.763637	0.417703	112	185541	0.053859	0.592982	0.92763	92
TNFSF14	19	6664934	340319	1.15666	1.5378	0.451959	20	1	0.96864	154778	2.50492	2.69221	0.35215	9	185541	0.132644	1.71411	0.938318	11
DEFB4A	8	7894713	340319	-1.21919	1.62123	0.452043	18	1	0.96864	154778	1.92402	2.69273	0.474904	9	185541	-4.44076	1.89518	0.0191205	9
ETV2	19	35642426	340319	0.54513	0.724988	0.452102	90	1	0.96864	154778	-1.29457	1.32794	0.329624	37	185541	1.83085	0.780942	0.0190582	53
SEC31B	10	100487619	340319	-0.184419	0.245305	0.452176	785	1	0.96864	154778	0.0147828	0.426824	0.972371	355	185541	-0.354084	0.274828	0.197615	429
GABARAP	17	7240862	340319	-0.697245	0.927484	0.452197	55	1	0.96864	154778	1.41981	1.64893	0.389213	24	185541	-2.36992	1.02123	0.0203063	31
EARS2	16	23524372	340319	0.482217	0.641467	0.452208	115	1	0.96864	154778	1.35247	1.15414	0.241262	49	185541	-0.209892	0.699962	0.764283	66
CLDN9	16	3013363	340319	-0.746249	0.992765	0.45224	48	1	0.96864	154778	-1.15578	1.68432	0.49259	23	185541	-0.350597	1.13714	0.757843	25
CD33	19	51225119	340319	0.246886	0.328473	0.452283	433	1	0.96864	154778	0.768066	0.594176	0.196131	177	185541	-0.133675	0.356996	0.708074	254
COL4A2	13	110307852	340319	0.310125	0.412638	0.452312	278	1	0.96864	154778	0.225097	0.705985	0.749848	131	185541	0.389533	0.469064	0.406288	147
NEU2	2	233032672	340319	1.49246	1.9861	0.452381	12	1	0.96864	154778	-3.18699	3.29864	0.33397	6	185541	6.11777	2.32187	0.00841824	6
MGP	12	14882141	340319	-0.419291	0.558053	0.452445	152	1	0.96864	154778	-0.501309	0.965746	0.603699	70	185541	-0.353571	0.628086	0.573481	82
TSPAN10	17	81642313	340319	0.684262	0.911061	0.452617	57	1	0.96864	154778	2.23232	1.6156	0.167059	25	185541	-0.558161	1.00514	0.578686	32
CADM1	11	115176476	340319	-0.343736	0.457678	0.452627	226	1	0.96864	154778	-0.285346	0.820427	0.727989	97	185541	-0.391526	0.50082	0.434351	129
NR0B2	1	26911852	340319	-0.581326	0.774135	0.452691	79	1	0.96864	154778	-1.13993	1.42846	0.424866	32	185541	-0.194264	0.829675	0.814873	47
SLC25A15	13	40793149	340319	0.753273	1.0032	0.45273	47	1	0.96864	154778	2.99983	1.76257	0.0887636	21	185541	-1.03983	1.11496	0.351019	26
TESC	12	117039136	340319	-1.33335	1.77601	0.452801	12	1	0.96864	154778	-1.76228	2.85605	0.537213	4	185541	-0.799247	2.14911	0.70997	7
LIN37	19	35748725	340319	0.560044	0.746006	0.45282	85	1	0.96864	154778	0.125919	1.29344	0.922447	39	185541	0.903592	0.838267	0.281067	46
PRAMEF18	1	13224849	340319	-0.89909	1.19768	0.452836	27	1	0.96864	154778	-0.883754	2.33244	0.704765	12	185541	-0.836411	1.24115	0.500376	13
SACS	13	23330136	340319	0.195883	0.260948	0.452858	693	1	0.96864	154778	0.33225	0.448489	0.458802	321	185541	0.0707383	0.29545	0.810776	371
HSPB1	7	76302713	340319	-0.458202	0.610473	0.452912	124	1	0.96864	154778	-0.241082	1.14255	0.832884	50	185541	-0.605756	0.648142	0.349994	73
F2R	5	76716313	340319	-0.600046	0.799836	0.453128	74	1	0.96864	154778	0.06977	1.40654	0.960438	33	185541	-1.12445	0.888339	0.205589	41
MYH8	17	10390457	340319	-0.152806	0.203696	0.453154	1135	1	0.96864	154778	-0.207298	0.349831	0.553473	531	185541	-0.0948566	0.230782	0.681056	601
SPDYE6	7	102348116	340319	-0.198364	0.264433	0.453166	666	1	0.96864	154778	-0.806783	0.457091	0.0775597	309	185541	0.327729	0.297915	0.2713	353
HPGD	4	174491958	340319	-0.417133	0.556163	0.453243	147	1	0.96864	154778	0.103282	1.026	0.919817	54	185541	-0.773051	0.596151	0.194723	91
FMN2	1	240092110	340319	-0.461347	0.61545	0.45349	125	1	0.96864	154778	0.426384	1.03468	0.680271	61	185541	-1.28797	0.711022	0.0700741	64
LRRN4	20	6041023	340319	-0.552584	0.737378	0.453622	87	1	0.96864	154778	0.176505	1.31031	0.892845	38	185541	-1.14262	0.812187	0.159476	49
QSOX1	1	180154908	340319	-0.428252	0.571474	0.453628	145	1	0.96864	154778	0.294067	0.95246	0.757516	72	185541	-1.14173	0.665774	0.0863679	73
STEAP4	7	88279402	340319	0.447006	0.596548	0.453665	133	1	0.96864	154778	-0.160542	1.07965	0.881792	56	185541	0.919468	0.648121	0.155998	77
ZNF281	1	200407018	340319	-1.3307	1.77641	0.4538	15	1	0.96864	154778	-1.7162	3.29842	0.602848	6	185541	-1.08924	1.89584	0.565602	9
TOP2A	17	40389526	340319	-0.383005	0.511363	0.453864	181	1	0.96864	154778	-0.877021	0.914805	0.337713	78	185541	-0.0290567	0.560387	0.958647	103
MUC20	3	195721012	340319	-0.39988	0.534007	0.453961	163	1	0.96864	154778	-1.31944	0.892321	0.139232	78	185541	0.513764	0.62053	0.407703	84
THRA	17	40074494	340319	0.497859	0.665008	0.454068	107	1	0.96864	154778	0.550914	1.17839	0.640132	47	185541	0.445445	0.734117	0.544001	60
SF3B3	16	70526582	340319	-0.846506	1.13071	0.45407	37	1	0.96864	154778	-1.40439	1.9039	0.460737	18	185541	-0.293647	1.30436	0.821881	19
C6orf223	6	44000622	340319	0.340453	0.454788	0.454101	229	1	0.96864	154778	0.623529	0.796324	0.433623	103	185541	0.123575	0.506873	0.807388	126
TNFAIP1	17	28339525	340319	-0.598564	0.799603	0.454112	74	1	0.96864	154778	-2.19151	1.26162	0.0823786	41	185541	1.41202	0.989815	0.153711	33
NDUFB4	3	120596360	340319	0.568697	0.759721	0.454123	82	1	0.96864	154778	-0.572486	1.17855	0.627141	47	185541	2.06937	0.961216	0.0313304	35
IRAK4	12	43768096	340319	-0.182372	0.24365	0.45416	799	1	0.96864	154778	-0.192884	0.43233	0.65549	350	185541	-0.178349	0.268683	0.506826	449
SUN5	20	32983797	340319	-0.536681	0.717065	0.454195	92	1	0.96864	154778	-0.929393	1.14237	0.415896	50	185541	-0.0342111	0.87728	0.968893	42
EML4	2	42169613	340319	-0.372714	0.497988	0.454196	182	1	0.96864	154778	-0.979237	0.856729	0.253042	81	185541	0.136182	0.563334	0.808979	98
FAM167B	1	32247425	340319	0.517454	0.69157	0.454322	99	1	0.96864	154778	0.455954	1.13162	0.687005	51	185541	0.565025	0.820994	0.491315	48
KCNG3	2	42443937	340319	1.32895	1.77641	0.454396	15	1	0.96864	154778	1.98509	2.85677	0.487137	8	185541	0.521817	2.14961	0.808199	7
LCTL	15	66548492	340319	0.490646	0.655853	0.454398	110	1	0.96864	154778	1.15274	1.12028	0.303494	52	185541	-0.126505	0.746638	0.865456	58
POLG2	17	64477826	340319	-0.467819	0.625362	0.454414	118	1	0.96864	154778	-0.993974	1.00986	0.324982	60	185541	0.1116	0.753177	0.882207	57
HARS2	5	140691651	340319	0.22586	0.301928	0.454426	520	1	0.96864	154778	0.236843	0.528574	0.654097	234	185541	0.227752	0.336556	0.498589	286
ANKRD27	19	32598149	340319	0.22576	0.301821	0.454464	517	1	0.96864	154778	-0.249295	0.526171	0.63565	236	185541	0.610009	0.337591	0.0707718	280
CNTNAP5	2	124025652	340319	-0.519888	0.695085	0.454491	92	1	0.96864	154778	0.316943	1.19154	0.790244	46	185541	-1.25879	0.788794	0.110525	44
CCL27	9	34661947	340319	0.869506	1.16264	0.454539	35	1	0.96864	154778	-0.328953	1.95917	0.866659	17	185541	1.97535	1.34018	0.140496	18
AK9	6	109493366	340319	-0.223988	0.299608	0.4547	516	1	0.96864	154778	-0.273342	0.512368	0.593696	241	185541	-0.191095	0.340711	0.574885	271
GDPD1	17	59220614	340319	-0.48597	0.650042	0.454703	112	1	0.96864	154778	-0.693142	1.14261	0.544098	50	185541	-0.311135	0.72221	0.666607	62
TRPV4	12	109783622	340319	-0.217577	0.291171	0.454913	559	1	0.96864	154778	-0.234204	0.516508	0.650235	245	185541	-0.202574	0.321161	0.528202	314
HCN1	5	45261935	340319	-0.812646	1.08763	0.454959	40	1	0.96864	154778	-1.72234	1.95929	0.379368	17	185541	-0.139069	1.1857	0.906631	23
LRRTM3	10	66926588	340319	-0.632572	0.846699	0.455001	66	1	0.96864	154778	0.497824	1.45089	0.731511	31	185541	-1.60963	0.961123	0.093987	35
FNIP2	4	158769213	340319	-0.908315	1.21591	0.455048	32	1	0.96864	154778	0.310909	2.01952	0.877648	16	185541	-2.2051	1.42144	0.120828	16
OXSR1	3	38165877	340319	0.802484	1.07431	0.455077	38	1	0.96864	154778	0.989601	1.76291	0.574562	17	185541	0.625783	1.2715	0.622607	20
HOXD10	2	176116834	340319	-0.680526	0.911357	0.455235	57	1	0.96864	154778	-0.277754	1.8069	0.877832	20	185541	-0.868904	0.935075	0.352769	37
ZFPM2	8	105318946	340319	1.12079	1.501	0.455246	21	1	0.96864	154778	0.87796	2.33202	0.70656	12	185541	1.44787	1.89527	0.444905	9
ADD1	4	2875891	340319	-0.503621	0.674541	0.455298	104	1	0.96864	154778	-1.46211	1.1425	0.200636	50	185541	0.384471	0.773856	0.619313	54
TNFRSF13C	22	41925370	340319	-1.54792	2.07354	0.455361	11	1	0.96864	154778	0.129453	3.61235	0.971413	5	185541	-2.88457	2.32073	0.213884	6
TBCCD1	3	186551124	340319	-0.574096	0.769149	0.455424	80	1	0.96864	154778	-0.293253	1.52686	0.847693	28	185541	-0.705888	0.788615	0.370736	52
FBXL6	8	144355541	340319	-0.280193	0.375433	0.455474	333	1	0.96864	154778	-0.00293846	0.659873	0.996447	150	185541	-0.48784	0.417132	0.2422	182
SLC11A2	12	50981732	340319	-0.609256	0.816413	0.455511	71	1	0.96864	154778	-1.46501	1.5548	0.346067	27	185541	-0.0785201	0.857286	0.927023	44
MCTP2	15	94298266	340319	-0.183127	0.245449	0.455615	784	1	0.96864	154778	-0.118123	0.419872	0.778457	371	185541	-0.243644	0.279057	0.38261	412
LOC107984125	8	54663691	340319	0.138365	0.185482	0.455683	1372	1	0.96864	154778	-0.028928	0.326418	0.929382	607	185541	0.268258	0.205878	0.192578	762
CPO	2	206939605	340319	0.372407	0.499272	0.455729	190	1	0.96864	154778	0.445605	0.851964	0.600952	90	185541	0.301906	0.568903	0.59564	100
GEMIN2	14	39114308	340319	0.446579	0.598736	0.455747	129	1	0.96864	154778	0.811172	1.00985	0.421824	64	185541	0.0997659	0.689592	0.884969	64
PCDHGA5	5	141364333	340319	0.228891	0.306938	0.455835	500	1	0.96864	154778	0.164878	0.550045	0.764366	216	185541	0.281947	0.335913	0.401277	283
GALR1	18	77250549	340319	0.921038	1.23521	0.455877	31	1	0.96864	154778	-0.496613	2.33162	0.831335	12	185541	1.83866	1.30424	0.158614	19
CDH5	16	66379302	340319	-0.428884	0.575251	0.455934	143	1	0.96864	154778	-0.831088	1.03437	0.421701	61	185541	-0.147042	0.627983	0.814869	82
TTLL1	22	43039778	340319	-0.617221	0.827967	0.455991	69	1	0.96864	154778	-1.32532	1.55444	0.39388	27	185541	-0.176876	0.877276	0.840214	42
NPRL3	16	85811	340319	-1.09278	1.46634	0.456125	22	1	0.96864	154778	-0.435219	2.24028	0.845965	13	185541	-2.01731	1.8951	0.28711	9
IRF1	5	132483954	340319	-1.20827	1.62132	0.456126	18	1	0.96864	154778	-0.172562	2.55453	0.946143	10	185541	-2.51902	2.01037	0.210203	8
PLCG1	20	41137646	340319	-0.495448	0.664916	0.456194	107	1	0.96864	154778	-1.07514	1.10953	0.332542	53	185541	0.0400365	0.773704	0.958731	54
PMFBP1	16	72119338	340319	0.201516	0.270463	0.456225	648	1	0.96864	154778	0.363719	0.477292	0.446033	287	185541	0.0621393	0.299542	0.83566	361
SLC22A11	11	64556000	340319	0.697395	0.936058	0.456252	51	1	0.96864	154778	2.50388	1.80629	0.165687	20	185541	-0.404756	0.975222	0.678113	30
CNTD1	17	42799068	340319	1.09252	1.46643	0.456261	22	1	0.96864	154778	1.09576	2.24053	0.624797	13	185541	1.2239	1.89521	0.518418	9
PRLH	2	237566580	340319	-1.54535	2.0744	0.456294	11	1	0.96864	154778	1.02686	4.03995	0.799361	4	185541	-3.06726	2.14959	0.153608	7
C12orf54	12	48483232	340319	0.684759	0.919236	0.45632	56	1	0.96864	154778	-0.206357	1.85335	0.911345	19	185541	1.13244	0.934835	0.22575	37
SGCB	4	52023960	340319	-0.666662	0.895516	0.456608	59	1	0.96864	154778	-0.564417	1.6844	0.737562	23	185541	-0.718726	0.947697	0.448217	36
SLC9A9	3	143266705	340319	-0.44403	0.596587	0.456705	133	1	0.96864	154778	-0.0315176	1.04316	0.975897	60	185541	-0.792603	0.665648	0.233764	73
LAG3	12	6772855	340319	0.603318	0.810718	0.45677	72	1	0.96864	154778	0.951119	1.36569	0.486157	35	185541	0.303303	0.934832	0.745601	37
CITED4	1	40861576	340319	1.47798	1.98606	0.456771	12	1	0.96864	154778	2.51353	4.03991	0.533827	4	185541	0.951504	2.01083	0.636079	8
RBM7	11	114400673	340319	-1.0234	1.37566	0.456916	25	1	0.96864	154778	-3.34401	2.24028	0.135523	13	185541	1.42072	1.6415	0.386767	12
LOC107985795	2	56183194	340319	-0.723828	0.973053	0.456954	50	1	0.96864	154778	-1.0909	1.6849	0.517336	23	185541	-0.409777	1.09461	0.708137	27
SORL1	11	121452333	340319	-0.215966	0.290369	0.45702	553	1	0.96864	154778	-0.192945	0.500399	0.699806	257	185541	-0.230937	0.327993	0.481377	293
KLHL29	2	23562146	340319	-0.919013	1.23576	0.457069	31	1	0.96864	154778	-1.70826	1.90459	0.369763	18	185541	0.170451	1.57746	0.913953	13
MICA	6	31403633	340319	0.575559	0.774019	0.457121	79	1	0.96864	154778	0.703005	1.27747	0.582108	40	185541	0.433192	0.910675	0.634301	39
CDHR1	10	84194761	340319	0.355571	0.478203	0.457146	207	1	0.96864	154778	0.771726	0.79616	0.332392	103	185541	-0.0561451	0.557686	0.919808	104
CKAP2L	2	112738833	340319	-0.345757	0.465059	0.457198	219	1	0.96864	154778	-0.864458	0.796394	0.277717	103	185541	0.098464	0.528225	0.852127	116
FAM170A	5	119629772	340319	0.436962	0.587796	0.457246	137	1	0.96864	154778	0.256727	1.02614	0.802444	62	185541	0.58746	0.656701	0.371023	75
FAM237A	2	206644222	340319	0.443532	0.596686	0.457286	130	1	0.96864	154778	0.57943	1.03473	0.575494	61	185541	0.310783	0.670377	0.642939	68
GLO1	6	38677297	340319	-0.337261	0.453727	0.457293	230	1	0.96864	154778	-0.535316	0.777624	0.491202	108	185541	-0.144756	0.514971	0.778637	122
KCTD16	5	144206715	340319	1.17262	1.57804	0.45743	19	1	0.96864	154778	-1.1896	2.69268	0.658642	9	185541	3.30374	1.7981	0.0661596	10
IL1R2	2	102008508	340319	-0.262672	0.353609	0.457585	376	1	0.96864	154778	0.0460308	0.599304	0.938777	178	185541	-0.522081	0.405426	0.197841	197
EFCC1	3	129001630	340319	0.198739	0.267609	0.457696	656	1	0.96864	154778	0.671054	0.463016	0.147253	301	185541	-0.207895	0.301236	0.490108	353
RETNLB	3	108755779	340319	0.715292	0.963255	0.457738	51	1	0.96864	154778	0.173199	1.68458	0.91811	23	185541	1.18743	1.07462	0.269172	28
SENP3	17	7563078	340319	-0.417073	0.561698	0.457771	150	1	0.96864	154778	-0.5088	0.9945	0.608922	66	185541	-0.349384	0.620477	0.573375	84
PXK	3	58332991	340319	-0.255519	0.344124	0.457773	400	1	0.96864	154778	-0.306931	0.607535	0.613414	177	185541	-0.214848	0.380994	0.572812	223
ALG11	13	52012419	340319	-0.433216	0.583464	0.457791	139	1	0.96864	154778	-0.555007	0.965596	0.56544	70	185541	-0.309994	0.684553	0.650664	69
PPARGC1B	5	149730345	340319	-0.797663	1.07432	0.457797	41	1	0.96864	154778	-0.923159	1.76293	0.600523	21	185541	-0.683366	1.27157	0.59098	20
ERO1A	14	52643570	340319	0.557091	0.750518	0.457921	81	1	0.96864	154778	1.65024	1.20425	0.170579	45	185541	-0.690989	0.910497	0.447905	35
HSF2	6	122399742	340319	0.76117	1.02546	0.457924	45	1	0.96864	154778	1.64229	1.64911	0.31932	24	185541	-0.246727	1.24086	0.842392	21
TRAPPC8	18	31830758	340319	0.643076	0.866507	0.457998	63	1	0.96864	154778	0.35869	1.61542	0.824281	25	185541	0.848478	0.922286	0.357588	38
ANKRD35	1	145867281	340319	0.135085	0.18203	0.458025	1426	1	0.96864	154778	-0.186868	0.321828	0.56148	625	185541	0.376829	0.20131	0.0612246	798
ZNF596	8	240818	340319	-0.22573	0.304217	0.458087	512	1	0.96864	154778	-0.669831	0.546273	0.220132	219	185541	0.104951	0.332429	0.752224	293
MLKL	16	74672504	340319	-0.351278	0.473622	0.45828	208	1	0.96864	154778	-0.329305	0.760104	0.664843	113	185541	-0.388532	0.574441	0.49881	94
NOXA1	9	137423530	340319	0.177163	0.238889	0.458324	828	1	0.96864	154778	0.0545345	0.406434	0.893262	396	185541	0.293277	0.272932	0.282582	431
LILRB1	19	54631018	340319	0.362475	0.488869	0.458418	195	1	0.96864	154778	0.882252	0.871176	0.311198	82	185541	-0.0415105	0.537322	0.938421	112
CNST	1	246591508	340319	-0.450964	0.608245	0.45844	125	1	0.96864	154778	-0.874802	0.972901	0.368564	65	185541	0.0263256	0.740589	0.971644	59
RTBDN	19	12825707	340319	0.613838	0.827983	0.458472	69	1	0.96864	154778	0.0107906	1.45072	0.994065	31	185541	1.06209	0.922294	0.249498	38
ADGRF4	6	47707222	340319	-0.279621	0.377171	0.458473	333	1	0.96864	154778	0.0344166	0.660033	0.958414	150	185541	-0.52561	0.420559	0.211377	183
DKKL1	19	49364001	340319	-0.306994	0.414116	0.458497	270	1	0.96864	154778	-0.971811	0.766878	0.205075	111	185541	0.137873	0.442761	0.755502	157
LYZ	12	69348409	340319	0.600731	0.810728	0.458708	72	1	0.96864	154778	1.12239	1.34651	0.404533	36	185541	0.130284	0.947757	0.890663	36
CAPN12	19	38730852	340319	-0.136257	0.183915	0.458776	1398	1	0.96864	154778	0.0822962	0.322187	0.798391	627	185541	-0.317392	0.204893	0.121368	769
MSH2	2	47403192	340319	-0.426326	0.575455	0.458785	140	1	0.96864	154778	0.0527808	1.01817	0.958657	63	185541	-0.799251	0.636016	0.208881	76
CRYAB	11	111908766	340319	0.768127	1.03701	0.458866	44	1	0.96864	154778	1.31592	1.58427	0.40619	26	185541	0.00246435	1.34034	0.998533	18
YJEFN3	19	19528933	340319	1.13882	1.53777	0.458957	20	1	0.96864	154778	0.639352	2.33154	0.783917	12	185541	1.92717	2.00985	0.337629	8
FSHB	11	30231896	340319	-1.16852	1.57801	0.458997	19	1	0.96864	154778	-2.18585	2.43553	0.369462	11	185541	0.274085	2.0104	0.891558	8
RGPD4	2	107827015	340319	0.174438	0.235592	0.459044	846	1	0.96864	154778	0.391336	0.417757	0.348886	371	185541	0.00567468	0.259939	0.982583	472
TPST1	7	66240426	340319	-0.576732	0.77902	0.4591	78	1	0.96864	154778	-1.61757	1.31058	0.217116	38	185541	0.440356	0.899518	0.624455	40
EXD1	15	41183932	340319	-0.285546	0.385888	0.459319	318	1	0.96864	154778	0.060903	0.653348	0.925731	153	185541	-0.607426	0.442843	0.170174	165
KCNMB3	3	179242904	340319	-0.587799	0.794369	0.459326	75	1	0.96864	154778	-0.420892	1.38565	0.761318	34	185541	-0.693699	0.888112	0.434748	41
SIGMAR1	9	34635638	340319	0.492004	0.665043	0.459417	107	1	0.96864	154778	0.758342	1.15422	0.511171	49	185541	0.277453	0.746668	0.7102	58
ZDHHC23	3	113948803	340319	0.641173	0.866694	0.459427	63	1	0.96864	154778	0.202066	1.42819	0.887487	32	185541	1.0696	1.02132	0.294975	31
DOK1	2	74554755	340319	-0.604007	0.816615	0.459514	71	1	0.96864	154778	-0.322365	1.34686	0.810838	36	185541	-0.849986	0.961452	0.376662	35
FILIP1L	3	99833237	340319	-0.294834	0.398646	0.459551	298	1	0.96864	154778	-0.642641	0.678226	0.343369	142	185541	0.0291743	0.455454	0.948926	156
WDR78	1	66814131	340319	0.2052	0.277456	0.459558	616	1	0.96864	154778	0.692422	0.475735	0.145538	289	185541	-0.214872	0.314797	0.494878	327
TAS2R3	7	141764160	340319	0.480674	0.650084	0.459663	112	1	0.96864	154778	0.676678	1.15424	0.557704	49	185541	0.333686	0.716545	0.64144	63
MTHFSD	16	86532012	340319	0.26596	0.359701	0.459669	366	1	0.96864	154778	0.499233	0.629147	0.427483	165	185541	0.0673215	0.401238	0.866753	201
CASP9	1	15492943	340319	-0.343831	0.465072	0.45972	219	1	0.96864	154778	-0.868182	0.757016	0.251446	114	185541	0.234919	0.555237	0.672225	105
SLC25A20	3	48857719	340319	0.423857	0.573345	0.459743	144	1	0.96864	154778	1.14715	1.02617	0.263614	62	185541	-0.124912	0.628077	0.842357	82
C17orf80	17	73235468	340319	0.191562	0.259157	0.459801	703	1	0.96864	154778	0.0436513	0.43357	0.919806	344	185541	0.334056	0.300806	0.266768	358
PMM1	22	41577321	340319	-0.521591	0.705643	0.459804	95	1	0.96864	154778	0.515187	1.17824	0.661928	47	185541	-1.49502	0.82058	0.0684701	48
SYT14	1	209938251	340319	1.10939	1.50132	0.45994	21	1	0.96864	154778	-0.833476	2.43608	0.732247	11	185541	3.23115	1.7986	0.0724193	10
FOLR3	11	72135924	340319	-0.996179	1.34896	0.460222	26	1	0.96864	154778	-1.38904	2.24038	0.535256	13	185541	-0.580179	1.57704	0.712956	13
HSF1	8	144291759	340319	0.697532	0.944852	0.460366	53	1	0.96864	154778	0.862795	2.01952	0.669215	16	185541	0.600317	0.934812	0.520757	37
GALNT8	12	4720682	340319	-0.360952	0.488987	0.460417	198	1	0.96864	154778	-0.461265	0.856565	0.590229	89	185541	-0.271612	0.544795	0.618091	109
HS3ST3B1	17	14301522	340319	-0.870744	1.17962	0.460418	34	1	0.96864	154778	-2.28588	2.0194	0.257653	16	185541	0.358787	1.3402	0.788922	18
ENPP7	17	79731140	340319	-0.314412	0.425947	0.460425	258	1	0.96864	154778	-1.37307	0.747101	0.066085	117	185541	0.532803	0.474052	0.261043	140
CROT	7	87349048	340319	0.155283	0.210384	0.460457	1067	1	0.96864	154778	0.511123	0.364155	0.160444	490	185541	-0.143183	0.23674	0.545306	575
PASK	2	241106570	340319	-0.148579	0.201322	0.460505	1166	1	0.96864	154778	-0.00938881	0.345459	0.978318	545	185541	-0.276452	0.228255	0.225839	619
ZNF501	3	44734422	340319	0.324413	0.439637	0.460569	242	1	0.96864	154778	0.519952	0.777673	0.503752	104	185541	0.178462	0.485985	0.713457	137
NFIC	19	3366643	340319	-0.79245	1.07411	0.460652	41	1	0.96864	154778	-2.12342	2.01924	0.292988	16	185541	0.0366676	1.13708	0.974275	25
MYLIP	6	16129326	340319	-0.56394	0.764414	0.460672	81	1	0.96864	154778	-1.31175	1.26187	0.298561	41	185541	0.216689	0.899151	0.809561	40
POR	7	75953982	340319	0.265727	0.360231	0.460723	365	1	0.96864	154778	0.379394	0.611014	0.534649	175	185541	0.157929	0.412728	0.701983	190
TECRL	4	64280075	340319	0.335341	0.454684	0.460803	229	1	0.96864	154778	0.387926	0.781209	0.619493	107	185541	0.276155	0.514951	0.59177	122
SLC5A1	22	32043285	340319	0.42419	0.575193	0.460835	137	1	0.96864	154778	0.696336	0.994335	0.483739	62	185541	0.166699	0.64795	0.79697	73
GCFC2	2	75664666	340319	0.273269	0.370598	0.460896	342	1	0.96864	154778	-0.153587	0.625573	0.806059	167	185541	0.670643	0.426488	0.115842	174
H6PD	1	9239996	340319	0.270862	0.367418	0.460999	351	1	0.96864	154778	0.595348	0.612853	0.331332	174	185541	-0.0505798	0.427704	0.905863	177
OR4M1	14	19780286	340319	0.453548	0.615278	0.461036	125	1	0.96864	154778	-0.167504	1.12029	0.881145	52	185541	0.887859	0.665568	0.182209	73
HAGH	16	1809284	340319	-0.43642	0.592055	0.461045	135	1	0.96864	154778	-0.208327	1.02599	0.839097	62	185541	-0.636125	0.665565	0.339191	73
NT5C2	10	103089673	340319	0.451719	0.612834	0.461063	126	1	0.96864	154778	0.906925	1.0994	0.409412	54	185541	0.113157	0.670161	0.865915	72
ZNF746	7	149474386	340319	-0.665731	0.903317	0.461132	55	1	0.96864	154778	-2.04058	1.36569	0.135132	31	185541	1.45421	1.18581	0.220071	23
WNT1	12	48978651	340319	-1.19423	1.6213	0.461375	18	1	0.96864	154778	-0.775627	3.05335	0.799477	7	185541	-1.41309	1.7144	0.409801	11
AP1M1	19	16198030	340319	0.800856	1.0874	0.461434	40	1	0.96864	154778	0.884605	1.76251	0.615739	21	185541	0.700527	1.30421	0.591179	19
CEACAM8	19	42583198	340319	0.211846	0.287807	0.461688	572	1	0.96864	154778	0.451192	0.532971	0.397242	230	185541	0.050398	0.307713	0.869903	342
TCTN1	12	110614188	340319	-0.233685	0.317513	0.461739	470	1	0.96864	154778	-1.03157	0.568768	0.0697282	202	185541	0.355378	0.347584	0.306582	268
CISD1	10	58269274	340319	-1.26518	1.7195	0.461864	16	1	0.96864	154778	-0.700047	4.03872	0.862389	4	185541	-1.39006	1.6413	0.397038	12
SEC23B	20	18510814	340319	0.189825	0.257994	0.461869	709	1	0.96864	154778	0.394129	0.445736	0.376579	329	185541	0.0201044	0.290773	0.944877	379
NCOA3	20	47622218	340319	0.484716	0.658796	0.461877	103	1	0.96864	154778	-0.772362	1.16592	0.507686	48	185541	1.46482	0.727938	0.0441919	53
TESPA1	12	54961172	340319	-0.370154	0.503134	0.461915	187	1	0.96864	154778	0.085636	0.847076	0.919474	91	185541	-0.80829	0.580461	0.163773	96
PTPRC	1	198639218	340319	0.548977	0.746307	0.46198	85	1	0.96864	154778	0.684166	1.45131	0.637346	31	185541	0.459353	0.774041	0.552882	54
TP53INP1	8	94930480	340319	-0.894002	1.21597	0.462208	32	1	0.96864	154778	0.822755	2.856	0.773286	8	185541	-1.46106	1.16069	0.20811	24
DAZAP1	19	1407779	340319	-0.364969	0.496449	0.462242	192	1	0.96864	154778	0.257718	0.87623	0.768665	85	185541	-0.859902	0.549742	0.117774	107
IER3IP1	18	47156220	340319	1.13052	1.5378	0.462246	20	1	0.96864	154778	2.213	3.05266	0.468489	7	185541	0.556395	1.57677	0.724187	13
HNRNPL	19	38836723	340319	-0.745397	1.01401	0.462279	46	1	0.96864	154778	-1.18264	1.722	0.492221	22	185541	-0.374066	1.16044	0.747188	24
RIF1	2	151410408	340319	0.430589	0.585782	0.4623	138	1	0.96864	154778	-0.125454	1.00238	0.9004	65	185541	0.946925	0.665776	0.154944	73
LSR	19	35248883	340319	-0.3089	0.420241	0.462307	265	1	0.96864	154778	-0.203164	0.734492	0.782084	117	185541	-0.405286	0.469053	0.387561	147
SLC35D2	9	96322052	340319	-0.701098	0.953883	0.462344	52	1	0.96864	154778	-0.654566	1.72229	0.703905	22	185541	-0.714276	1.03813	0.491426	30
SLC25A27	6	46653193	340319	-0.428794	0.583562	0.462469	139	1	0.96864	154778	-2.52681	0.979859	0.00991684	68	185541	1.60082	0.674942	0.0177029	71
TMIGD3	1	111483690	340319	-0.842436	1.14671	0.462549	36	1	0.96864	154778	-1.74867	2.02004	0.386678	16	185541	-0.0597742	1.27183	0.962514	20
MMP15	16	58026351	340319	0.753216	1.02533	0.462579	45	1	0.96864	154778	1.41905	1.80626	0.432087	20	185541	0.191098	1.13715	0.866544	25
MIEF2	17	18261137	340319	-0.744938	1.01419	0.462635	46	1	0.96864	154778	-0.180756	1.68458	0.91455	23	185541	-1.23953	1.18558	0.29579	23
SDF4	1	1217512	340319	-0.714603	0.973015	0.462692	47	1	0.96864	154778	-1.57473	1.6494	0.339717	20	185541	0.06621	1.11545	0.952668	26
EIF5AL1	10	79512652	340319	-1.40088	1.90761	0.462726	13	1	0.96864	154778	-2.60239	4.66359	0.576829	3	185541	-1.05669	1.79797	0.556726	10
C11orf74	11	36610077	340319	-0.409769	0.557998	0.462733	104	1	0.96864	154778	-0.172259	1.02605	0.866674	46	185541	-0.574105	0.599472	0.338222	42
MTA1	14	105420040	340319	1.12941	1.53796	0.462734	17	1	0.96864	154778	1.01978	2.01942	0.61357	12	185541	1.63123	2.8427	0.566083	4
CLCF1	11	67365140	340319	0.526494	0.71722	0.462903	92	1	0.96864	154778	1.33461	1.15417	0.247545	49	185541	-0.416026	0.867226	0.631427	43
CYP4F3	19	15641410	340319	0.271145	0.369377	0.462913	347	1	0.96864	154778	0.414105	0.65542	0.527508	152	185541	0.160251	0.407327	0.694009	195
GTSF1	12	54459082	340319	0.728804	0.992887	0.462934	48	1	0.96864	154778	0.842833	1.76295	0.632594	21	185541	0.650896	1.09433	0.551986	27
PDZD3	11	119185496	340319	-0.226376	0.308453	0.463004	498	1	0.96864	154778	-0.218533	0.560458	0.696598	208	185541	-0.239592	0.334176	0.473398	290
ZNF652	17	49298419	340319	0.752493	1.02535	0.463016	45	1	0.96864	154778	0.552674	1.76275	0.753879	21	185541	0.950127	1.16059	0.412981	24
NR2C2AP	19	19201475	340319	-0.706666	0.963037	0.463078	51	1	0.96864	154778	-2.50663	1.6487	0.12842	24	185541	0.869732	1.09412	0.426662	27
HIST1H3C	6	26045411	340319	0.550788	0.750629	0.46309	84	1	0.96864	154778	1.22919	1.4065	0.382155	33	185541	0.091363	0.79632	0.908658	51
SLC43A2	17	1575607	340319	0.378344	0.515675	0.463139	178	1	0.96864	154778	0.724004	0.886875	0.414299	83	185541	0.0950004	0.583509	0.870669	95
ANKRD9	14	102506940	340319	0.699807	0.953843	0.46315	49	1	0.96864	154778	-0.53697	1.95915	0.784022	17	185541	1.244	0.961113	0.195551	31
OVCH2	11	7689916	340319	0.263937	0.359757	0.463162	366	1	0.96864	154778	0.157639	0.612779	0.796984	174	185541	0.351872	0.410598	0.39146	192
HIGD1B	17	44849246	340319	1.52138	2.07375	0.46317	11	1	0.96864	154778	-0.043496	3.05291	0.988633	7	185541	4.24055	2.84275	0.135778	4
WTIP	19	34481975	340319	-0.544127	0.741741	0.463205	86	1	0.96864	154778	-0.0904911	1.32808	0.945677	37	185541	-0.853552	0.812328	0.293375	49
ZNF195	11	3359123	340319	0.359548	0.490203	0.463274	197	1	0.96864	154778	0.648122	0.842418	0.441681	92	185541	0.0899071	0.55508	0.871328	105
C15orf53	15	38696609	340319	0.686468	0.935953	0.463289	54	1	0.96864	154778	-0.184318	1.52652	0.903894	28	185541	1.62434	1.11499	0.145166	26
SNAI3	16	88681086	340319	0.662319	0.90314	0.463345	58	1	0.96864	154778	-0.572621	1.58419	0.717756	26	185541	1.69194	1.00509	0.0923037	32
NOL4L	20	32447600	340319	-1.39857	1.90733	0.463398	13	1	0.96864	154778	-2.305	3.6119	0.523366	5	185541	-0.768048	2.00987	0.70236	8
PFDN5	12	53295568	340319	-0.543973	0.741906	0.463431	86	1	0.96864	154778	-1.07435	1.31077	0.412427	38	185541	-0.120748	0.82089	0.883058	48
FBXL5	4	15605724	340319	-0.828809	1.13077	0.463583	37	1	0.96864	154778	-2.01003	1.90394	0.291096	18	185541	0.278967	1.30442	0.830654	19
TRIM29	11	120112416	340319	-0.356585	0.486562	0.46364	200	1	0.96864	154778	-0.989319	0.816287	0.225524	98	185541	0.246526	0.563239	0.661608	102
NAT16	7	101172079	340319	-0.611331	0.834197	0.463658	68	1	0.96864	154778	-1.13373	1.36555	0.406407	35	185541	-0.0544205	0.989881	0.956157	33
GABRB1	4	47031653	340319	1.22231	1.66818	0.46373	17	1	0.96864	154778	3.90254	3.61242	0.280004	5	185541	0.107588	1.64139	0.947739	12
PCDHA7	5	140834385	340319	-0.269882	0.368378	0.463789	334	1	0.96864	154778	-0.343878	0.638945	0.590442	148	185541	-0.209382	0.413806	0.612863	181
SERPINB1	6	2833614	340319	1.34664	1.83845	0.463873	14	1	0.96864	154778	4.19868	3.29808	0.202996	6	185541	-0.74876	2.01038	0.70956	8
CLN8	8	1771096	340319	0.5857	0.799635	0.463889	74	1	0.96864	154778	-0.445783	1.42806	0.754919	32	185541	1.36946	0.877396	0.118567	42
STAU1	20	49114882	340319	-1.25895	1.71926	0.46401	16	1	0.96864	154778	-2.40485	3.2972	0.465782	6	185541	-0.591697	1.79768	0.742047	10
CD200R1	3	112923680	340319	-0.448792	0.612937	0.464048	126	1	0.96864	154778	-0.466661	1.01808	0.646686	63	185541	-0.426445	0.716504	0.551727	63
ANGPTL6	19	10092589	340319	0.192577	0.263029	0.464076	685	1	0.96864	154778	0.244131	0.449202	0.586802	324	185541	0.159898	0.299489	0.59341	361
DCST2	1	155018546	340319	-0.267836	0.365859	0.464123	351	1	0.96864	154778	-0.155948	0.604239	0.796337	175	185541	-0.390117	0.430145	0.364438	175
CFI	4	109740894	340319	1.07347	1.46643	0.464152	22	1	0.96864	154778	-0.95504	2.55432	0.708486	10	185541	2.77169	1.64136	0.0912869	12
TTLL11	9	121822597	340319	-0.304865	0.416482	0.464169	273	1	0.96864	154778	0.134765	0.734656	0.854454	121	185541	-0.657332	0.46141	0.15427	152
TIGAR	12	4321272	340319	-1.5181	2.07394	0.464177	11	1	0.96864	154778	-0.971714	3.2979	0.768265	6	185541	-2.12738	2.54283	0.402808	5
USP28	11	113799241	340319	-0.312303	0.426735	0.464264	260	1	0.96864	154778	-0.769029	0.714239	0.281611	128	185541	0.122354	0.495095	0.804806	132
CTTNBP2	7	117711537	340319	-0.281941	0.385297	0.464321	311	1	0.96864	154778	-0.818056	0.673464	0.224483	135	185541	0.164364	0.430047	0.702314	175
HRH3	20	62216008	340319	-1.22038	1.66797	0.46438	17	1	0.96864	154778	-1.97523	2.43533	0.417325	11	185541	0.153145	2.3208	0.947387	6
C9orf85	9	71911735	340319	-0.423808	0.579368	0.464474	141	1	0.96864	154778	-1.9789	1.00995	0.0500671	64	185541	0.849902	0.648107	0.189738	77
DEFA4	8	6936020	340319	0.644169	0.880755	0.464546	61	1	0.96864	154778	-1.5697	1.61568	0.331281	25	185541	2.19078	0.947728	0.0208001	36
RYR2	1	237042522	340319	-0.222104	0.303679	0.46455	508	1	0.96864	154778	-0.00730044	0.526326	0.988933	232	185541	-0.40896	0.341351	0.230894	274
MIA3	1	222618112	340319	-0.26209	0.358357	0.464556	361	1	0.96864	154778	-0.680405	0.585018	0.244811	191	185541	0.194173	0.426488	0.648906	169
PIK3R4	3	130679324	340319	0.248901	0.340328	0.464562	406	1	0.96864	154778	0.516333	0.597538	0.387534	183	185541	0.0184876	0.378452	0.961038	222
TOX4	14	21476873	340319	-0.805138	1.10134	0.464749	36	1	0.968683	154778	1.10974	2.08557	0.594655	15	185541	-2.04173	1.16058	0.0785392	20
NLRP9	19	55708913	340319	-0.171747	0.234958	0.464798	850	1	0.968683	154778	0.00475396	0.400897	0.990539	399	185541	-0.332989	0.26774	0.213612	448
SLC9C1	3	112141275	340319	0.211919	0.289917	0.464802	564	1	0.968683	154778	0.329091	0.546335	0.546934	219	185541	0.137757	0.306445	0.653049	345
SUN3	7	47987333	340319	0.27232	0.372702	0.464985	341	1	0.968683	154778	-0.342444	0.635055	0.589725	162	185541	0.808809	0.425229	0.0571654	179
BBC3	19	47221705	340319	-0.318515	0.435981	0.465041	249	1	0.968683	154778	-1.20251	0.820301	0.142667	97	185541	0.238176	0.461289	0.605627	152
LRRC7	1	69568639	340319	-0.281146	0.384911	0.465136	317	1	0.968683	154778	-0.718728	0.671593	0.284538	145	185541	0.0815162	0.430241	0.849728	171
WAC	10	28533584	340319	-1.2184	1.66814	0.465151	17	1	0.968683	154778	-3.81547	2.55444	0.135267	10	185541	2.58447	2.14887	0.22909	7
DGKQ	4	960622	340319	0.323651	0.443195	0.465228	238	1	0.968683	154778	-0.741233	0.725651	0.307032	120	185541	1.44829	0.525786	0.00587842	117
CYGB	17	76528579	340319	-1.39302	1.90759	0.465237	13	1	0.968683	154778	-3.64521	3.29761	0.268984	6	185541	0.540292	2.14891	0.801485	7
DNAJC8	1	28201254	340319	-0.837207	1.1467	0.465327	36	1	0.968683	154778	0.54091	2.08632	0.795431	15	185541	-1.81345	1.24113	0.143984	21
IL5	5	132541819	340319	-1.18357	1.62133	0.46539	18	1	0.968683	154778	-3.84962	3.61268	0.286613	5	185541	-0.114945	1.5771	0.941898	13
TAS2R4	7	141778493	340319	-0.502182	0.687958	0.465415	100	1	0.968683	154778	-0.0930396	1.23207	0.939805	43	185541	-0.768352	0.753283	0.307728	57
HERPUD2	7	35633693	340319	-1.39249	1.90773	0.465441	13	1	0.968683	154778	-2.31694	2.85599	0.417218	8	185541	0.146687	2.54294	0.954	5
SRSF12	6	89098580	340319	-0.659194	0.903304	0.465539	58	1	0.968683	154778	-0.408791	1.6846	0.808267	23	185541	-0.836921	0.96124	0.383937	35
DCHS1	11	6621781	340319	-0.504471	0.691374	0.465595	96	1	0.968683	154778	0.517134	1.17846	0.660791	47	185541	-1.44448	0.788597	0.0669972	48
FUBP3	9	130579681	340319	0.564689	0.773939	0.465617	79	1	0.968683	154778	-0.652733	1.4281	0.647625	32	185541	1.40612	0.829444	0.0900285	47
CLEC12B	12	10010760	340319	0.564711	0.773985	0.465626	79	1	0.968683	154778	0.231203	1.27749	0.856382	40	185541	0.893213	0.910551	0.326614	39
TMEM150B	19	55312859	340319	-0.886733	1.21573	0.465767	29	1	0.968794	154778	-2.8795	2.08543	0.167352	15	185541	0.859944	1.37877	0.532822	13
EFS	14	23357227	340319	0.301329	0.413438	0.466102	277	1	0.968794	154778	0.139844	0.687895	0.838907	138	185541	0.45368	0.482463	0.347044	139
ZC3H8	2	112230899	340319	0.571088	0.784131	0.466426	77	1	0.968794	154778	1.2817	1.47527	0.384962	30	185541	0.120857	0.829689	0.884186	47
APOD	3	195568903	340319	0.493684	0.677866	0.466435	103	1	0.968794	154778	0.0166604	1.0895	0.987799	55	185541	1.01573	0.820801	0.21591	48
STX1B	16	30992824	340319	-1.44592	1.98543	0.46645	12	1	0.968794	154778	4.08035	5.71173	0.474993	2	185541	-2.56399	1.79791	0.153843	10
HNRNPC	14	21211227	340319	-0.482018	0.661906	0.466475	108	1	0.968794	154778	0.327833	1.21786	0.787785	44	185541	-1.03005	0.710776	0.147285	64
EGF	4	109913336	340319	0.364403	0.500433	0.466507	186	1	0.968794	154778	1.21596	0.932971	0.192466	75	185541	-0.210599	0.532663	0.692571	110
INPP5J	22	31123015	340319	-0.287795	0.395233	0.466513	294	1	0.968794	154778	0.157237	0.703238	0.823077	124	185541	-0.627953	0.43491	0.148778	167
KCNN3	1	154707981	340319	0.457378	0.628151	0.466533	120	1	0.968794	154778	0.140718	1.08965	0.897247	55	185541	0.718914	0.705544	0.308228	65
MDFI	6	41638650	340319	1.14874	1.5781	0.466658	19	1	0.968794	154778	2.54791	2.33211	0.274599	12	185541	-1.19954	2.14915	0.576746	7
ZMYND15	17	4740052	340319	0.297694	0.409034	0.466737	277	1	0.968794	154778	1.18935	0.708778	0.0933426	126	185541	-0.455025	0.459842	0.322408	149
2022-03-06	5	10353902	340319	0.823048	1.13088	0.46674	37	1	0.968794	154778	0.834363	2.15904	0.699163	14	185541	0.822268	1.18568	0.487999	23
GRIN2D	19	48398360	340319	-0.606922	0.834003	0.466785	56	1	0.968794	154778	0.0187524	1.40601	0.989359	25	185541	-1.16185	0.960941	0.226637	27
ZCCHC9	5	81304743	340319	0.563252	0.774001	0.466789	79	1	0.968794	154778	1.36573	1.32826	0.303853	37	185541	-0.130959	0.877497	0.881364	42
TRPM8	2	233926525	340319	-0.264693	0.363818	0.466894	358	1	0.968794	154778	-0.809705	0.633204	0.20099	163	185541	0.178215	0.407515	0.661879	195
EPB41L4B	9	109174562	340319	0.811806	1.11585	0.466907	38	1	0.968794	154778	-1.22372	1.90411	0.520438	18	185541	2.65134	1.2714	0.0370372	20
BROX	1	222712940	340319	-0.429189	0.590073	0.467012	136	1	0.968794	154778	-0.709518	0.939474	0.450113	74	185541	-0.11215	0.722418	0.87663	62
TESK1	9	35605620	340319	-0.801092	1.10143	0.46703	39	1	0.968794	154778	-2.33377	2.01951	0.247842	16	185541	0.22494	1.18563	0.849527	23
RNF183	9	113297610	340319	-1.04307	1.43423	0.467062	23	1	0.968794	154778	1.9131	2.55454	0.453917	10	185541	-3.33235	1.57697	0.0345907	13
AKR1B15	7	134568153	340319	-0.278835	0.38351	0.467189	322	1	0.968794	154778	-0.112627	0.649149	0.862259	155	185541	-0.426468	0.440228	0.332675	167
HOOK2	19	12763283	340319	0.266642	0.36675	0.467202	346	1	0.968794	154778	0.574208	0.671084	0.392197	145	185541	0.0705758	0.395359	0.858322	199
THADA	2	43230949	340319	0.183575	0.252511	0.467228	744	1	0.968794	154778	0.247663	0.450738	0.582691	322	185541	0.136881	0.277175	0.621417	422
MANSC4	12	27762739	340319	0.492762	0.677845	0.467255	100	1	0.968794	154778	1.35866	1.17844	0.248941	43	185541	-0.232657	0.759924	0.759484	56
NBPF12	1	146994325	340319	-0.375985	0.517275	0.467314	177	1	0.968794	154778	-1.11453	0.915103	0.223254	78	185541	0.203589	0.571761	0.721786	99
DUPD1	10	75037846	340319	1.33598	1.8382	0.467359	14	1	0.968794	154778	-0.357907	3.29764	0.913572	6	185541	2.66556	2.01015	0.184825	8
PSMB8	6	32840960	340319	0.699945	0.963305	0.467467	51	1	0.968794	154778	-0.750205	1.85344	0.685651	19	185541	1.57285	1.0053	0.117688	32
FBXO38	5	148394707	340319	-0.692916	0.953942	0.467611	52	1	0.968794	154778	-2.19462	1.47494	0.136769	30	185541	1.38607	1.21237	0.252929	22
BRI3	7	98281797	340319	-0.770823	1.06142	0.467707	42	1	0.968794	154778	-1.1721	1.7224	0.496187	22	185541	-0.276581	1.27151	0.827803	20
CSRP1	1	201484716	340319	-1.04175	1.4346	0.467739	23	1	0.968794	154778	-1.05465	2.15957	0.625294	14	185541	-0.992819	1.89587	0.600505	9
DHODH	16	72008765	340319	0.239595	0.329976	0.467778	435	1	0.968794	154778	0.246642	0.560448	0.65988	208	185541	0.230176	0.377586	0.542128	227
DGKZ	11	46361704	340319	-0.362417	0.499137	0.467786	181	1	0.968794	154778	0.104796	0.820419	0.898359	93	185541	-0.849182	0.589752	0.149898	85
CEACAM19	19	44671933	340319	-0.3337	0.459647	0.467845	221	1	0.968794	154778	-0.467875	0.87627	0.593384	85	185541	-0.234629	0.482354	0.626667	135
MPV17	2	27309915	340319	-0.699434	0.963475	0.46787	51	1	0.968794	154778	-0.44522	1.85372	0.810194	19	185541	-0.871909	1.0055	0.385868	32
UBXN8	8	30744190	340319	0.601163	0.828106	0.46787	69	1	0.968794	154778	-0.022318	1.45097	0.987728	31	185541	1.12967	0.922418	0.220696	38
GPATCH11	2	37084519	340319	-0.406539	0.56001	0.467871	151	1	0.968794	154778	-0.453785	0.972919	0.640919	69	185541	-0.354402	0.628208	0.572654	82
NAT9	17	74771731	340319	0.672894	0.927466	0.468134	55	1	0.968794	154778	0.511475	1.50007	0.733129	29	185541	0.832406	1.11507	0.455363	26
TBC1D14	4	6923391	340319	-0.779321	1.07419	0.468149	41	1	0.968794	154778	-2.33605	1.72215	0.174951	22	185541	1.03297	1.30442	0.428419	19
A1BG	19	58347026	340319	-0.480134	0.661861	0.468188	108	1	0.968794	154778	-1.58599	1.29342	0.220124	39	185541	0.152553	0.684511	0.823642	69
ADGRE3	19	14619438	340319	-0.188592	0.260023	0.468275	701	1	0.968794	154778	0.142729	0.43914	0.745168	339	185541	-0.490239	0.299095	0.1012	362
DYDC1	10	80336156	340319	0.672691	0.927482	0.468276	55	1	0.968794	154778	0.252857	1.58422	0.873188	26	185541	1.06528	1.05585	0.313005	29
FOXA1	14	37591368	340319	1.43991	1.98543	0.468306	12	1	0.968794	154778	1.92975	3.29751	0.558405	6	185541	0.851052	2.32113	0.713877	6
MCM10	10	13164120	340319	0.39442	0.543895	0.468345	160	1	0.968794	154778	2.19383	0.987041	0.0262416	67	185541	-0.909024	0.589733	0.123217	93
FCRL6	1	159802425	340319	0.196629	0.271153	0.468354	642	1	0.968794	154778	0.169172	0.487664	0.728665	275	185541	0.218454	0.295967	0.460453	366
TRPC3	4	121879746	340319	-0.420074	0.579366	0.468417	138	1	0.968794	154778	-0.00577086	0.994474	0.99537	62	185541	-0.788991	0.65669	0.229572	75
TMEM120B	12	121712897	340319	0.528711	0.729237	0.468441	89	1	0.968794	154778	0.259199	1.40652	0.853791	33	185541	0.689534	0.75992	0.364209	56
AATK	17	81118403	340319	0.409775	0.56548	0.468668	148	1	0.968963	154778	-0.210791	0.994507	0.832142	66	185541	0.936916	0.62799	0.135719	82
MTERF1	7	91873593	340319	-0.464646	0.641524	0.468892	115	1	0.968963	154778	0.81471	1.20435	0.49874	45	185541	-1.28817	0.679742	0.0580826	70
CD55	1	207321766	340319	0.697809	0.96346	0.468898	51	1	0.968963	154778	2.29036	1.61612	0.156428	25	185541	-0.820162	1.11549	0.462188	26
MOGAT3	7	101195949	340319	0.808089	1.11589	0.468963	38	1	0.968963	154778	1.67378	2.08588	0.422303	15	185541	0.265041	1.18568	0.823119	23
ADCY10	1	167809681	340319	-0.199926	0.276113	0.469023	616	1	0.968963	154778	-0.873721	0.478198	0.0676849	282	185541	0.38063	0.310561	0.220343	332
FAM19A4	3	68733146	340319	-1.03831	1.4343	0.469119	23	1	0.968963	154778	-1.52472	2.2406	0.496191	13	185541	-0.376836	1.79809	0.833999	10
NUP188	9	128947721	340319	-0.357574	0.493951	0.469124	194	1	0.968963	154778	-0.26823	0.842407	0.750175	92	185541	-0.482549	0.563119	0.391489	102
VRK3	19	49979075	340319	-0.438317	0.605574	0.469187	111	1	0.968963	154778	-0.902294	1.13108	0.425032	47	185541	-0.137284	0.643775	0.831134	58
MMRN2	10	86936739	340319	-0.36313	0.501751	0.469234	185	1	0.968963	154778	-0.679404	0.926778	0.463509	76	185541	-0.152748	0.537383	0.776224	108
PCM1	8	17935581	340319	-0.181486	0.250773	0.469248	745	1	0.968963	154778	-0.0123306	0.42742	0.976985	346	185541	-0.329045	0.286036	0.249997	396
C14orf132	14	96039503	340319	0.940561	1.29982	0.469307	28	1	0.968963	154778	2.29656	2.33185	0.324693	12	185541	-0.0724151	1.42139	0.959368	16
HOXB9	17	48622901	340319	0.866349	1.19735	0.469339	33	1	0.968963	154778	0.234417	2.15885	0.913532	14	185541	1.3643	1.30444	0.295614	19
STYX	14	52730479	340319	-0.853411	1.17956	0.469374	34	1	0.968963	154778	-1.99098	2.15885	0.356405	14	185541	-0.0636629	1.27131	0.960061	20
KCNN4	19	43767533	340319	0.578419	0.799545	0.469413	74	1	0.968963	154778	1.49431	1.27721	0.242013	40	185541	-0.477549	0.975018	0.624287	34
COL7A1	3	48564417	340319	0.140277	0.193918	0.469443	1257	1	0.968963	154778	0.102904	0.331277	0.756083	593	185541	0.170191	0.220731	0.440688	662
FAM131C	1	16058438	340319	0.599073	0.828331	0.469539	66	1	0.969035	154778	1.06268	1.26197	0.399742	37	185541	-0.0524819	1.07492	0.961059	28
LOXL2	8	23298043	340319	-0.256911	0.355393	0.469747	375	1	0.969337	154778	-0.746228	0.604134	0.216757	179	185541	0.185996	0.406338	0.647141	196
FN3K	17	82735637	340319	-0.749194	1.03696	0.469994	44	1	0.969599	154778	-0.313674	2.08568	0.880454	15	185541	-0.940615	1.05587	0.373016	29
EZR	6	158766914	340319	0.581709	0.805171	0.470008	73	1	0.969599	154778	-0.7498	1.42828	0.599606	32	185541	1.5907	0.888085	0.0732699	41
SLC30A8	8	117135328	340319	-0.322822	0.446934	0.470108	237	1	0.969599	154778	-0.619077	0.812087	0.445865	99	185541	-0.109122	0.484174	0.821685	138
FKBP3	14	45116198	340319	0.974267	1.34887	0.47012	26	1	0.969599	154778	2.54357	2.33191	0.275377	12	185541	-0.399964	1.51959	0.792392	14
ECI2	6	4115874	340319	0.418096	0.579431	0.470564	141	1	0.969957	154778	0.88873	1.03461	0.390342	61	185541	0.0290757	0.63592	0.963532	80
ZNF578	19	52501821	340319	-0.239735	0.332266	0.470593	429	1	0.969957	154778	-0.643001	0.589446	0.275338	188	185541	0.0695925	0.366456	0.849382	241
C6orf15	6	31111381	340319	-1.1698	1.62135	0.470604	15	1	0.969957	154778	-2.43317	2.69277	0.366213	5	185541	0.0242584	1.89548	0.989789	9
SFRP1	8	41265167	340319	-1.20352	1.6682	0.470635	17	1	0.969957	154778	-5.0184	2.85595	0.0788908	8	185541	2.18735	1.89519	0.248437	9
IL19	1	206798895	340319	0.716388	0.993075	0.470674	48	1	0.969957	154778	0.766068	1.76318	0.663939	21	185541	0.675149	1.09462	0.537376	27
PCGF6	10	103303906	340319	-0.863617	1.19734	0.470737	33	1	0.969957	154778	-4.76181	2.15887	0.0274068	14	185541	2.04142	1.30439	0.117575	19
ARL14EP	11	30330880	340319	-0.70855	0.982676	0.470885	49	1	0.969957	154778	-1.76137	1.95923	0.368648	17	185541	-0.159886	1.00526	0.873631	32
THBS3	1	155195844	340319	-0.155163	0.215222	0.470943	1013	1	0.969957	154778	-0.277478	0.376473	0.461096	454	185541	-0.0503744	0.240062	0.833793	555
LYPD4	19	41837143	340319	-1.10852	1.53778	0.470999	20	1	0.969957	154778	-4.67128	2.69219	0.0827209	9	185541	1.8009	1.71404	0.29341	11
MPV17L2	19	18193283	340319	-0.99142	1.37546	0.471039	25	1	0.969957	154778	-2.89284	2.24014	0.196579	13	185541	1.01118	1.64113	0.537796	12
RND2	17	43025348	340319	0.49831	0.691342	0.471041	99	1	0.969957	154778	1.05759	1.16607	0.364425	48	185541	0.009462	0.796222	0.990518	51
CNGA3	2	98369931	340319	0.364717	0.506023	0.471063	185	1	0.969957	154778	-0.0832566	0.90369	0.926595	80	185541	0.695729	0.55525	0.210207	105
CCER2	19	38909237	340319	-0.513775	0.713217	0.471302	93	1	0.969957	154778	-1.22799	1.23183	0.318827	43	185541	0.104435	0.804071	0.896659	50
SPTLC3	20	13009269	340319	-0.390514	0.542124	0.471316	161	1	0.969957	154778	0.216002	0.952084	0.820523	72	185541	-0.889597	0.60274	0.139967	89
PSMB10	16	67934565	340319	-0.346874	0.481692	0.471454	204	1	0.969957	154778	-0.429097	0.851692	0.61439	90	185541	-0.28746	0.532667	0.589431	114
ANKRD28	3	15670273	340319	-0.6449	0.895596	0.471477	59	1	0.969957	154778	0.1786	1.64913	0.913758	24	185541	-1.2097	0.961204	0.208205	35
PTPN9	15	75468776	340319	1.01077	1.40388	0.471535	24	1	0.969957	154778	2.11983	2.43533	0.384055	11	185541	0.0579255	1.5768	0.970695	13
RBMS3	3	29281696	340319	-0.814144	1.13087	0.471571	37	1	0.969957	154778	-1.07253	1.95934	0.584108	17	185541	-0.624067	1.27151	0.623563	20
MRM3	17	782379	340319	0.3037	0.421885	0.471609	266	1	0.969957	154778	0.28908	0.719914	0.688017	126	185541	0.303287	0.480696	0.528086	140
RNF157	17	76145237	340319	-0.25489	0.354082	0.471611	378	1	0.969957	154778	0.0596836	0.596004	0.920234	184	185541	-0.540666	0.408575	0.185738	194
GLT8D1	3	52694846	340319	0.350207	0.486546	0.47166	200	1	0.969957	154778	0.505548	0.847126	0.550655	91	185541	0.218518	0.544795	0.688346	109
SPDEF	6	34538266	340319	-1.56571	2.17532	0.471673	10	1	0.969957	154778	-2.6945	2.85632	0.345506	8	185541	2.88909	4.02079	0.472426	2
TRABD2A	2	84821919	340319	0.38554	0.535752	0.471757	165	1	0.969957	154778	0.0695883	0.921056	0.939775	77	185541	0.674043	0.606423	0.266352	88
PRB3	12	11267170	340319	-0.285852	0.397297	0.471838	291	1	0.969957	154778	0.0290555	0.683019	0.966068	128	185541	-0.560024	0.449699	0.213012	160
PRG4	1	186296843	340319	-0.294291	0.409136	0.471957	283	1	0.969957	154778	0.609425	0.737847	0.408834	120	185541	-0.969884	0.445654	0.029533	163
EIF2B4	2	27364405	340319	0.480558	0.668354	0.472131	106	1	0.969957	154778	0.744359	1.27775	0.560194	40	185541	0.315661	0.700188	0.652118	66
ARTN	1	43935586	340319	0.952029	1.32408	0.472135	27	1	0.969957	154778	-1.11195	2.33249	0.633559	12	185541	2.62841	1.46852	0.073482	15
KLK13	19	51056590	340319	-1.1344	1.57774	0.472138	19	1	0.969957	154778	0.363352	2.6922	0.89264	9	185541	-2.42992	1.79776	0.176494	10
ADGRD1	12	130954467	340319	-0.357949	0.497845	0.472143	179	1	0.969957	154778	-0.502294	0.833457	0.546733	86	185541	-0.208324	0.577449	0.718275	89
PLA2G15	16	68245427	340319	0.435546	0.605826	0.472185	129	1	0.969957	154778	-0.427742	0.994788	0.667209	66	185541	1.32686	0.716555	0.0640682	63
ANKRD24	19	4183475	340319	0.203737	0.283397	0.472198	590	1	0.969957	154778	-0.12482	0.477232	0.793669	287	185541	0.508553	0.326879	0.119762	303
SYDE2	1	85164521	340319	-0.269475	0.37496	0.47234	331	1	0.970013	154778	-1.0031	0.655728	0.126081	148	185541	0.320686	0.418343	0.443343	181
TXN2	22	36467804	340319	0.407648	0.567319	0.472418	147	1	0.970013	154778	1.39935	0.908888	0.123654	79	185541	-0.724996	0.68947	0.293018	68
NXPE4	11	114570939	340319	-0.433541	0.603439	0.47248	130	1	0.970013	154778	0.854725	1.02619	0.404897	62	185541	-1.61268	0.689716	0.0193789	68
AQP6	12	49973175	340319	-0.781207	1.08764	0.472599	40	1	0.970013	154778	-2.76808	2.15904	0.199813	14	185541	0.256869	1.11518	0.817829	26
VASN	16	4380862	340319	-0.801389	1.11575	0.472604	38	1	0.970013	154778	-0.636802	1.6488	0.699334	24	185541	-1.11288	1.51951	0.463927	14
GGPS1	1	235335266	340319	0.536018	0.74636	0.472649	85	1	0.970013	154778	1.27815	1.34678	0.342602	36	185541	0.0184307	0.812669	0.981906	49
OR9K2	12	55129770	340319	-0.384452	0.535601	0.472884	153	1	0.970013	154778	-0.787678	0.939275	0.401694	66	185541	-0.0486916	0.596177	0.934907	83
RUNX1	21	34792138	340319	1.07697	1.50069	0.472973	21	1	0.970013	154778	4.25609	2.33154	0.0679358	12	185541	-3.21364	1.89485	0.0898904	9
MROH2A	2	233779344	340319	0.13162	0.183406	0.472978	1386	1	0.970013	154778	0.204494	0.319285	0.521865	625	185541	0.0673976	0.205385	0.742796	757
FBXO11	2	47808121	340319	-1.48828	2.07438	0.473092	11	1	0.970013	154778	-4.72969	4.03991	0.241704	4	185541	0.431477	2.1496	0.840914	7
CALHM6	6	116461429	340319	-0.464319	0.647262	0.473154	113	1	0.970013	154778	-0.683756	1.12057	0.541741	52	185541	-0.264238	0.728239	0.716721	61
RAB8B	15	63189626	340319	1.27384	1.77574	0.473157	15	1	0.970013	154778	2.49322	2.85555	0.382603	8	185541	-0.14296	2.1488	0.946956	7
C2orf76	2	119302477	340319	-1.48799	2.0744	0.473183	11	1	0.970013	154778	-2.86443	3.61341	0.427941	5	185541	-0.288534	2.3219	0.901105	6
COL4A4	2	227007325	340319	0.202898	0.282862	0.473186	593	1	0.970013	154778	0.153194	0.494134	0.756542	268	185541	0.252279	0.315855	0.424455	325
AHNAK	11	62516744	340319	-0.418546	0.583522	0.473205	139	1	0.970013	154778	-0.606049	1.01788	0.551573	63	185541	-0.227729	0.652406	0.727045	76
ZNF407	18	74631027	340319	-0.800049	1.11567	0.473311	38	1	0.970013	154778	-1.3824	1.72216	0.422142	22	185541	0.086304	1.42121	0.951578	16
SLC22A23	6	3273059	340319	-0.642223	0.895606	0.473324	59	1	0.970013	154778	0.174287	1.58439	0.912408	26	185541	-1.29815	0.989959	0.189754	33
CYS1	2	10058854	340319	0.544779	0.759867	0.473411	82	1	0.970013	154778	0.644803	1.42849	0.651711	32	185541	0.471484	0.804436	0.557806	50
SEC14L6	22	30524999	340319	-0.318345	0.444064	0.473442	240	1	0.970013	154778	-0.415067	0.807884	0.607413	100	185541	-0.270768	0.480633	0.573192	140
PCDHB4	5	141122005	340319	1.42345	1.98571	0.473469	12	1	0.970013	154778	3.12925	3.61271	0.386394	5	185541	0.198642	2.14923	0.92636	7
CIB3	19	16161470	340319	-0.33169	0.462756	0.473516	221	1	0.970013	154778	-0.147717	0.824565	0.857823	96	185541	-0.47673	0.508646	0.34863	125
VGLL2	6	117265765	340319	-0.719129	1.00345	0.473587	47	1	0.970032	154778	0.995316	1.95941	0.611476	17	185541	-1.6789	1.03824	0.105867	30
GHDC	17	42189703	340319	-0.251307	0.35077	0.473718	385	1	0.970069	154778	-0.313866	0.612738	0.608487	174	185541	-0.205681	0.39169	0.599505	211
RTRAF	14	51989641	340319	0.799248	1.11579	0.473802	38	1	0.970069	154778	0.0717831	1.85325	0.969103	19	185541	1.5359	1.30436	0.238991	19
CASZ1	1	10638946	340319	-0.428897	0.598928	0.473925	132	1	0.970069	154778	-1.94998	1.07037	0.0684893	57	185541	0.746634	0.656857	0.255676	75
PEX13	2	61017760	340319	0.611126	0.853429	0.473941	65	1	0.970069	154778	-1.86948	1.52706	0.220867	28	185541	2.49474	0.935051	0.00763042	37
HEBP1	12	12975310	340319	-0.750804	1.049	0.474158	43	1	0.970069	154778	-0.143248	1.80645	0.936796	20	185541	-1.25906	1.18564	0.288273	23
TMEM150A	2	85599077	340319	-0.898899	1.25616	0.474245	30	1	0.970069	154778	-2.3531	2.15953	0.275875	14	185541	0.361909	1.4219	0.79909	16
TF	3	133746449	340319	-0.423644	0.592131	0.474327	135	1	0.970069	154778	-0.596295	1.03451	0.564344	61	185541	-0.309644	0.661141	0.639536	74
TLCD1	17	28724508	340319	-0.249585	0.348915	0.474412	389	1	0.970069	154778	-0.4017	0.627262	0.521913	166	185541	-0.14014	0.380952	0.712972	223
PCSK9	1	55039838	340319	-0.21275	0.297422	0.474416	530	1	0.970069	154778	-0.205713	0.555334	0.711061	204	185541	-0.211235	0.316263	0.504192	324
EPM2AIP1	3	36991257	340319	-0.929628	1.29995	0.474533	28	1	0.970069	154778	0.475518	2.24067	0.831934	13	185541	-2.16084	1.46816	0.141075	15
MT1M	16	56632733	340319	-1.41942	1.98542	0.474656	12	1	0.970069	154778	-2.25715	3.05289	0.459697	7	185541	-0.131954	2.54258	0.95861	5
PRR29	17	63998365	340319	-0.749579	1.04893	0.47485	43	1	0.970069	154778	-1.99605	1.61559	0.216648	25	185541	0.938688	1.34019	0.48367	18
SEMA3F	3	50159567	340319	-1.04781	1.46655	0.474935	22	1	0.970069	154778	-2.08754	2.33203	0.370702	12	185541	0.238543	1.79818	0.894464	10
TMEM106C	12	47964201	340319	-0.300871	0.421129	0.474956	267	1	0.970069	154778	-0.180662	0.747154	0.808935	117	185541	-0.394933	0.464452	0.395148	150
SNRNP48	6	7590258	340319	-0.470415	0.658975	0.475315	109	1	0.970069	154778	0.550333	1.14264	0.630069	50	185541	-1.3449	0.740416	0.0693088	59
KCNN2	5	114362776	340319	0.628712	0.880776	0.475342	61	1	0.970069	154778	1.61453	1.68452	0.337839	23	185541	0.0127811	0.92251	0.988946	38
FLCN	17	17213658	340319	-0.483773	0.677789	0.475381	103	1	0.970069	154778	-0.927485	1.09935	0.398859	54	185541	0.020917	0.812323	0.979457	49
LOC100130357	6	13280962	340319	1.07119	1.50107	0.475463	21	1	0.970069	154778	1.12101	2.43577	0.645353	11	185541	0.997186	1.79816	0.579197	10
RABIF	1	202880981	340319	0.517592	0.72531	0.475466	90	1	0.970069	154778	0.409384	1.3285	0.757964	37	185541	0.591928	0.781331	0.448697	53
KLHL28	14	44929029	340319	-0.854387	1.1973	0.475478	33	1	0.970069	154778	-2.19319	2.08566	0.293004	15	185541	0.231527	1.34008	0.862832	18
FOXB1	15	60004901	340319	-1.09708	1.53785	0.475608	11	1	0.970069	154778	-0.065064	3.29743	0.984257	2	185541	-1.51215	1.51941	0.319629	6
MSC	8	71842663	340319	-1.22645	1.71953	0.475693	16	1	0.970069	154778	-0.521445	2.85601	0.855129	8	185541	-2.00692	2.01017	0.318093	8
VIL1	2	218423760	340319	-0.262456	0.367975	0.475695	341	1	0.970069	154778	-0.791598	0.602671	0.189022	168	185541	0.298081	0.436416	0.494596	170
EPHA3	3	89107752	340319	-0.785571	1.10149	0.47573	39	1	0.970069	154778	-1.86779	2.01964	0.355064	16	185541	-0.0522779	1.18567	0.964831	23
CHD7	8	60741434	340319	-0.961807	1.34892	0.475833	26	1	0.970069	154778	2.32989	2.5545	0.361731	10	185541	-3.01153	1.42142	0.0341183	16
ARV1	1	230979107	340319	0.548366	0.769276	0.475949	80	1	0.970069	154778	0.505421	1.29392	0.696085	39	185541	0.591302	0.888315	0.505639	41
2022-03-09	12	57755531	340319	1.26573	1.77605	0.476052	15	1	0.970069	154778	3.0368	3.05326	0.319929	7	185541	-0.295156	2.01039	0.883278	8
SYT16	14	61996025	340319	0.747448	1.0489	0.476094	43	1	0.970069	154778	0.0426931	1.95917	0.982614	17	185541	1.25082	1.11506	0.261971	26
B3GALT1	2	167869040	340319	-0.94355	1.32411	0.476099	27	1	0.970069	154778	-0.155626	1.95975	0.936706	17	185541	-2.24484	1.79854	0.211981	10
MROH1	8	144163764	340319	0.6175	0.866637	0.47614	63	1	0.970069	154778	-0.494931	1.61566	0.759351	25	185541	1.34857	0.92243	0.143751	38
CYP11B1	8	142874379	340319	0.349247	0.490175	0.476159	197	1	0.970069	154778	0.11913	0.871281	0.891245	86	185541	0.538532	0.539803	0.318453	111
ZIC4	3	147390923	340319	-0.700158	0.98271	0.47617	49	1	0.970069	154778	-2.54337	1.85337	0.169973	19	185541	0.462722	1.0382	0.655818	30
RMI1	9	84000953	340319	0.339906	0.477076	0.47617	208	1	0.970069	154778	0.810275	0.812162	0.318438	99	185541	-0.0920135	0.544768	0.865872	109
FAM153B	5	176093193	340319	-0.187791	0.263587	0.47619	680	1	0.970069	154778	0.0243824	0.465459	0.958223	302	185541	-0.352287	0.291781	0.227292	377
GAB4	22	16962736	340319	0.280652	0.393945	0.476209	305	1	0.970069	154778	0.232185	0.682879	0.73385	140	185541	0.321839	0.442741	0.467274	165
CLRN2	4	17515267	340319	-0.40268	0.565493	0.476411	148	1	0.970069	154778	-1.79573	0.994499	0.0709734	66	185541	0.732777	0.628026	0.243295	82
COPS8	2	237085965	340319	1.09508	1.53844	0.476584	20	1	0.970069	154778	0.556191	3.29862	0.866101	6	185541	1.31637	1.52004	0.386486	14
GPX6	6	28504294	340319	0.424505	0.596588	0.476741	133	1	0.970069	154778	1.02811	1.02618	0.316402	62	185541	-0.110649	0.674962	0.869783	71
UGT1A1	2	233760289	340319	0.714062	1.00363	0.476789	47	1	0.970069	154778	2.68012	1.85377	0.148243	19	185541	-0.651521	1.07491	0.544438	28
KBTBD13	15	65076817	340319	-0.305331	0.429182	0.476821	257	1	0.970069	154778	-0.36215	0.717061	0.613526	127	185541	-0.246179	0.498811	0.621637	130
TREX1	3	48466656	340319	0.343561	0.482959	0.476857	203	1	0.970069	154778	-0.115458	0.837969	0.890412	93	185541	0.728467	0.542352	0.179221	110
SLC27A1	19	17470542	340319	0.390502	0.548972	0.476878	157	1	0.970069	154778	0.117728	0.952041	0.901586	72	185541	0.618401	0.616749	0.316017	85
PRAMEF11	1	12824942	340319	0.443104	0.622986	0.476925	116	1	0.970069	154778	1.0792	1.08969	0.321994	55	185541	-0.0533968	0.694933	0.938753	59
ISG20	15	88639338	340319	0.978217	1.37553	0.476988	25	1	0.970069	154778	3.98402	2.85571	0.162986	8	185541	-0.458847	1.37889	0.739312	17
TMEM132D	12	129073878	340319	0.95934	1.349	0.476993	26	1	0.970069	154778	5.2322	2.8561	0.0669625	8	185541	-0.968568	1.34024	0.469876	18
SUN1	7	832529	340319	0.491523	0.691401	0.477142	99	1	0.970069	154778	1.30377	1.232	0.289941	43	185541	-0.140685	0.759966	0.853135	56
SNED1	2	240998841	340319	0.268961	0.378337	0.477145	331	1	0.970069	154778	1.26159	0.633179	0.0463213	163	185541	-0.680181	0.438976	0.12127	168
ERICH6	3	150659892	340319	-0.278233	0.391495	0.477275	306	1	0.970069	154778	-0.206222	0.666598	0.757044	143	185541	-0.355579	0.446961	0.426296	162
RAPGEF3	12	47737568	340319	0.292729	0.411994	0.477384	279	1	0.970069	154778	0.407379	0.725768	0.574589	124	185541	0.206922	0.456924	0.65065	155
PTCHD4	6	47878304	340319	-0.597142	0.840443	0.477389	64	1	0.970069	154778	-1.24822	1.40642	0.374801	33	185541	0.0526197	0.97525	0.956971	30
ZNF800	7	127373335	340319	-1.41069	1.98566	0.477432	12	1	0.970069	154778	-0.0109979	2.85612	0.996928	8	185541	-4.18875	2.843	0.140657	4
TRIM49C	11	90035202	340319	-0.877644	1.23543	0.477461	31	1	0.970069	154778	-1.94898	2.33194	0.403282	12	185541	-0.2353	1.30457	0.856866	19
AKR1E2	10	4826326	340319	-0.33332	0.469236	0.477489	215	1	0.970069	154778	-0.431165	0.808067	0.593636	100	185541	-0.24961	0.530355	0.637893	115
CYB5R4	6	83859785	340319	-0.435306	0.612936	0.477582	126	1	0.970069	154778	-0.706117	0.994607	0.477739	66	185541	-0.137442	0.734216	0.851507	60
SELENOM	22	31104970	340319	-0.168631	0.237452	0.477599	838	1	0.970069	154778	-0.125034	0.40692	0.758638	391	185541	-0.197259	0.269529	0.46425	446
PIP5K1A	1	151199004	340319	0.459696	0.647311	0.477604	113	1	0.970069	154778	1.09357	1.11001	0.32453	53	185541	-0.102006	0.73436	0.889525	60
HNRNPA1	12	54280818	340319	0.792406	1.11591	0.477642	38	1	0.970069	154778	0.663047	1.95936	0.735063	17	185541	0.861769	1.24087	0.487377	21
IGSF11	3	118902521	340319	-0.532973	0.750633	0.477685	84	1	0.970069	154778	0.489003	1.32831	0.712771	37	185541	-1.30724	0.829505	0.115043	47
PPP1R1C	2	181986118	340319	-0.736277	1.03726	0.477812	44	1	0.970069	154778	-1.99697	1.68485	0.23592	23	185541	0.637734	1.24116	0.607377	21
RTCB	22	32387995	340319	-0.471946	0.664916	0.477839	107	1	0.970069	154778	0.210938	1.16591	0.856429	48	185541	-0.999129	0.740198	0.177077	59
PARP10	8	143977486	340319	-0.307632	0.433442	0.477864	252	1	0.970069	154778	-0.736454	0.763537	0.334782	112	185541	0.0594029	0.480724	0.901656	140
NDUFB7	19	14566136	340319	-0.257766	0.363247	0.477943	359	1	0.970069	154778	-0.569079	0.629282	0.365822	165	185541	0.00316862	0.408449	0.99381	194
RPL14	3	40457365	340319	-1.30391	1.83839	0.478159	14	1	0.970069	154778	2.70353	3.05347	0.375945	7	185541	-5.30067	2.14918	0.0136501	7
MAP4K2	11	64789539	340319	0.360672	0.508594	0.478229	183	1	0.970069	154778	1.3291	0.886864	0.133967	83	185541	-0.440031	0.568774	0.439139	100
MRM2	7	2235127	340319	0.511401	0.721149	0.478233	91	1	0.970069	154778	1.01165	1.15415	0.38074	49	185541	-0.112161	0.877504	0.898293	42
RCOR2	11	63911868	340319	0.635018	0.89553	0.478265	59	1	0.970069	154778	0.696753	1.50006	0.642301	29	185541	0.605174	1.03824	0.559971	30
SREK1	5	66144380	340319	-0.824082	1.16273	0.478483	35	1	0.970069	154778	-1.27166	1.8064	0.481449	20	185541	-0.299709	1.46824	0.838253	15
TMPRSS11E	4	68447514	340319	0.227912	0.321621	0.478552	458	1	0.970069	154778	0.229731	0.578869	0.69147	195	185541	0.24343	0.35085	0.487791	263
ACTL7A	9	108862323	340319	0.418043	0.589941	0.478562	136	1	0.970069	154778	0.455637	1.03445	0.659601	61	185541	0.374358	0.656724	0.568652	75
KCTD18	2	200490102	340319	-0.734978	1.03729	0.4786	44	1	0.970069	154778	-1.14925	1.7634	0.514582	21	185541	-0.40864	1.18597	0.730424	23
2022-09-11	4	76949904	340319	1.06342	1.50091	0.478622	21	1	0.970069	154778	1.86708	2.55429	0.464806	10	185541	0.360696	1.71437	0.833359	11
OGG1	3	9750287	340319	-0.790313	1.1159	0.478803	38	1	0.970069	154778	-1.32317	2.08595	0.52587	15	185541	-0.481914	1.18568	0.684415	23
SLC30A9	4	41990655	340319	0.387599	0.547305	0.478824	158	1	0.970069	154778	0.293822	0.897758	0.743453	81	185541	0.466168	0.648068	0.471944	77
OTULIN	5	14664825	340319	-1.46872	2.07394	0.478834	11	1	0.970069	154778	-2.76867	3.29792	0.401179	6	185541	0.154087	2.54288	0.951681	5
CELF4	18	37253760	340319	-1.30158	1.83798	0.478849	14	1	0.970069	154778	-0.139492	3.29719	0.966254	6	185541	-2.23146	2.0099	0.2669	8
ZNF565	19	36182471	340319	-0.470808	0.66491	0.478898	107	1	0.970069	154778	-1.2115	1.15392	0.293765	49	185541	0.132058	0.746547	0.859593	58
KIAA0586	14	58427631	340319	-0.141962	0.200493	0.478906	1179	1	0.970069	154778	0.29242	0.346779	0.399093	545	185541	-0.50889	0.225751	0.0241841	633
TPP1	11	6614551	340319	0.277601	0.39211	0.478966	308	1	0.970069	154778	1.1496	0.671145	0.0867348	145	185541	-0.486557	0.445592	0.274863	163
LOC105373780	2	184598860	340319	1.54025	2.17564	0.478975	10	1	0.970069	154778	-0.293228	4.04	0.942139	4	185541	2.77782	2.32179	0.231538	6
TIGD4	4	152769466	340319	-0.662627	0.936022	0.478996	54	1	0.970069	154778	-1.88087	1.7627	0.285955	21	185541	0.0813088	0.989799	0.93453	33
KRT81	12	52286255	340319	0.59484	0.840413	0.479073	67	1	0.970069	154778	-0.234069	1.55482	0.880336	27	185541	1.14268	0.899086	0.203753	40
NPIPA8	16	18321022	340319	1.18048	1.66811	0.479149	17	1	0.970069	154778	2.81989	2.85588	0.323449	8	185541	-0.263225	1.89518	0.889536	9
DGKH	13	42048776	340319	-0.355021	0.501697	0.479169	182	1	0.970069	154778	-0.602001	0.926655	0.515919	72	185541	-0.17591	0.537319	0.743377	108
PNRC1	6	89080895	340319	-0.973512	1.3758	0.479197	25	1	0.970069	154778	-0.974979	2.33221	0.675911	12	185541	-0.992836	1.57716	0.529018	13
ARHGEF5	7	144362650	340319	0.20016	0.282934	0.479291	556	1	0.970069	154778	0.371188	0.478108	0.437532	266	185541	0.0338376	0.325296	0.917153	278
HGF	7	81702584	340319	0.521684	0.737543	0.479364	87	1	0.970069	154778	0.194893	1.23202	0.874307	43	185541	0.819863	0.857352	0.338935	44
PGAM1	10	97426308	340319	-0.481779	0.681203	0.479413	102	1	0.970069	154778	0.515025	1.21812	0.672439	44	185541	-1.2304	0.74675	0.0994205	58
ADAMTSL5	19	1506019	340319	-0.233861	0.330705	0.479467	430	1	0.970069	154778	-0.824409	0.586292	0.159685	190	185541	0.228972	0.364918	0.530358	239
DENND4C	9	19276151	340319	0.357666	0.505817	0.479501	179	1	0.970069	154778	0.477718	0.842372	0.57064	84	185541	0.244975	0.589734	0.677851	93
SPINT2	19	38264893	340319	-0.661692	0.935935	0.479576	54	1	0.970069	154778	-0.633522	1.38527	0.647436	34	185541	-0.688367	1.27124	0.588169	20
ZSWIM4	19	13795650	340319	-0.384421	0.543799	0.479618	160	1	0.970069	154778	-0.455649	0.903205	0.613925	80	185541	-0.31666	0.635697	0.618393	80
TIGD1	2	232548135	340319	-0.32575	0.460878	0.479689	223	1	0.970069	154778	0.473378	0.833654	0.570148	94	185541	-0.917654	0.500918	0.0669613	129
TAF5	10	103367994	340319	-0.758942	1.0742	0.479867	38	1	0.970069	154778	-2.53578	2.08574	0.224073	15	185541	0.265181	1.11509	0.812027	22
R3HCC1	8	23288155	340319	-0.361294	0.511385	0.479878	181	1	0.970069	154778	-0.609891	0.945656	0.518967	73	185541	-0.205105	0.547269	0.707825	108
OLAH	10	15047289	340319	-0.506609	0.717172	0.479941	92	1	0.970069	154778	-2.29656	1.27732	0.0721872	40	185541	0.885871	0.788546	0.261259	52
HHIPL2	1	222522605	340319	-0.254746	0.360765	0.48011	304	1	0.970069	154778	-0.31136	0.616355	0.613445	128	185541	-0.196149	0.410638	0.632886	156
WBP2NL	22	41998820	340319	0.35229	0.499046	0.480234	190	1	0.970069	154778	0.574204	0.932804	0.538181	75	185541	0.210895	0.530265	0.69084	115
ZNF710	15	90067102	340319	-0.777437	1.10131	0.480239	39	1	0.970069	154778	2.15825	2.33162	0.354633	12	185541	-2.07536	1.09413	0.0578556	27
DCTN3	9	34613785	340319	-0.57225	0.810666	0.48025	72	1	0.970069	154778	-1.20464	1.34646	0.370963	36	185541	0.071929	0.94768	0.939499	36
CCDC96	4	7041272	340319	-0.76769	1.08754	0.480252	40	1	0.970069	154778	-2.5414	2.08563	0.223025	15	185541	0.320729	1.13721	0.777919	25
KIAA0930	22	45197179	340319	-0.693445	0.982472	0.480303	49	1	0.970069	154778	-1.43958	1.64866	0.382566	24	185541	0.0132218	1.13698	0.990722	25
GPAT4	8	41599144	340319	-0.952076	1.34893	0.480313	26	1	0.970069	154778	1.04322	2.15889	0.62894	14	185541	-3.26863	1.64132	0.0464309	12
PAX5	9	36840564	340319	1.14414	1.6212	0.48035	18	1	0.970069	154778	-3.7027	3.6124	0.305367	5	185541	3.02972	1.57695	0.0547006	13
DPY19L3	19	32408209	340319	-0.427385	0.605597	0.48036	129	1	0.970069	154778	-0.159162	1.14239	0.889195	50	185541	-0.596532	0.639718	0.351083	79
SHE	1	154484149	340319	0.429222	0.608223	0.480376	128	1	0.970069	154778	0.805873	1.11002	0.467839	53	185541	0.174525	0.656867	0.790476	75
ELMO3	16	67199169	340319	-0.217435	0.30812	0.480385	499	1	0.970069	154778	-0.360492	0.551244	0.513138	215	185541	-0.1101	0.337634	0.744355	284
PSMB11	14	23042230	340319	0.820443	1.16263	0.480387	35	1	0.970069	154778	0.960981	2.33184	0.680257	12	185541	0.75358	1.18558	0.525023	23
ZNF77	19	2933492	340319	1.21313	1.71932	0.480446	16	1	0.970069	154778	2.67995	2.85556	0.347988	8	185541	-0.19605	2.00996	0.922298	8
FBXO3	11	33741908	340319	-1.34599	1.90765	0.480454	13	1	0.970069	154778	-2.20309	3.05296	0.470527	7	185541	-0.411523	2.32135	0.859291	6
TGFB2	1	218346703	340319	-0.787386	1.1161	0.480513	38	1	0.970069	154778	-0.754201	1.85365	0.684102	19	185541	-0.818068	1.30482	0.530687	19
CYP21A2	6	32038426	340319	-0.478186	0.677874	0.480549	103	1	0.970069	154778	-0.792088	1.12045	0.479606	52	185541	-0.141542	0.796351	0.858929	51
ZNF556	19	2867422	340319	-0.592733	0.840262	0.480553	67	1	0.970069	154778	0.838275	1.55448	0.589705	27	185541	-1.56166	0.898943	0.0823505	40
C11orf54	11	93747301	340319	0.220927	0.313197	0.480567	483	1	0.970069	154778	0.266164	0.56873	0.639787	202	185541	0.180573	0.339463	0.59477	281
OR52M1	11	4545191	340319	-0.417502	0.592108	0.480741	135	1	0.970069	154778	-1.10801	0.972615	0.254617	69	185541	0.310149	0.700072	0.657748	66
NANOGNB	12	7765286	340319	0.205614	0.29169	0.480869	557	1	0.970069	154778	-0.553966	0.529635	0.295591	233	185541	0.757228	0.316157	0.0166168	324
CHCHD2	7	56101859	340319	-0.54556	0.773968	0.480881	79	1	0.970069	154778	-1.10386	1.34652	0.412339	36	185541	-0.0653818	0.867239	0.939904	43
METTL21A	2	207613044	340319	-0.188452	0.267476	0.481088	663	1	0.970069	154778	-0.352864	0.468566	0.451408	298	185541	-0.0511975	0.297998	0.863591	365
SMR3A	4	70362094	340319	1.39892	1.98557	0.481094	12	1	0.970069	154778	4.91277	3.61267	0.173872	5	185541	-1.16979	2.14904	0.586213	7
BCKDK	16	31109224	340319	-0.545182	0.773875	0.481133	76	1	0.970069	154778	0.137075	1.45083	0.924728	31	185541	-0.965066	0.820686	0.239626	44
LGR5	12	71440082	340319	0.384386	0.545642	0.481143	156	1	0.970069	154778	-0.215652	0.994625	0.828351	62	185541	0.802854	0.58976	0.173413	93
COX14	12	50120036	340319	1.11148	1.57805	0.481223	19	1	0.970069	154778	1.51231	2.85613	0.596461	8	185541	0.834277	1.71437	0.626517	11
JAG2	14	105142699	340319	0.600819	0.85316	0.481291	65	1	0.970069	154778	1.34911	1.36546	0.32314	35	185541	-0.268552	1.03809	0.795869	30
BVES	6	105101089	340319	-0.468354	0.665075	0.481301	86	1	0.970069	154778	-0.238654	1.0995	0.828164	38	185541	-0.704344	0.781136	0.367222	41
2022-09-05	22	19714591	340319	-0.320107	0.454581	0.481321	223	1	0.970069	154778	-1.02199	0.820267	0.212796	97	185541	0.17497	0.494946	0.723704	124
FAM25C	10	47995379	340319	-0.555638	0.789058	0.481322	73	1	0.970069	154778	-2.05792	1.40635	0.143386	33	185541	0.597532	0.867143	0.490773	39
SLC25A4	4	185143375	340319	-0.721951	1.02537	0.481377	45	1	0.970069	154778	-2.44892	1.72222	0.155041	22	185541	0.862692	1.18559	0.466831	23
SLC27A5	19	58498513	340319	0.208489	0.296217	0.481535	540	1	0.970069	154778	0.648194	0.513382	0.206737	248	185541	-0.14885	0.33297	0.654848	292
RASGRP1	15	38490557	340319	-0.67122	0.953826	0.481612	52	1	0.970069	154778	0.511743	1.85309	0.782428	19	185541	-1.35231	0.98977	0.171849	33
XKR4	8	55102491	340319	1.34234	1.90766	0.481647	13	1	0.970069	154778	1.22775	2.69269	0.648421	9	185541	1.34718	2.8428	0.635578	4
FAAH	1	46394349	340319	0.366037	0.520221	0.48167	175	1	0.970069	154778	0.87553	0.952438	0.357966	72	185541	-0.00445161	0.560583	0.993664	103
MBOAT4	8	30131944	340319	-1.08193	1.53801	0.481768	20	1	0.970069	154778	-0.637318	2.69268	0.812901	9	185541	-1.40737	1.71432	0.411677	11
WDR83	19	12668500	340319	0.342165	0.486415	0.48178	200	1	0.970069	154778	0.268946	0.861211	0.754822	88	185541	0.405367	0.537312	0.450589	112
CEP104	1	3815406	340319	-0.244468	0.34768	0.481967	392	1	0.970069	154778	-0.438621	0.618203	0.47801	171	185541	-0.0842846	0.382794	0.825729	221
ZNF345	19	36876776	340319	0.31554	0.448826	0.482035	235	1	0.970069	154778	0.527272	0.824625	0.522559	96	185541	0.154265	0.482458	0.74916	139
OR6A2	11	6794727	340319	0.483489	0.687937	0.482174	100	1	0.970069	154778	2.07792	1.24658	0.0955358	42	185541	-0.636366	0.746768	0.394126	58
HIST1H2BI	6	26272976	340319	-0.410144	0.583582	0.482179	139	1	0.970069	154778	-1.25052	1.04316	0.230615	60	185541	0.243767	0.639906	0.703246	79
CYB5D2	17	4143756	340319	0.329687	0.469217	0.482286	215	1	0.970069	154778	0.553788	0.842379	0.510919	92	185541	0.177342	0.512824	0.729482	123
SETX	9	132264241	340319	0.288393	0.410482	0.482324	272	1	0.970069	154778	0.369559	0.708779	0.602087	130	185541	0.213348	0.462865	0.644849	139
ERMN	2	157321274	340319	0.604255	0.860069	0.482327	64	1	0.970069	154778	0.37284	1.47528	0.800482	30	185541	0.843854	0.975452	0.386991	34
ART5	11	3638739	340319	-0.405624	0.577359	0.482336	142	1	0.970069	154778	0.193512	1.05189	0.85404	59	185541	-0.825739	0.624308	0.185954	83
ATPAF2	17	18018538	340319	0.728453	1.03693	0.482361	44	1	0.970069	154778	1.03824	1.61555	0.520451	25	185541	0.303064	1.30441	0.816276	19
RAB3IL1	11	61898281	340319	-0.417454	0.594364	0.482459	134	1	0.970069	154778	-0.959204	1.06094	0.365939	58	185541	-0.00414642	0.652442	0.994929	76
ZNF773	19	57500084	340319	0.628767	0.895415	0.48255	59	1	0.970069	154778	1.35137	1.40619	0.336546	33	185541	-0.236544	1.11496	0.831987	26
NPC1L1	7	44513457	340319	-0.208386	0.296785	0.482591	526	1	0.970069	154778	-0.561114	0.517518	0.27826	232	185541	0.0818776	0.331905	0.805149	290
METTL27	7	73834746	340319	0.252587	0.359748	0.482603	366	1	0.970069	154778	0.846928	0.636958	0.183637	161	185541	-0.208515	0.397384	0.599779	205
DMKN	19	35498708	340319	0.302517	0.430869	0.482611	255	1	0.970069	154778	0.862343	0.743835	0.246327	118	185541	-0.188825	0.485944	0.697592	137
CTTNBP2NL	1	112416150	340319	0.896957	1.27759	0.482638	29	1	0.970069	154778	-1.5669	2.69331	0.560719	9	185541	1.98712	1.27178	0.118179	20
CA5A	16	87888130	340319	0.60817	0.86657	0.482796	63	1	0.970145	154778	1.17136	1.50004	0.434871	29	185541	0.106974	0.97513	0.912645	34
TRIM44	11	35663113	340319	1.39322	1.9856	0.48289	12	1	0.970145	154778	-0.912302	3.29779	0.782057	6	185541	3.63868	2.32132	0.116998	6
CA13	8	85245829	340319	-0.450038	0.641511	0.482973	115	1	0.970145	154778	-0.476701	1.07963	0.658821	56	185541	-0.456379	0.740377	0.537621	59
C11orf86	11	66975367	340319	-1.17029	1.66823	0.482982	17	1	0.970145	154778	-2.59611	2.69258	0.334961	9	185541	0.389399	2.01035	0.846413	8
SCX	8	144266614	340319	-1.17021	1.66822	0.483008	17	1	0.970145	154778	-0.625795	2.43561	0.797229	11	185541	-2.10217	2.32115	0.365117	6
AZGP1	7	99967004	340319	-0.73581	1.04904	0.483044	43	1	0.970145	154778	-1.27255	2.0196	0.528629	16	185541	-0.394974	1.09441	0.718174	27
CLEC1A	12	10071343	340319	-0.415172	0.592176	0.483244	135	1	0.970147	154778	-0.0983264	1.03463	0.924287	61	185541	-0.671158	0.661177	0.310062	74
WNT9A	1	227921521	340319	-1.28882	1.8387	0.483339	14	1	0.970147	154778	-0.811679	3.05379	0.790398	7	185541	-1.86855	2.14962	0.384713	7
CPNE4	3	131535197	340319	-0.895084	1.27736	0.483471	26	1	0.970147	154778	-0.986368	2.01969	0.625284	16	185541	-0.725007	1.57701	0.645708	9
HDHD2	18	47108682	340319	0.44553	0.635843	0.483496	87	1	0.970147	154778	0.58151	1.05157	0.580268	31	185541	0.303227	0.746536	0.684612	46
ZSWIM7	17	15978055	340319	0.295608	0.421883	0.483499	266	1	0.970147	154778	0.504859	0.743901	0.497351	118	185541	0.147968	0.467548	0.751642	148
PON3	7	95359976	340319	-0.42772	0.610468	0.483526	127	1	0.970147	154778	-1.83742	1.12038	0.101007	52	185541	0.550262	0.656701	0.402077	75
SYNPO2L	10	73646722	340319	-0.166549	0.237742	0.483587	839	1	0.970147	154778	-0.805231	0.417623	0.0538409	375	185541	0.347154	0.264271	0.188972	464
PPP2R2B	5	146589954	340319	1.07735	1.53812	0.483658	20	1	0.970147	154778	3.07045	3.61269	0.395379	5	185541	0.378068	1.46819	0.796789	15
VSTM4	10	49019655	340319	-0.494312	0.705763	0.483682	95	1	0.970147	154778	-0.310656	1.19121	0.794255	46	185541	-0.674756	0.812342	0.406184	49
GGA3	17	75238280	340319	0.290176	0.414337	0.483717	276	1	0.970147	154778	0.212355	0.722988	0.768973	125	185541	0.361169	0.4631	0.435455	151
YDJC	22	21628419	340319	0.695123	0.992662	0.483764	48	1	0.970147	154778	0.463922	1.76249	0.792381	21	185541	0.84675	1.09408	0.438969	27
AIF1	6	31615331	340319	0.59752	0.853317	0.483783	65	1	0.970147	154778	0.725347	1.45112	0.617179	31	185541	0.506243	0.975301	0.603717	34
IL37	2	112913015	340319	-0.944655	1.34934	0.483872	26	1	0.970203	154778	-1.49164	2.33254	0.522505	12	185541	-0.512623	1.52008	0.735941	14
MIDN	19	1250307	340319	-1.1342	1.62095	0.484106	15	1	0.970548	154778	-1.42756	2.15858	0.508395	10	185541	-0.226197	2.84236	0.936571	4
EPC2	2	148645027	340319	-0.516098	0.737701	0.484176	87	1	0.970564	154778	-0.0466026	1.27772	0.970905	40	185541	-0.92326	0.829666	0.265792	47
NPM1	5	171387950	340319	-1.20275	1.71965	0.484293	16	1	0.970585	154778	-2.79658	2.85612	0.327506	8	185541	0.366411	2.01035	0.855377	8
IARS	9	92210809	340319	-0.23103	0.330371	0.484361	431	1	0.970585	154778	-0.399868	0.587974	0.496456	189	185541	-0.11664	0.363476	0.748285	241
FAM163B	9	133579025	340319	1.33392	1.90767	0.484401	13	1	0.970585	154778	5.78164	3.29763	0.0795574	6	185541	-2.48751	2.14906	0.247073	7
FHL2	2	105361286	340319	0.878177	1.25617	0.484497	30	1	0.970585	154778	1.89942	2.02007	0.34708	16	185541	-0.292035	1.52008	0.84765	14
IPO7	11	9384764	340319	-0.428273	0.612866	0.484675	126	1	0.970585	154778	-0.603622	1.06083	0.569351	58	185541	-0.262784	0.689683	0.703188	68
CMTM4	16	66617280	340319	-1.10233	1.57786	0.484789	19	1	0.970585	154778	0.245526	3.05285	0.935899	7	185541	-1.8684	1.64125	0.254956	12
C16orf78	16	49373941	340319	0.515161	0.737442	0.484816	84	1	0.970585	154778	-0.143462	1.38537	0.917523	34	185541	0.938572	0.781013	0.229468	49
SBNO1	12	123295911	340319	-0.741476	1.06142	0.48482	42	1	0.970585	154778	1.48082	2.01963	0.46343	16	185541	-2.11358	1.11517	0.0580529	26
ABCB4	7	87402097	340319	0.314184	0.449812	0.484878	234	1	0.970585	154778	0.731974	0.833434	0.379803	94	185541	0.0235514	0.48076	0.960929	140
PPM1E	17	58756003	340319	-0.960783	1.37561	0.4849	25	1	0.970585	154778	0.579572	2.24032	0.795867	13	185541	-2.68853	1.64135	0.101423	12
EDDM13	19	56272841	340319	-0.527237	0.754949	0.484944	83	1	0.970585	154778	-0.662285	1.4061	0.637635	33	185541	-0.448414	0.804068	0.577063	50
TMPRSS11A	4	67911342	340319	0.31278	0.447897	0.484971	236	1	0.970585	154778	0.809451	0.73769	0.272522	120	185541	-0.193854	0.528104	0.713564	116
LOC283710	15	31223282	340319	0.462194	0.661878	0.484985	105	1	0.970585	154778	0.33913	1.15401	0.768857	49	185541	0.570754	0.740249	0.44069	55
CD22	19	35329229	340319	-0.530178	0.759522	0.485151	76	1	0.970685	154778	-0.477714	1.20416	0.691574	41	185541	-0.598302	0.93463	0.522077	33
ALAD	9	113388301	340319	0.923888	1.32372	0.485211	24	1	0.970685	154778	1.68358	2.33184	0.470298	8	185541	0.339525	1.46808	0.817104	15
TAF13	1	109064529	340319	0.800328	1.14671	0.48522	36	1	0.970685	154778	1.89647	1.80685	0.293904	20	185541	-0.515215	1.42192	0.717099	16
ST3GAL2	16	70381690	340319	0.959658	1.3756	0.485409	25	1	0.970827	154778	0.57832	2.2403	0.796296	13	185541	1.34297	1.6413	0.413226	12
NXPH2	2	138670926	340319	1.44715	2.0744	0.485413	11	1	0.970827	154778	1.14985	4.03995	0.775936	4	185541	1.70228	2.14963	0.428424	7
NDRG4	16	58464432	340319	0.468183	0.671292	0.48553	99	1	0.970937	154778	0.514109	1.36547	0.70654	35	185541	0.447319	0.67966	0.510442	62
PTPRB	12	70521490	340319	0.427352	0.612905	0.485642	126	1	0.971039	154778	0.337433	1.05189	0.748372	59	185541	0.491387	0.694783	0.47941	67
RNF123	3	49691125	340319	-0.385128	0.55263	0.485866	155	1	0.971215	154778	-0.771427	0.939352	0.411515	74	185541	-0.018709	0.631915	0.976381	81
VWA5B2	3	184230529	340319	-0.230055	0.330434	0.486291	434	1	0.971215	154778	-1.05108	0.564647	0.0626771	205	185541	0.505201	0.376015	0.17909	229
TTC13	1	230906905	340319	-0.404859	0.581566	0.486333	140	1	0.971215	154778	0.409466	0.979994	0.676076	68	185541	-1.16311	0.670373	0.0827383	72
CSF2RB	22	36922210	340319	0.776624	1.11561	0.486339	29	1	0.971215	154778	1.17043	1.90362	0.538658	14	185541	0.418349	1.27114	0.74207	12
TDRD12	19	32790961	340319	0.228609	0.328426	0.486384	436	1	0.971215	154778	0.213152	0.570041	0.708462	201	185541	0.236481	0.368704	0.521274	234
FABP3	1	31365890	340319	0.757122	1.08785	0.486443	40	1	0.971215	154778	0.935333	1.95967	0.633155	17	185541	0.643671	1.18597	0.58731	23
SPECC1L	22	24302381	340319	0.747365	1.07404	0.486527	41	1	0.971215	154778	-0.0154476	1.76246	0.993007	21	185541	1.52884	1.2712	0.229102	20
SPRY1	4	123401529	340319	-0.786576	1.13078	0.486677	37	1	0.971215	154778	-1.74599	2.01941	0.387256	16	185541	-0.0528745	1.24081	0.96601	21
HIRIP3	16	29993212	340319	0.292353	0.420321	0.486713	265	1	0.971215	154778	0.835028	0.734682	0.255714	121	185541	-0.16264	0.469123	0.728826	143
RNASEK	17	7012567	340319	1.04377	1.50086	0.486778	21	1	0.971215	154778	0.199855	2.33175	0.931697	12	185541	2.17439	1.89516	0.251243	9
VSX2	14	74239563	340319	0.567583	0.816324	0.486873	71	1	0.971215	154778	0.492995	1.27729	0.69952	40	185541	0.683983	1.02122	0.503004	31
FAM241A	4	112145581	340319	0.391896	0.563716	0.486929	149	1	0.971215	154778	0.528716	0.987211	0.59226	67	185541	0.28909	0.628184	0.645373	82
HOXC9	12	54000124	340319	-0.612316	0.8808	0.486942	61	1	0.971215	154778	-2.3744	1.5003	0.11351	29	185541	0.958163	1.00523	0.340501	32
TMEM234	1	32216411	340319	0.584356	0.840594	0.48695	67	1	0.971215	154778	1.20094	1.4513	0.40796	31	185541	0.0378707	0.947987	0.968134	36
LMO2	11	33859356	340319	-0.622434	0.895526	0.487025	59	1	0.971215	154778	-1.78596	1.76284	0.311007	21	185541	0.0466172	0.922485	0.959697	38
TCEANC2	1	54054373	340319	-0.765573	1.10174	0.487132	39	1	0.971215	154778	-2.74341	1.85369	0.138883	19	185541	1.08792	1.27181	0.392327	20
CR2	1	207454420	340319	-0.175531	0.252609	0.487136	741	1	0.971215	154778	-0.20759	0.43564	0.633706	341	185541	-0.140545	0.285157	0.622107	399
TBCK	4	106046576	340319	0.237624	0.341995	0.48717	405	1	0.971215	154778	0.838955	0.614516	0.172183	173	185541	-0.217165	0.373536	0.560988	232
CPEB2	4	15002674	340319	0.279702	0.40268	0.487305	289	1	0.971215	154778	0.89263	0.711469	0.209615	129	185541	-0.196827	0.445542	0.658656	159
HTR7	10	90742482	340319	-0.689442	0.992814	0.487412	48	1	0.971215	154778	-2.9984	2.15886	0.164872	14	185541	0.261662	0.975157	0.788447	34
PLA2G1B	12	120322193	340319	-0.547953	0.789128	0.487446	76	1	0.971215	154778	-2.00862	1.2775	0.115882	40	185541	1.08906	0.947792	0.250539	36
C2orf66	2	196807417	340319	-0.509328	0.733546	0.487472	88	1	0.971215	154778	-0.486126	1.29407	0.707172	39	185541	-0.534696	0.812644	0.510558	49
NCMAP	1	24595416	340319	-0.819217	1.17993	0.487499	34	1	0.971215	154778	-0.446609	2.24096	0.842033	13	185541	-1.03658	1.24116	0.403625	21
VPS25	17	42773476	340319	1.43976	2.0738	0.487519	11	1	0.971215	154778	3.13083	3.05315	0.305157	7	185541	-1.61769	2.84275	0.569319	4
NPFFR2	4	72031903	340319	0.341147	0.491432	0.487564	196	1	0.971215	154778	0.707314	0.773942	0.360765	109	185541	-0.141957	0.609722	0.8159	87
GLRX3	10	130136421	340319	-0.470464	0.677817	0.487628	103	1	0.971215	154778	-1.71794	1.19115	0.149232	46	185541	0.537187	0.753187	0.475711	57
C17orf47	17	58541815	340319	0.277112	0.399275	0.487659	294	1	0.971215	154778	1.04899	0.737659	0.155011	116	185541	-0.261122	0.427562	0.541384	177
PTGS2	1	186674359	340319	-1.23269	1.77637	0.487723	15	1	0.971215	154778	-1.31701	3.05377	0.666271	7	185541	-1.13421	2.01081	0.572716	8
CBLC	19	44777932	340319	-0.318927	0.459681	0.487808	224	1	0.971215	154778	-0.205733	0.740718	0.781206	119	185541	-0.440517	0.55498	0.42734	105
HTATIP2	11	20363813	340319	0.533558	0.7691	0.487843	80	1	0.971215	154778	0.680041	1.31053	0.603827	38	185541	0.390275	0.877486	0.65649	42
PODN	1	53062223	340319	0.265206	0.382408	0.487987	324	1	0.971215	154778	0.538354	0.676036	0.425836	143	185541	0.0666317	0.422938	0.874816	181
PLAUR	19	43648892	340319	-0.856415	1.2352	0.488096	31	1	0.971215	154778	0.0526166	2.33161	0.981996	12	185541	-1.42175	1.3042	0.275656	19
GSK3B	3	119826788	340319	-0.754021	1.08766	0.488152	40	1	0.971215	154778	1.21276	2.43578	0.618559	11	185541	-1.52804	1.05593	0.14787	29
ANKRD34B	5	80558476	340319	1.19203	1.71966	0.488199	16	1	0.971215	154778	3.92834	3.05327	0.198236	7	185541	-0.913177	1.8954	0.629959	9
USF2	19	35269107	340319	-1.32201	1.90737	0.488243	13	1	0.971215	154778	0.365189	3.05265	0.904776	7	185541	-3.39861	2.32081	0.143084	6
DPRX	19	53632117	340319	-1.2735	1.838	0.488389	14	1	0.971215	154778	0.175414	2.8555	0.951017	8	185541	-3.23157	2.32081	0.163795	6
LYST	1	235662943	340319	-0.285453	0.412057	0.488466	279	1	0.971215	154778	-0.285504	0.73178	0.696427	122	185541	-0.300556	0.454095	0.508051	157
RRH	4	109828032	340319	-0.305698	0.441384	0.488567	240	1	0.971215	154778	-1.31297	0.796173	0.099128	103	185541	0.434564	0.480717	0.366001	136
IFITM10	11	1735281	340319	-1.22993	1.77597	0.488602	15	1	0.971215	154778	-6.02112	3.61243	0.0955606	5	185541	1.2327	1.79816	0.493007	10
RAPH1	2	203439440	340319	-0.519896	0.750773	0.488636	84	1	0.971215	154778	-0.959532	1.20471	0.425752	45	185541	-0.00557203	0.91084	0.995119	39
DNAH10	12	123762520	340319	0.116127	0.167727	0.488712	1657	1	0.971215	154778	0.243332	0.284198	0.391886	776	185541	-0.00581926	0.192345	0.975864	870
FBXO39	17	6779781	340319	-0.402544	0.58143	0.488728	140	1	0.971215	154778	-1.24487	0.979775	0.203885	68	185541	0.404038	0.6702	0.546602	72
CDH2	18	27952153	340319	-1.09227	1.57773	0.488746	19	1	0.971215	154778	-0.665712	2.43528	0.784576	11	185541	-1.76079	2.00983	0.380983	8
CATSPERG	19	38337214	340319	0.127457	0.184113	0.488764	1389	1	0.971215	154778	-0.0876834	0.324758	0.787164	617	185541	0.304688	0.203978	0.135248	768
EPO	7	100720983	340319	-0.752936	1.08764	0.488771	40	1	0.971215	154778	-1.63582	1.76283	0.353434	21	185541	0.228835	1.30459	0.86076	19
SULT1C2	2	108293642	340319	-0.446052	0.644483	0.48887	108	1	0.971215	154778	-1.17915	1.12066	0.292712	48	185541	0.161905	0.722435	0.822672	58
ZNF566	19	36448980	340319	0.432649	0.625305	0.489	118	1	0.971215	154778	0.418552	1.04293	0.688182	60	185541	0.432351	0.727968	0.55257	57
CASP6	4	109689336	340319	-0.292962	0.423508	0.489094	264	1	0.971215	154778	0.636479	0.763565	0.404529	112	185541	-0.983219	0.461398	0.0330942	152
SV2B	15	91226267	340319	-0.701444	1.0141	0.48913	46	1	0.971215	154778	-2.38055	2.43544	0.32834	11	185541	-0.17803	0.961047	0.853036	35
FBXO48	2	68464209	340319	-0.50451	0.729403	0.489142	89	1	0.971215	154778	-1.4327	1.42851	0.315896	32	185541	0.0350802	0.753473	0.962866	57
DDB1	11	61300146	340319	-0.992053	1.43429	0.489146	23	1	0.971215	154778	-1.29759	2.15901	0.547833	14	185541	-0.578761	1.89542	0.760102	9
ACBD3	1	226146611	340319	-0.782287	1.13109	0.489175	37	1	0.971215	154778	-0.522469	1.90442	0.78382	18	185541	-1.03343	1.30482	0.428357	19
HSD3B7	16	30985297	340319	0.311043	0.44977	0.489214	234	1	0.971215	154778	0.921641	0.722758	0.20225	125	185541	-0.403007	0.544716	0.459393	109
POTEG	14	19413349	340319	0.200431	0.289831	0.489223	543	1	0.971215	154778	-0.00545185	0.512271	0.991509	241	185541	0.356418	0.320586	0.266239	295
CCDC30	1	42536468	340319	0.293443	0.424393	0.489289	263	1	0.971215	154778	0.715584	0.763737	0.348785	112	185541	-0.010316	0.463028	0.982225	151
RC3H1	1	173938722	340319	0.335675	0.485484	0.489301	198	1	0.971215	154778	0.448391	0.887181	0.613271	83	185541	0.254246	0.523818	0.627414	114
RIPK4	21	41740841	340319	0.74258	1.07401	0.489308	38	1	0.971215	154778	-0.379467	1.722	0.825588	22	185541	1.99659	1.30414	0.125779	15
FEZF1	7	122302002	340319	0.991675	1.43434	0.489328	23	1	0.971215	154778	2.14405	2.43578	0.378734	11	185541	-0.0528837	1.64149	0.974299	12
ZHX3	20	41185193	340319	-0.827639	1.19718	0.489362	33	1	0.971215	154778	-1.29907	2.33166	0.577429	12	185541	-0.498687	1.24056	0.687696	21
SLPI	20	45252415	340319	-0.413899	0.598786	0.489422	132	1	0.971215	154778	-0.65859	1.08933	0.545458	55	185541	-0.224063	0.648133	0.729565	77
CDKN1C	11	2883908	340319	-0.990888	1.43423	0.48964	23	1	0.971428	154778	-3.14112	2.55448	0.218829	10	185541	0.646446	1.57708	0.68188	13
KLRG2	7	139453590	340319	0.267812	0.387738	0.489753	315	1	0.971428	154778	0.338268	0.685452	0.621663	139	185541	0.22758	0.42883	0.595627	176
EPC1	10	32269065	340319	-0.634673	0.919166	0.489888	56	1	0.971428	154778	-0.42736	1.58423	0.787346	26	185541	-0.835375	1.03812	0.420995	30
ZNF518B	4	10443112	340319	0.671648	0.972753	0.489905	50	1	0.971428	154778	2.56858	1.61563	0.111874	25	185541	-1.17972	1.1372	0.299554	25
INTS10	8	19817538	340319	-0.598371	0.866649	0.489916	63	1	0.971428	154778	-2.19294	1.45093	0.130687	31	185541	0.957447	1.00519	0.340843	32
ACTR3B	7	152759883	340319	-1.01232	1.46652	0.490013	19	1	0.971428	154778	-0.846927	2.69279	0.753129	5	185541	-1.11782	1.57712	0.478466	13
OTX2	14	56801743	340319	-1.43148	2.07377	0.490019	11	1	0.971428	154778	0.375901	3.29761	0.909244	6	185541	-3.50427	2.54269	0.168151	5
MRPS9	2	105038093	340319	0.456922	0.662131	0.490145	108	1	0.971428	154778	-0.509356	1.17873	0.665654	47	185541	1.21725	0.728318	0.0946616	61
DOCK3	3	50675266	340319	-0.780322	1.13085	0.490176	37	1	0.971428	154778	-3.28663	1.7629	0.0622765	21	185541	2.57546	1.42151	0.0700234	16
MMP19	12	55837037	340319	-0.392878	0.569386	0.490193	146	1	0.971428	154778	-0.12	1.05188	0.909174	59	185541	-0.587534	0.609729	0.335248	87
OAZ2	15	64688707	340319	0.677633	0.982591	0.490422	49	1	0.971428	154778	-0.461857	1.80621	0.798179	20	185541	1.47194	1.05585	0.163295	29
SPACA7	13	112376387	340319	0.438405	0.635914	0.490567	117	1	0.971428	154778	-0.487102	1.17829	0.679316	47	185541	1.05493	0.679606	0.120601	70
SLC4A9	5	140360238	340319	0.198436	0.287846	0.490583	569	1	0.971428	154778	0.406984	0.512344	0.426989	249	185541	0.0396221	0.316655	0.900423	319
CCDC106	19	55648994	340319	-1.0875	1.57772	0.490645	19	1	0.971428	154778	-1.09781	2.33155	0.63775	12	185541	-1.04147	2.14868	0.627888	7
GFRA2	8	21693279	340319	0.825312	1.19735	0.490648	33	1	0.971428	154778	1.52152	2.33193	0.514097	12	185541	0.447411	1.24074	0.718399	21
NPHP4	1	5863268	340319	0.201463	0.292285	0.490653	552	1	0.971428	154778	0.405425	0.493072	0.41094	265	185541	0.00685396	0.336571	0.983753	286
TRPV6	7	142871707	340319	-0.543794	0.789088	0.490734	73	1	0.971428	154778	-0.736016	1.52673	0.629746	28	185541	-0.423163	0.820827	0.606181	44
PARP6	15	72241455	340319	-0.768897	1.11573	0.490736	38	1	0.971428	154778	-1.74335	1.90386	0.359831	18	185541	0.131019	1.27133	0.917918	20
LSM10	1	36393761	340319	1.03444	1.5013	0.490808	21	1	0.971428	154778	-2.41677	2.69314	0.369519	9	185541	3.58875	1.64178	0.0288246	12
NOC3L	10	94334179	340319	0.174139	0.252769	0.490872	742	1	0.971428	154778	0.529697	0.453426	0.242724	318	185541	-0.0954706	0.276426	0.729813	424
SMIM7	19	16647250	340319	-1.26607	1.83796	0.490919	14	1	0.971428	154778	-0.78738	3.05268	0.796461	7	185541	-1.79191	2.14864	0.404295	7
C14orf177	14	98716110	340319	-0.638836	0.927456	0.490947	52	1	0.971428	154778	-0.146708	1.58415	0.926214	22	185541	-1.08553	1.05584	0.303896	29
PUS3	11	125893795	340319	-0.41555	0.603377	0.491009	130	1	0.971428	154778	0.40701	1.08935	0.708683	55	185541	-1.00811	0.656714	0.124766	75
MSTN	2	190057258	340319	1.11666	1.62166	0.491084	18	1	0.971428	154778	0.0107036	2.69339	0.996829	9	185541	2.13458	1.89578	0.260183	9
CCNA1	13	36432623	340319	1.03317	1.50077	0.491183	21	1	0.971428	154778	-0.453395	2.33164	0.845821	12	185541	2.96871	1.89499	0.117208	9
PLA1A	3	119597914	340319	-0.320837	0.466046	0.491187	215	1	0.971428	154778	-0.339463	0.824801	0.680655	92	185541	-0.322712	0.514978	0.530889	122
OR11H1	22	15528159	340319	0.189845	0.275771	0.491191	617	1	0.971428	154778	0.157609	0.479693	0.742486	280	185541	0.203941	0.309028	0.509291	335
NOP2	12	6556993	340319	-1.49668	2.17517	0.491405	10	1	0.971569	154778	-1.37499	4.03915	0.733544	4	185541	-1.65932	2.32133	0.474726	6
CNGA4	11	6239207	340319	-0.182069	0.264624	0.491436	671	1	0.971569	154778	-0.79302	0.446511	0.0757285	328	185541	0.393008	0.304654	0.197047	341
TMEM120A	7	75987074	340319	0.203628	0.295966	0.491447	517	1	0.971569	154778	0.446121	0.497641	0.370003	252	185541	-0.0170513	0.341896	0.960224	257
TEKT4	2	94871580	340319	-0.246452	0.35836	0.491629	366	1	0.97161	154778	-0.262737	0.620049	0.671759	170	185541	-0.228023	0.403404	0.571907	195
CSDC2	22	41571966	340319	-0.863449	1.25557	0.491647	30	1	0.97161	154778	-2.50064	2.24002	0.264275	13	185541	0.355804	1.37883	0.796371	17
ATP6V1E1	22	17592676	340319	-0.927437	1.34871	0.491676	26	1	0.97161	154778	-1.85773	2.85555	0.515327	8	185541	-0.510864	1.33992	0.703008	18
LIN28A	1	26410898	340319	1.22128	1.77647	0.491784	15	1	0.97161	154778	0.760574	2.85683	0.790062	8	185541	1.85398	2.14969	0.388447	7
NLRP4	19	55852008	340319	0.144473	0.210152	0.491786	1072	1	0.97161	154778	0.254145	0.360086	0.48032	501	185541	0.0413889	0.238575	0.862271	570
CDC40	6	110180377	340319	0.626265	0.911176	0.491885	57	1	0.97161	154778	0.65639	1.42821	0.645811	32	185541	0.556326	1.13729	0.624722	25
TRAPPC3L	6	116496956	340319	-0.37385	0.543945	0.491899	160	1	0.97161	154778	-0.839681	0.903428	0.352663	80	185541	0.0736314	0.635903	0.907819	80
VPS26A	10	69124278	340319	0.835327	1.21588	0.492075	32	1	0.971698	154778	2.87841	2.4355	0.237264	11	185541	-0.203365	1.24073	0.869804	21
SRRM1	1	24643332	340319	-1.18131	1.71999	0.4922	16	1	0.971698	154778	0.862593	3.29853	0.793701	6	185541	-2.47567	1.79856	0.168678	10
C8orf82	8	144527342	340319	0.631234	0.919193	0.492255	56	1	0.971698	154778	2.92646	1.47492	0.0472421	30	185541	-1.97391	1.11508	0.0766963	26
HMCN1	1	185734781	340319	-0.15714	0.228864	0.492331	882	1	0.971698	154778	-0.641653	0.397595	0.106565	402	185541	0.252279	0.256741	0.325794	472
ANKRD49	11	94496596	340319	-0.631029	0.91921	0.492404	56	1	0.971698	154778	-1.6491	1.55465	0.288804	27	185541	0.317453	1.05597	0.763699	29
MATK	19	3778190	340319	-0.47682	0.694789	0.492537	98	1	0.971698	154778	-1.0251	1.06992	0.338011	57	185541	0.297238	0.887946	0.737816	41
ZNF354C	5	179062007	340319	-0.201209	0.293284	0.49268	551	1	0.971698	154778	-0.274783	0.488474	0.573753	274	185541	-0.119896	0.341918	0.725846	277
PROSER2	10	11851991	340319	0.441987	0.644267	0.492694	114	1	0.971698	154778	2.21952	1.20425	0.0653191	45	185541	-0.721316	0.684574	0.292035	69
SIPA1L2	1	232399127	340319	0.711543	1.03723	0.492711	44	1	0.971698	154778	2.20023	1.7632	0.212084	21	185541	-0.670054	1.18595	0.572078	23
SLC3A2	11	62856270	340319	-0.456171	0.665033	0.492753	101	1	0.971698	154778	-0.948922	1.16607	0.415774	40	185541	-0.0197747	0.740381	0.978692	59
EZH1	17	42702540	340319	-0.861313	1.25577	0.492787	30	1	0.971698	154778	0.331231	2.08573	0.87382	15	185541	-2.0774	1.46802	0.157039	15
USPL1	13	30621068	340319	0.641802	0.935914	0.492872	51	1	0.971698	154778	1.54679	1.47467	0.294225	30	185541	-0.439763	1.16046	0.704721	20
CPED1	7	120989622	340319	0.176338	0.257304	0.493135	659	1	0.971698	154778	0.525142	0.455561	0.24902	283	185541	-0.108465	0.284232	0.702754	357
SLC4A11	20	3227802	340319	0.316344	0.461707	0.493242	222	1	0.971698	154778	-0.476025	0.846921	0.574072	91	185541	0.871853	0.496845	0.0792988	131
BRPF3	6	36200289	340319	-0.924157	1.3491	0.493333	26	1	0.971698	154778	-3.13522	2.43596	0.198076	11	185541	0.660122	1.46824	0.652999	15
FBXW11	5	171868641	340319	-1.25916	1.83842	0.493401	14	1	0.971698	154778	-1.12145	2.69274	0.677065	9	185541	-1.46827	2.54301	0.563689	5
CCDC117	22	28772850	340319	1.17716	1.71925	0.493537	16	1	0.971698	154778	-2.51212	3.05261	0.410542	7	185541	4.00989	1.89486	0.0343293	9
FHL5	6	96603594	340319	0.763981	1.11594	0.493594	35	1	0.971698	154778	0.819112	1.52682	0.591625	24	185541	0.603778	1.79822	0.73705	10
FUT11	10	73772334	340319	0.256215	0.374359	0.493716	338	1	0.971698	154778	0.944469	0.623743	0.129978	168	185541	-0.476375	0.436281	0.27488	170
IL18R1	2	102356275	340319	-0.330558	0.483037	0.493765	203	1	0.971698	154778	-0.491374	0.887131	0.579655	83	185541	-0.239546	0.519378	0.644644	120
ZNF696	8	143291766	340319	0.558614	0.816348	0.493796	71	1	0.971698	154778	2.29674	1.4281	0.107782	32	185541	-0.909749	0.910516	0.31772	39
AP3D1	19	2102177	340319	0.554568	0.81054	0.493852	72	1	0.971698	154778	0.490285	1.42785	0.731319	32	185541	0.625785	0.898964	0.486356	40
KCNK5	6	39190893	340319	0.652682	0.954021	0.493888	52	1	0.971698	154778	0.916747	1.5269	0.548243	28	185541	0.35711	1.1608	0.758355	24
IGF2	11	2132988	340319	-1.00327	1.46648	0.493893	22	1	0.971698	154778	0.915799	2.69261	0.733769	9	185541	-2.3131	1.57709	0.142463	13
BBS7	4	121825862	340319	0.305083	0.445971	0.493921	238	1	0.971698	154778	1.25236	0.781122	0.108875	107	185541	-0.481712	0.496913	0.332343	131
GPD2	2	156476090	340319	-0.342429	0.50059	0.493944	189	1	0.971698	154778	-0.861466	0.89801	0.337407	81	185541	0.0457451	0.547438	0.933405	108
PDIA3	15	43746540	340319	0.922505	1.34883	0.49402	26	1	0.971698	154778	-3.0693	4.03849	0.447249	4	185541	1.64525	1.21213	0.17468	22
TRIM6	11	5610775	340319	-0.709092	1.03699	0.494103	44	1	0.971698	154778	-1.71382	1.72224	0.319684	22	185541	0.320195	1.21233	0.791691	22
REXO2	11	114439532	340319	-0.617584	0.903227	0.494132	58	1	0.971698	154778	-0.535268	1.55465	0.73062	27	185541	-0.67183	1.02132	0.510665	31
FIP1L1	4	53428020	340319	1.21424	1.77586	0.494134	15	1	0.971698	154778	2.1908	3.29752	0.506449	6	185541	0.537377	1.89523	0.776762	9
MTERF4	2	241089365	340319	-0.253774	0.37119	0.49418	344	1	0.971698	154778	-0.470567	0.639213	0.461631	160	185541	-0.0580658	0.419543	0.889923	184
TAAR6	6	132570329	340319	0.818634	1.19751	0.49422	33	1	0.971698	154778	0.596526	2.08602	0.774906	15	185541	1.01178	1.3403	0.450316	18
MASP2	1	11026885	340319	0.229841	0.336304	0.494334	416	1	0.971698	154778	0.465644	0.583446	0.424818	192	185541	0.0359671	0.377714	0.924138	223
COQ9	16	57447507	340319	-0.452345	0.661903	0.494354	108	1	0.971698	154778	-0.844857	1.07953	0.433854	56	185541	-0.00356843	0.788544	0.996389	52
PISD	22	31619612	340319	-0.409117	0.598688	0.494382	132	1	0.971698	154778	-0.689796	1.05172	0.511904	59	185541	-0.158669	0.665486	0.811551	73
VNN1	6	132683142	340319	-0.400236	0.585692	0.494382	135	1	0.971698	154778	-0.831529	0.958988	0.385894	71	185541	0.0629261	0.694818	0.927838	63
TMEM107	17	8174204	340319	1.48625	2.17499	0.494394	10	1	0.971698	154778	10.1294	4.03859	0.0121374	4	185541	-4.29974	2.32108	0.0639595	6
PRSS54	16	58280221	340319	0.569984	0.834118	0.494394	68	1	0.971698	154778	1.72084	1.50003	0.2513	29	185541	-0.315265	0.910498	0.729151	39
CKAP5	11	46744028	340319	-0.700564	1.02541	0.49448	45	1	0.971698	154778	-0.285979	1.95918	0.883946	17	185541	-0.938489	1.07469	0.382519	28
CREBRF	5	173080776	340319	-1.10756	1.62129	0.49452	15	1	0.971698	154778	-4.02402	3.298	0.222414	6	185541	0.355542	1.64141	0.828514	8
ISCA1	9	86266045	340319	1.48545	2.17506	0.494641	10	1	0.971698	154778	1.53704	4.66371	0.741721	3	185541	1.39108	2.14905	0.517438	7
P2RX2	12	132618817	340319	0.224539	0.328894	0.494791	438	1	0.971698	154778	0.208469	0.599181	0.727898	182	185541	0.237205	0.355636	0.504781	256
SYNM	15	99105202	340319	0.128293	0.188038	0.495067	1307	1	0.971698	154778	0.165748	0.327684	0.612986	590	185541	0.0987014	0.210397	0.638985	705
MCM3	6	52264592	340319	-0.25062	0.367365	0.495108	351	1	0.971698	154778	0.174803	0.633132	0.782477	163	185541	-0.631453	0.414917	0.128041	188
TTK	6	80005839	340319	-0.306842	0.449827	0.495155	231	1	0.971698	154778	-1.44598	0.781246	0.0641906	103	185541	0.665942	0.504721	0.187028	127
LOC107985115	1	247329582	340319	1.21139	1.77654	0.495315	15	1	0.971698	154778	3.48405	3.05429	0.253993	7	185541	-0.784003	2.0109	0.696628	8
USO1	4	75724827	340319	-0.63237	0.927493	0.495362	55	1	0.971698	154778	-2.4607	1.50005	0.100921	29	185541	1.41681	1.11514	0.203898	26
MFN1	3	179348837	340319	-0.344853	0.505814	0.49538	137	1	0.971698	154778	-0.972018	0.824628	0.238506	56	185541	0.324347	0.602841	0.590557	65
LRP5	11	68312715	340319	-0.361887	0.530807	0.495387	168	1	0.971698	154778	-0.125441	0.903337	0.889558	80	185541	-0.568683	0.606294	0.348263	88
OMD	9	92415153	340319	0.349567	0.512742	0.495391	132	1	0.971698	154778	-0.51684	0.881491	0.557658	52	185541	1.09013	0.580384	0.0603418	64
ZNF600	19	52765588	340319	1.25281	1.838	0.495484	14	1	0.971698	154778	-0.562992	2.55418	0.825544	10	185541	5.74997	2.84233	0.0430771	4
MAD2L1	4	120060121	340319	-0.828624	1.2159	0.495561	32	1	0.971698	154778	-1.30192	2.08569	0.532486	15	185541	-0.469853	1.37904	0.733322	17
ANKLE2	12	132727243	340319	-0.349479	0.512817	0.495562	180	1	0.971698	154778	-0.894034	0.892313	0.31638	82	185541	0.0939962	0.574519	0.87004	98
ISOC2	19	55453313	340319	-0.483446	0.709413	0.495573	94	1	0.971698	154778	-0.426744	1.27715	0.738276	40	185541	-0.536909	0.773716	0.487724	54
BCL2L11	2	111123726	340319	-1.17189	1.72002	0.495668	16	1	0.971698	154778	-0.931452	2.6934	0.729472	9	185541	-1.37389	2.14963	0.522739	7
FBXW12	3	48372320	340319	-0.341885	0.501808	0.495678	188	1	0.971698	154778	-0.999079	0.84249	0.235678	92	185541	0.291995	0.580458	0.614935	96
C1orf232	1	26165818	340319	0.669286	0.982909	0.495921	49	1	0.971698	154778	2.42565	1.8537	0.190691	19	185541	-0.456732	1.03844	0.660064	30
A1CF	10	50806736	340319	0.434913	0.638716	0.495924	116	1	0.971698	154778	0.228008	1.17844	0.84658	47	185541	0.574558	0.684597	0.401322	69
IFT22	7	101315145	340319	-0.769818	1.13087	0.496044	37	1	0.971698	154778	-2.65606	1.90412	0.163048	18	185541	1.00177	1.30457	0.442553	19
CHAC1	15	40953584	340319	0.444337	0.653005	0.49622	111	1	0.971698	154778	1.03384	1.27737	0.418312	40	185541	0.117947	0.67501	0.861289	71
APTX	9	32973501	340319	-0.187051	0.274938	0.496289	627	1	0.971698	154778	-0.365212	0.483175	0.449734	280	185541	-0.0365396	0.305516	0.9048	347
SGPL1	10	70816803	340319	-0.345864	0.508559	0.49645	183	1	0.971698	154778	-0.560676	0.952145	0.555959	72	185541	-0.172392	0.539819	0.749461	111
CARMIL2	16	67645247	340319	-0.298163	0.438652	0.496678	230	1	0.971698	154778	-1.19833	0.717002	0.0946617	109	185541	0.640389	0.521337	0.219314	119
LMOD2	7	123655965	340319	0.437926	0.644339	0.496726	114	1	0.971698	154778	-0.162925	1.07966	0.880052	56	185541	1.04466	0.746754	0.161833	58
NUMA1	11	72003537	340319	0.525914	0.773939	0.496803	76	1	0.971698	154778	1.26785	1.38544	0.360129	34	185541	-0.0152818	0.847738	0.985618	41
GPD1L	3	32106712	340319	0.689058	1.01423	0.496893	46	1	0.971698	154778	0.594581	1.52674	0.696947	28	185541	0.839307	1.34023	0.531156	18
FAM133B	7	92562284	340319	0.357395	0.526077	0.496911	93	1	0.971698	154778	0.306616	0.886816	0.729531	35	185541	0.408735	0.606219	0.500162	32
NAXE	1	156591805	340319	0.426716	0.628147	0.496932	120	1	0.971698	154778	0.263066	1.07987	0.807535	56	185541	0.562601	0.711055	0.428816	64
AMN	14	102922689	340319	-0.358401	0.527627	0.496967	170	1	0.971698	154778	-0.759265	0.909026	0.403577	79	185541	0.00566014	0.596135	0.992424	91
SUPV3L1	10	69180292	340319	0.570618	0.840353	0.497124	67	1	0.971698	154778	0.400298	1.38542	0.77263	34	185541	0.761356	0.989802	0.441775	33
C22orf46	22	41690628	340319	0.674003	0.992652	0.497143	48	1	0.971698	154778	0.511671	1.85297	0.782444	19	185541	0.780014	1.05568	0.459985	29
C1orf87	1	59990673	340319	-0.238773	0.351753	0.497259	383	1	0.971698	154778	0.0642212	0.609409	0.916072	176	185541	-0.502172	0.395524	0.204216	207
CSTL1	20	23440268	340319	-0.271433	0.399919	0.497316	296	1	0.971698	154778	-0.683062	0.67341	0.310426	144	185541	0.128851	0.461296	0.779997	152
SNRPB2	20	16731661	340319	-0.973147	1.43399	0.497373	23	1	0.971698	154778	-2.18676	2.69224	0.416652	9	185541	-0.211861	1.51933	0.8891	14
CD177	19	43353715	340319	-0.264336	0.389528	0.497388	312	1	0.971698	154778	-0.303003	0.66876	0.65049	146	185541	-0.219855	0.441433	0.61845	166
PRSS27	16	2712605	340319	0.400309	0.589915	0.4974	136	1	0.971698	154778	0.74994	0.979923	0.444091	68	185541	0.0473801	0.689582	0.945222	68
NUBP1	16	10743865	340319	-0.264771	0.390226	0.497452	311	1	0.971698	154778	-0.748081	0.649177	0.249178	155	185541	0.215093	0.455438	0.63673	156
AASS	7	122076501	340319	-0.143229	0.211127	0.497517	854	1	0.971698	154778	-0.357958	0.382104	0.348859	360	185541	0.0185213	0.229385	0.935646	424
SSB	2	169800953	340319	0.81245	1.1977	0.497554	33	1	0.971698	154778	1.81222	2.24102	0.418712	13	185541	0.129465	1.27178	0.918917	20
CXCR6	3	45946454	340319	-0.459781	0.677914	0.497627	103	1	0.971698	154778	0.682035	1.16632	0.558698	48	185541	-1.43003	0.766846	0.0622088	55
ASTN2	9	116425852	340319	0.549801	0.81068	0.497647	72	1	0.971698	154778	0.603934	1.52676	0.692425	28	185541	0.501894	0.857262	0.558238	44
PHB	17	49404992	340319	-0.897474	1.32369	0.497768	27	1	0.971698	154778	1.89174	2.55431	0.458934	10	185541	-2.49371	1.37899	0.0705519	17
ARG2	14	67619978	340319	0.401407	0.592067	0.497787	135	1	0.971698	154778	0.526845	1.07958	0.625543	56	185541	0.323108	0.639808	0.613554	79
CYP2A6	19	40843796	340319	-0.187549	0.276657	0.497828	616	1	0.971698	154778	0.566624	0.498441	0.255627	259	185541	-0.750899	0.301574	0.0127775	356
C11orf95	11	63763422	340319	-0.508794	0.75056	0.497845	84	1	0.971698	154778	0.307945	1.31054	0.814228	38	185541	-1.2221	0.83847	0.144969	46
PLRG1	4	154536685	340319	-0.58278	0.859792	0.49789	64	1	0.971698	154778	0.204793	1.61557	0.899129	25	185541	-1.07365	0.910495	0.238321	39
RNF19A	8	100258563	340319	0.496966	0.733299	0.497954	88	1	0.971698	154778	0.0231656	1.34651	0.986274	36	185541	0.805678	0.788551	0.306915	52
PRB2	12	11392786	340319	0.776848	1.1465	0.498036	36	1	0.971698	154778	-0.801901	2.08597	0.700664	15	185541	1.86585	1.24084	0.132659	21
DEFB121	20	31404915	340319	0.483168	0.713201	0.498113	93	1	0.971698	154778	-0.772453	1.31031	0.555513	38	185541	1.36988	0.766635	0.0739585	55
OTUD7B	1	149943861	340319	0.569286	0.84059	0.498251	67	1	0.971698	154778	1.31767	1.31085	0.314799	38	185541	-0.41721	1.05619	0.692832	29
CYP1A2	15	74749722	340319	0.397898	0.587728	0.498399	137	1	0.971698	154778	1.22934	1.04297	0.238523	60	185541	-0.263757	0.648049	0.684008	77
AUNIP	1	25832090	340319	0.188689	0.278819	0.498568	610	1	0.971698	154778	0.374722	0.492133	0.446405	270	185541	0.0533836	0.30875	0.862728	340
PATE1	11	125746315	340319	-0.600911	0.88805	0.49862	60	1	0.971698	154778	-1.43362	1.50015	0.33925	29	185541	0.22364	1.02132	0.826672	31
IFNL2	19	39268574	340319	0.335042	0.49517	0.498647	193	1	0.971698	154778	0.94149	0.842272	0.263655	92	185541	-0.217317	0.56583	0.700928	101
LMBR1L	12	49097673	340319	-0.307656	0.454732	0.498683	229	1	0.971698	154778	-0.710968	0.784939	0.365063	106	185541	0.0337448	0.512906	0.947544	123
TSEN15	1	184051756	340319	0.970583	1.43461	0.498692	23	1	0.971698	154778	1.60503	2.33245	0.491372	12	185541	0.249465	1.71489	0.88434	11
LMBR1	7	156684081	340319	-0.329956	0.487735	0.498719	199	1	0.971698	154778	-1.00562	0.829044	0.225137	95	185541	0.281299	0.55773	0.614005	104
IGHMBP2	11	68903956	340319	0.159603	0.235936	0.498746	852	1	0.971698	154778	0.841294	0.405399	0.0379674	398	185541	-0.448946	0.267186	0.0929059	454
IL17F	6	52236934	340319	1.24359	1.83845	0.498766	14	1	0.971698	154778	2.06398	3.61275	0.567794	5	185541	0.794018	1.89546	0.675286	9
ABL2	1	179107721	340319	-0.526962	0.779065	0.498786	75	1	0.971698	154778	-2.34888	1.3284	0.0770281	33	185541	1.07682	0.888306	0.225428	41
ACAD9	3	128879692	340319	-0.385067	0.569387	0.498861	146	1	0.971698	154778	-1.01013	0.979842	0.302586	68	185541	0.178369	0.643935	0.781782	78
DNA2	10	68415049	340319	-0.278585	0.411942	0.498868	279	1	0.971698	154778	-0.655621	0.698093	0.34765	134	185541	0.0518475	0.472355	0.912597	145
HNRNPA1L2	13	52642493	340319	-0.797518	1.17945	0.498929	34	1	0.971698	154778	-2.13512	1.90374	0.262059	18	185541	0.755406	1.42125	0.595066	16
CDK5RAP1	20	33359046	340319	0.236821	0.350239	0.498934	386	1	0.971698	154778	0.503424	0.623477	0.41941	168	185541	0.0296666	0.385252	0.938619	218
GPR171	3	151198428	340319	-0.99164	1.46658	0.498942	22	1	0.971698	154778	-2.26634	2.15918	0.29389	14	185541	1.23487	2.01033	0.539041	8
NLRC3	16	3541834	340319	-0.23706	0.350699	0.499063	352	1	0.971698	154778	-0.401535	0.664278	0.545533	132	185541	-0.13317	0.369507	0.718549	209
PDS5A	4	39825488	340319	0.460381	0.681098	0.499079	99	1	0.971698	154778	1.07719	1.16604	0.355594	48	185541	-0.0815299	0.773839	0.916092	50
PIK3CD	1	9710416	340319	1.03971	1.53841	0.499146	20	1	0.971698	154778	0.168767	3.29849	0.959194	6	185541	1.43941	1.52005	0.343667	14
FOXO3	6	108561214	340319	-1.06625	1.57812	0.499266	19	1	0.971698	154778	1.24392	2.85617	0.663185	8	185541	-2.74005	1.71449	0.110007	11
IL10RB	21	33266465	340319	-0.529544	0.783761	0.499267	77	1	0.971698	154778	-1.79212	1.61536	0.267247	25	185541	0.0779324	0.788389	0.921257	52
OR52K2	11	4449341	340319	-0.412459	0.610482	0.499277	127	1	0.971698	154778	-0.223185	1.13131	0.843609	51	185541	-0.553063	0.652416	0.396598	76
SSBP2	5	81420509	340319	-1.28892	1.90774	0.49928	13	1	0.971698	154778	0.0535451	3.61259	0.988174	5	185541	-2.05273	2.01031	0.307207	8
UCP1	4	140559898	340319	0.369582	0.547301	0.499498	158	1	0.971698	154778	0.240358	0.945602	0.799353	73	185541	0.520205	0.616851	0.399048	85
ADCYAP1R1	7	31063186	340319	-0.453346	0.671369	0.499514	99	1	0.971698	154778	-1.69228	1.26179	0.179866	41	185541	0.336651	0.710888	0.635811	56
ACER1	19	6306717	340319	-0.543545	0.804987	0.499535	73	1	0.971698	154778	0.965993	1.40613	0.492093	33	185541	-1.78573	0.898907	0.0469727	40
RSRC1	3	158122095	340319	-0.392607	0.581459	0.499543	134	1	0.971698	154778	-0.1884	0.987108	0.848635	59	185541	-0.558527	0.665631	0.401418	73
DLEU7	13	50823316	340319	-0.489527	0.725003	0.499545	90	1	0.971698	154778	1.19412	1.26149	0.343847	41	185541	-1.89782	0.812209	0.0194602	49
PIK3IP1	22	31283084	340319	0.599321	0.887897	0.499683	60	1	0.971698	154778	1.87706	1.61548	0.245269	25	185541	-0.302	0.960969	0.753319	35
PTCH2	1	44822419	340319	-0.216404	0.320637	0.499727	455	1	0.971698	154778	0.483211	0.548848	0.37864	213	185541	-0.842265	0.364334	0.0207901	240
RIC8A	11	208855	340319	0.699859	1.03697	0.499736	44	1	0.971698	154778	-0.0764508	1.64894	0.963021	24	185541	1.57863	1.2715	0.214402	20
CD40	20	46118344	340319	0.947293	1.4038	0.4998	24	1	0.971698	154778	2.75414	2.55413	0.280897	10	185541	-0.340273	1.51935	0.822789	14
SERPINF2	17	1742906	340319	1.15997	1.71945	0.49992	13	1	0.971698	154778	0.562902	2.69246	0.834397	5	185541	1.86819	2.14893	0.384652	7
C12orf66	12	64187579	340319	0.554518	0.822228	0.500052	70	1	0.971698	154778	0.63599	1.29372	0.623005	39	185541	0.453732	1.0213	0.656848	31
C17orf75	17	32331764	340319	-0.614397	0.911058	0.500071	57	1	0.971698	154778	-1.92408	1.55465	0.215855	27	185541	0.560398	1.0381	0.589314	30
PDZD7	10	101008469	340319	0.158397	0.234974	0.500246	853	1	0.971698	154778	0.207353	0.391897	0.596737	422	185541	0.103494	0.273552	0.705183	429
DOCK5	8	25184909	340319	0.271884	0.403376	0.500298	291	1	0.971698	154778	0.76634	0.719919	0.287113	126	185541	-0.100263	0.442831	0.820881	165
WDR37	10	1072157	340319	-0.926952	1.37563	0.500415	25	1	0.971698	154778	-1.73847	1.85323	0.348208	19	185541	1.81128	2.32108	0.435179	6
MBP	18	76980431	340319	1.06306	1.57777	0.500454	19	1	0.971698	154778	-0.045921	4.03821	0.990927	4	185541	1.358	1.46791	0.354901	15
RAB3D	19	11325399	340319	0.557881	0.827997	0.500457	66	1	0.971698	154778	1.60923	1.4748	0.275207	30	185541	-0.24369	0.910407	0.788952	35
SCCPDH	1	246724427	340319	0.198518	0.29469	0.500535	546	1	0.971698	154778	0.0219832	0.509405	0.965578	252	185541	0.340604	0.332003	0.304937	294
GABARAPL2	16	75566493	340319	1.23815	1.83813	0.500572	14	1	0.971698	154778	2.63153	2.85574	0.356797	8	185541	-0.64714	2.32104	0.780387	6
PPP6R1	19	55230528	340319	0.583565	0.866499	0.500645	63	1	0.971698	154778	0.708947	1.42787	0.619537	32	185541	0.476176	1.02108	0.64097	31
LPIN3	20	41345790	340319	-0.143807	0.213575	0.500738	1037	1	0.971698	154778	-0.0455383	0.382141	0.905144	448	185541	-0.207918	0.234015	0.374282	588
MIOX	22	50486908	340319	-0.415873	0.617681	0.500768	121	1	0.971698	154778	-1.79902	1.06071	0.0898785	54	185541	0.815976	0.699844	0.24364	66
ADRA2B	2	96114798	340319	-0.378337	0.56193	0.500769	150	1	0.971698	154778	-0.588854	1.00241	0.556912	65	185541	-0.257666	0.617135	0.676299	85
PNPLA7	9	137460397	340319	0.16995	0.252442	0.500804	738	1	0.971698	154778	0.437994	0.445827	0.325889	329	185541	-0.0379787	0.279408	0.89188	407
DHX40	17	59565672	340319	-0.485422	0.721101	0.500841	91	1	0.971698	154778	0.482776	1.13124	0.66955	51	185541	-1.77335	0.899067	0.0485613	40
ZFAND4	10	45616436	340319	-0.256585	0.381169	0.50085	326	1	0.971698	154778	-0.0263437	0.693044	0.969679	136	185541	-0.410705	0.412741	0.319705	190
MEPCE	7	100430022	340319	-1.06217	1.57803	0.500883	19	1	0.971698	154778	-1.4809	2.69268	0.58234	9	185541	-0.682991	1.79812	0.704067	10
ZNF528	19	52398617	340319	1.23707	1.83802	0.500918	14	1	0.971698	154778	1.09194	3.05276	0.720577	7	185541	1.35837	2.14869	0.527266	7
KIF18B	17	44926086	340319	-0.414069	0.615249	0.500941	107	1	0.971698	154778	-2.02982	1.17831	0.0849532	39	185541	0.551777	0.643848	0.391447	62
NMUR1	2	231525046	340319	-0.482747	0.717396	0.501001	92	1	0.971698	154778	-1.42974	1.19153	0.230175	46	185541	0.441578	0.838645	0.598516	46
MMP7	11	102520779	340319	-0.517528	0.769104	0.501013	80	1	0.971698	154778	-0.876652	1.31049	0.503529	38	185541	-0.223524	0.877496	0.798932	42
CYP27B1	12	57763142	340319	-0.280239	0.416486	0.501034	273	1	0.971698	154778	0.179034	0.756894	0.813016	114	185541	-0.604064	0.451135	0.180577	159
MEMO1	2	31868365	340319	0.417467	0.620454	0.501048	123	1	0.971698	154778	1.75476	1.07037	0.101134	57	185541	-0.751295	0.700196	0.283283	66
PIKFYVE	2	208271507	340319	-0.292289	0.434423	0.50106	251	1	0.971698	154778	-0.0241468	0.734819	0.973786	121	185541	-0.530304	0.498989	0.287893	130
TRADD	16	67154652	340319	0.964769	1.43414	0.501128	23	1	0.971698	154778	1.34463	2.08564	0.519115	15	185541	0.261842	2.01011	0.896359	8
SEMA6A	5	116446616	340319	0.592479	0.880769	0.501149	55	1	0.971698	154778	0.00312482	1.47502	0.99831	30	185541	1.15959	1.02131	0.256209	23
PCMTD1	8	51820346	340319	1.03449	1.53801	0.501194	20	1	0.971698	154778	1.41995	2.55442	0.578294	10	185541	0.660839	1.79799	0.713214	10
ADGRF5	6	46853991	340319	-0.350826	0.521615	0.501217	174	1	0.971698	154778	-0.432595	0.909167	0.634207	79	185541	-0.285764	0.583536	0.624339	95
LLGL1	17	18225686	340319	-0.472067	0.702068	0.501333	96	1	0.971698	154778	0.022739	1.38544	0.986905	34	185541	-0.740812	0.722173	0.304982	62
PMCH	12	102196652	340319	0.805088	1.19745	0.501372	33	1	0.971698	154778	1.35225	1.85337	0.465626	19	185541	0.123271	1.5197	0.93535	14
ELP6	3	47496073	340319	-0.257491	0.382988	0.501379	323	1	0.971698	154778	-0.111753	0.657962	0.865131	151	185541	-0.357581	0.4338	0.409771	172
MAB21L2	4	150583030	340319	-0.858574	1.27722	0.501443	23	1	0.971698	154778	-2.55909	1.8531	0.167289	11	185541	2.35385	1.798	0.190486	10
PMPCB	7	103297461	340319	0.359983	0.535618	0.501527	165	1	0.971698	154778	0.943854	0.9457	0.318257	73	185541	-0.112063	0.592964	0.850102	92
RSL1D1	16	11837788	340319	0.548447	0.816311	0.501673	68	1	0.971698	154778	1.19499	1.61553	0.45949	25	185541	0.196883	0.838354	0.814329	42
C9orf116	9	135495427	340319	0.368771	0.549079	0.501829	157	1	0.971698	154778	0.954318	0.939245	0.309608	74	185541	-0.133033	0.624261	0.831246	83
PITX1	5	135028783	340319	1.28128	1.90781	0.501839	13	1	0.971698	154778	3.81334	4.03902	0.345107	4	185541	0.107858	1.89547	0.954622	9
SUN2	22	38736269	340319	0.432533	0.644179	0.501935	114	1	0.971698	154778	0.673333	1.1202	0.547786	52	185541	0.196278	0.722035	0.785745	62
REEP2	5	138439209	340319	-0.486894	0.725153	0.501943	90	1	0.971698	154778	0.664882	1.23205	0.589436	43	185541	-1.54378	0.829512	0.0627359	47
SND1	7	127652374	340319	-0.340551	0.507215	0.501957	184	1	0.971698	154778	-0.217659	0.90337	0.809601	80	185541	-0.436998	0.557733	0.43332	104
TMEM254	10	80078700	340319	0.423265	0.630629	0.502106	119	1	0.971698	154778	-0.894523	0.958868	0.350876	71	185541	2.34663	0.82074	0.00424814	48
KCNK15	20	44745912	340319	-0.258535	0.385239	0.502155	319	1	0.971698	154778	0.0227244	0.714188	0.974617	128	185541	-0.44547	0.411569	0.279089	191
TMEM178A	2	39665981	340319	1.05925	1.5784	0.502161	19	1	0.971698	154778	1.93654	2.85675	0.497847	8	185541	0.451093	1.71481	0.792506	11
FAM216B	13	42784047	340319	0.44213	0.658825	0.502165	109	1	0.971698	154778	0.872728	1.29345	0.499848	39	185541	0.181914	0.679609	0.78895	70
PLEKHG2	19	39414053	340319	-0.376706	0.561616	0.502378	144	1	0.971698	154778	-0.793217	0.972487	0.414697	65	185541	-0.0287556	0.631764	0.963696	77
MRPL19	2	75646809	340319	-0.261349	0.38974	0.502493	312	1	0.971698	154778	-0.143296	0.647412	0.82483	156	185541	-0.36804	0.455571	0.41917	156
SNX21	20	45833920	340319	0.391204	0.583417	0.502514	139	1	0.971698	154778	1.68477	1.03426	0.103321	61	185541	-0.631602	0.643819	0.326582	78
C19orf67	19	14081838	340319	-0.13305	0.198469	0.502614	1193	1	0.971698	154778	-0.51085	0.344089	0.13764	545	185541	0.191255	0.223029	0.39115	644
SHD	19	4280067	340319	0.326925	0.487674	0.502618	199	1	0.971698	154778	0.544068	0.89768	0.544461	81	185541	0.182985	0.523522	0.726694	118
POLR1D	13	27621985	340319	-0.982881	1.46625	0.502643	22	1	0.971698	154778	-3.06212	2.55415	0.230576	10	185541	0.784566	1.64109	0.632597	12
IL4R	16	27314024	340319	-1.03091	1.5379	0.502644	20	1	0.971698	154778	-2.90641	2.4354	0.232715	11	185541	1.20293	1.89515	0.525599	9
MAMSTR	19	48713271	340319	-0.289946	0.43254	0.502646	253	1	0.971698	154778	-0.0885387	0.73762	0.904457	120	185541	-0.482822	0.493124	0.327528	133
POTEH	22	15690081	340319	0.147298	0.21976	0.502687	850	1	0.971698	154778	0.274072	0.37302	0.4625	378	185541	0.0307622	0.251617	0.902695	428
CRYBA4	22	26621984	340319	-0.293309	0.437732	0.502816	241	1	0.971698	154778	-0.563249	0.722665	0.435743	117	185541	-0.0302409	0.514845	0.953161	122
LDAH	2	20686904	340319	-0.543327	0.810908	0.502843	72	1	0.971698	154778	-2.27577	1.64949	0.167688	24	185541	0.313467	0.820991	0.702598	48
POLD1	19	50398844	340319	-0.289808	0.432575	0.502883	253	1	0.971698	154778	-0.271095	0.756806	0.720187	114	185541	-0.294238	0.482433	0.541925	139
TMEM86A	11	18700931	340319	-0.72848	1.08754	0.502959	16	1	0.971698	154778	-3.54353	1.90384	0.0627107	2	185541	1.52014	1.2123	0.209871	6
IDH1	2	208237080	340319	-0.355635	0.530926	0.502961	168	1	0.971698	154778	-0.480351	0.92098	0.601974	77	185541	-0.241304	0.596334	0.685738	91
ACSBG2	19	6141505	340319	-0.271498	0.405463	0.503113	288	1	0.971732	154778	-0.529143	0.725647	0.465879	124	185541	-0.0879736	0.444188	0.843002	164
NSMCE1	16	27225157	340319	0.458293	0.684452	0.503129	101	1	0.971732	154778	0.225958	1.21785	0.852807	44	185541	0.635756	0.753155	0.398601	57
A2M	12	9067826	340319	-0.301716	0.450778	0.503289	230	1	0.971732	154778	-0.536429	0.781212	0.492296	103	185541	-0.105008	0.506727	0.835833	126
DHTKD1	10	12069034	340319	-0.215718	0.322308	0.50331	456	1	0.971732	154778	-0.470642	0.542532	0.385674	222	185541	0.0117807	0.371908	0.97473	234
BLOC1S3	19	45179280	340319	-0.423764	0.633196	0.503339	118	1	0.971732	154778	0.0939836	1.20415	0.937789	45	185541	-0.725011	0.665479	0.275954	73
OR4A16	11	55343202	340319	1.1507	1.71957	0.50338	16	1	0.971732	154778	-0.386845	3.05304	0.899172	7	185541	2.36257	1.89543	0.212598	9
PPP1R15B	1	204406096	340319	0.508376	0.759834	0.503456	79	1	0.971732	154778	0.584212	1.38579	0.673337	34	185541	0.438203	0.82098	0.593511	44
C9orf24	9	34379181	340319	0.693775	1.03697	0.503471	44	1	0.971732	154778	1.67167	1.76279	0.342973	21	185541	-0.146003	1.18564	0.901994	23
SLC1A6	19	14950198	340319	0.854253	1.27705	0.503544	29	1	0.971735	154778	1.77782	2.01917	0.378605	16	185541	-0.290774	1.57669	0.853684	13
COG1	17	73193070	340319	0.268419	0.401318	0.503596	294	1	0.971735	154778	0.373453	0.70339	0.595466	132	185541	0.191512	0.446918	0.668276	162
MSANTD2	11	124767183	340319	-0.958959	1.43423	0.503735	23	1	0.971746	154778	-1.49609	2.43548	0.539026	11	185541	-0.550702	1.64146	0.737252	12
TRHR	8	109087417	340319	0.258759	0.387108	0.503852	313	1	0.971746	154778	0.608006	0.695522	0.382026	135	185541	-0.00317172	0.422838	0.994015	177
FBXO4	5	41925310	340319	-0.322811	0.482938	0.503859	203	1	0.971746	154778	0.183169	0.881687	0.835426	84	185541	-0.690248	0.521415	0.185572	119
LRRC14	8	144519726	340319	-0.63149	0.944833	0.503903	53	1	0.971746	154778	-0.62471	1.61569	0.699015	25	185541	-0.616281	1.07455	0.56629	28
SLC44A1	9	105244869	340319	0.735817	1.10142	0.504095	39	1	0.971746	154778	-0.830848	2.15895	0.700358	14	185541	1.63204	1.1372	0.151246	25
RUNX3	1	24902123	340319	1.3856	2.07438	0.50416	11	1	0.971746	154778	4.28504	4.03968	0.288811	4	185541	-0.355516	2.14977	0.86865	7
ST20	15	79898933	340319	1.11398	1.66805	0.504242	17	1	0.971746	154778	3.15676	2.85572	0.26898	8	185541	-0.769854	1.89506	0.684566	9
ORC3	6	87590169	340319	0.226156	0.338693	0.504306	413	1	0.971746	154778	0.50861	0.597553	0.394684	183	185541	-0.00858366	0.375183	0.981747	230
ARHGAP29	1	94173872	340319	0.608341	0.911317	0.504428	54	1	0.971746	154778	1.63947	1.72268	0.341254	22	185541	-0.0576512	0.961401	0.952183	31
TRA2A	7	23505742	340319	0.494886	0.741803	0.504684	86	1	0.971746	154778	0.0664986	1.19123	0.955482	46	185541	0.955924	0.899125	0.287706	40
NDNF	4	121036264	340319	0.624393	0.936035	0.504733	54	1	0.971746	154778	-0.268988	1.64891	0.870415	24	185541	1.4059	1.03815	0.175662	30
RRS1	8	66429136	340319	1.00121	1.50095	0.504742	21	1	0.971746	154778	3.51242	2.55442	0.169121	10	185541	-1.28944	1.71434	0.451963	11
HNF1B	17	37687378	340319	-1.38295	2.07374	0.504846	11	1	0.971746	154778	-4.02057	3.29759	0.222753	6	185541	1.73629	2.54262	0.494687	5
TSR1	17	2324199	340319	0.211222	0.316806	0.50495	472	1	0.971746	154778	-0.109243	0.568738	0.84768	202	185541	0.44495	0.346263	0.198792	270
RAP1GDS1	4	98261566	340319	0.519203	0.778834	0.505001	78	1	0.971746	154778	1.78993	1.38537	0.196351	34	185541	-0.443894	0.857226	0.60458	44
GAREM1	18	32267873	340319	-0.707408	1.0612	0.505021	42	1	0.971746	154778	-0.887745	1.9037	0.640982	18	185541	-0.562944	1.16048	0.627608	24
OLFM1	9	135087990	340319	-1.22536	1.83829	0.505043	14	1	0.971746	154778	0.685454	4.6638	0.883153	3	185541	-1.7901	1.71436	0.296404	11
CD72	9	35610594	340319	0.734175	1.10143	0.505049	39	1	0.971746	154778	3.65442	2.0857	0.0797529	15	185541	-1.10956	1.16066	0.339088	24
ATP2B4	1	203683205	340319	-0.734335	1.10171	0.505068	39	1	0.971746	154778	-1.08383	1.95969	0.580221	17	185541	-0.416787	1.21265	0.731073	22
GPT2	16	46884686	340319	0.623771	0.935989	0.505137	54	1	0.971746	154778	-0.820941	1.45082	0.5715	31	185541	2.56776	1.18556	0.030322	23
RPL22L1	3	170866383	340319	-0.4431	0.66516	0.505312	107	1	0.971746	154778	0.0799506	1.13159	0.943674	51	185541	-0.897278	0.759987	0.237744	56
SERPINA4	14	94561807	340319	0.245379	0.368362	0.505325	349	1	0.971746	154778	0.494716	0.662076	0.454933	149	185541	0.0645537	0.402261	0.872505	200
PYGO1	15	55546024	340319	1.38086	2.07363	0.505467	11	1	0.971746	154778	3.64333	3.29757	0.269224	6	185541	-1.35592	2.54245	0.593819	5
TCHP	12	109903019	340319	0.162516	0.244095	0.505547	788	1	0.971746	154778	0.426947	0.429253	0.31992	346	185541	-0.0419681	0.271089	0.876969	441
ECEL1	2	232480153	340319	0.335036	0.503238	0.505566	154	1	0.971746	154778	-0.0904319	0.892473	0.919291	58	185541	0.679707	0.55517	0.220832	85
GLUD1	10	87051751	340319	0.591179	0.887994	0.505574	60	1	0.971746	154778	0.0642619	1.61555	0.968271	25	185541	0.959919	0.961099	0.317906	35
STX1A	7	73700413	340319	0.850199	1.27734	0.505665	29	1	0.971746	154778	0.424485	2.08579	0.838735	15	185541	1.32671	1.51972	0.382667	14
PROX2	14	74855136	340319	-0.316752	0.475898	0.505675	209	1	0.971746	154778	-0.833175	0.82041	0.309841	97	185541	0.140781	0.537381	0.79334	112
ITSN2	2	24203626	340319	0.160851	0.241704	0.505739	767	1	0.971746	154778	-0.0937011	0.411185	0.819739	351	185541	0.391521	0.276172	0.156288	401
ZNF350	19	51964854	340319	0.371211	0.557838	0.505766	44	1	0.971746	154778	0.0819508	0.972341	0.932832	17	185541	0.617105	0.624044	0.322723	19
TLR6	4	38827084	340319	0.576586	0.866613	0.505838	63	1	0.971746	154778	0.878268	1.52662	0.565088	28	185541	0.330148	0.961148	0.731228	35
ZBTB40	1	22489872	340319	0.251268	0.377772	0.505967	329	1	0.971746	154778	0.5401	0.662251	0.414758	149	185541	0.0123781	0.420639	0.976524	179
AGAP4	10	45825965	340319	0.187814	0.282437	0.506064	579	1	0.971746	154778	1.15039	0.4884	0.0185028	266	185541	-0.63386	0.318086	0.0462921	308
SLC29A3	10	71322751	340319	-0.399618	0.601052	0.506138	131	1	0.971746	154778	-0.0755321	0.987042	0.939003	67	185541	-0.727132	0.710844	0.30635	64
CBLN3	14	24427789	340319	0.514473	0.773905	0.506195	76	1	0.971746	154778	0.285607	1.52657	0.85159	28	185541	0.650114	0.796246	0.41423	47
PPIL3	2	200871398	340319	-0.674388	1.01448	0.506202	46	1	0.971746	154778	-2.02322	2.02006	0.316554	16	185541	0.0471873	1.03846	0.963757	30
COMTD1	10	75234082	340319	-0.476716	0.717179	0.506236	92	1	0.971746	154778	0.320959	1.17838	0.785335	47	185541	-1.27477	0.847712	0.13264	45
FAM169A	5	74781463	340319	-0.761802	1.14645	0.50638	36	1	0.971746	154778	-1.75943	1.9593	0.369192	17	185541	0.178188	1.30453	0.891354	19
HNF1A	12	120978773	340319	-0.524146	0.789087	0.506535	76	1	0.971746	154778	-1.92346	1.34649	0.153152	36	185541	0.711102	0.899098	0.429	40
ZNF214	11	6999863	340319	0.400746	0.603362	0.50657	115	1	0.971746	154778	-0.550103	1.06078	0.604052	50	185541	1.1458	0.670241	0.0873547	60
NOBOX	7	144397244	340319	-0.210186	0.316503	0.506635	473	1	0.971746	154778	-0.180775	0.559171	0.746475	209	185541	-0.246796	0.350225	0.48101	264
PPIH	1	42658447	340319	-0.731476	1.10175	0.506741	39	1	0.971746	154778	-2.9955	2.43624	0.218863	11	185541	0.157274	1.07492	0.883675	28
TXNDC15	5	134874428	340319	0.261639	0.394097	0.506758	305	1	0.971746	154778	0.790141	0.693093	0.254279	136	185541	-0.156038	0.437659	0.721444	169
IP6K1	3	49727125	340319	-1.22038	1.83837	0.506797	14	1	0.971746	154778	-3.61183	3.05329	0.236839	7	185541	1.19294	2.14915	0.578844	7
NFIX	19	12995846	340319	0.391548	0.589843	0.506808	136	1	0.971746	154778	-0.0541068	1.09934	0.960746	54	185541	0.702519	0.627939	0.263239	82
RPS6KB1	17	59893185	340319	0.782846	1.17965	0.506929	31	1	0.971746	154778	3.84968	3.05301	0.20733	7	185541	-0.0418894	1.09432	0.969465	23
NPSR1	7	34658419	340319	0.235531	0.354929	0.506948	376	1	0.971746	154778	0.349845	0.623566	0.574772	168	185541	0.134561	0.394498	0.733033	208
SLCO4C1	5	102236858	340319	0.384434	0.57941	0.507015	141	1	0.971746	154778	1.32849	1.1426	0.244954	50	185541	-0.142721	0.596232	0.810818	91
SLA2	20	36613855	340319	-0.451808	0.68104	0.50707	102	1	0.971746	154778	-1.41715	1.34629	0.29251	36	185541	0.0720364	0.699864	0.918019	66
THNSL2	2	88173151	340319	0.279252	0.421229	0.507366	267	1	0.971746	154778	0.352273	0.695741	0.612628	135	185541	0.200217	0.495209	0.685987	132
ULBP2	6	149942075	340319	0.371255	0.56002	0.507375	151	1	0.971746	154778	0.968615	0.972902	0.319449	69	185541	-0.13456	0.628236	0.830402	82
ATPAF1	1	46635782	340319	0.447062	0.674732	0.507602	104	1	0.971746	154778	1.08614	1.29395	0.401249	39	185541	0.0547628	0.70556	0.938134	65
ACR	22	50738236	340319	1.13832	1.71922	0.507898	16	1	0.971746	154778	0.982032	2.85541	0.730907	8	185541	1.27159	2.00984	0.526943	8
GDAP1L1	20	44247339	340319	-0.817795	1.23518	0.507916	31	1	0.971746	154778	0.692754	2.3316	0.766379	12	185541	-1.75038	1.30421	0.179563	19
COL25A1	4	108813929	340319	-0.438168	0.661929	0.508	108	1	0.971746	154778	-1.69743	1.13124	0.133486	51	185541	0.690254	0.753197	0.359442	57
SOD3	4	24799499	340319	1.04449	1.5779	0.508003	19	1	0.971746	154778	1.76236	2.69251	0.512764	9	185541	0.369467	1.79797	0.837188	10
ERICH1	8	664603	340319	-0.30771	0.464928	0.508071	219	1	0.971746	154778	0.171379	0.808058	0.832039	100	185541	-0.713743	0.521358	0.170999	119
PIP4K2C	12	57591290	340319	-0.442258	0.668224	0.508074	106	1	0.971746	154778	-1.43617	1.14265	0.208799	50	185541	0.450733	0.759949	0.553108	56
FBXL15	10	102421126	340319	-0.548028	0.828093	0.508103	69	1	0.971746	154778	-0.572498	1.42809	0.688506	32	185541	-0.516299	0.934789	0.580733	37
GLTPD2	17	4789013	340319	-0.728715	1.10144	0.508227	39	1	0.971746	154778	-0.58186	3.61228	0.872032	5	185541	-0.688725	0.975194	0.480037	34
ADRB2	5	148826832	340319	-1.13759	1.71962	0.50827	16	1	0.971746	154778	-3.14029	4.03913	0.436885	4	185541	-0.439435	1.64143	0.788919	12
GEMIN6	2	38778961	340319	-0.466965	0.705981	0.508329	95	1	0.971746	154778	-1.26975	1.23237	0.302857	43	185541	0.182332	0.788811	0.8172	52
CNTNAP3	9	39073890	340319	-0.204999	0.30996	0.508375	439	1	0.971746	154778	-0.241261	0.526142	0.646559	205	185541	-0.175136	0.354874	0.621649	226
GPR32	19	50770605	340319	0.521756	0.788935	0.508393	76	1	0.971746	154778	-0.260477	1.20415	0.828741	45	185541	1.61738	1.02108	0.113197	31
KLF10	8	102650134	340319	-1.0171	1.53801	0.508413	20	1	0.971746	154778	-1.97333	2.43556	0.417818	11	185541	0.046662	1.89526	0.980358	9
RPS15	19	1438426	340319	-0.345826	0.522975	0.508441	173	1	0.971746	154778	-1.03374	0.920623	0.261493	77	185541	0.189565	0.580329	0.743932	96
CFHR3	1	196774890	340319	-0.255138	0.385923	0.508541	213	1	0.971746	154778	-1.29666	0.698153	0.0632749	78	185541	0.507295	0.419413	0.226459	100
HTR3B	11	113904935	340319	-0.435586	0.658937	0.508585	97	1	0.971746	154778	-0.129812	1.15412	0.910445	37	185541	-0.7011	0.734234	0.339643	56
SEC14L4	22	30490114	340319	0.150245	0.2273	0.508613	918	1	0.971746	154778	0.249493	0.392806	0.525328	424	185541	0.0712664	0.25613	0.780826	494
LRRC45	17	82023644	340319	0.316847	0.479348	0.508616	206	1	0.971746	154778	-0.165625	0.828973	0.841641	95	185541	0.734326	0.539806	0.173721	111
CEP97	3	101724678	340319	-0.33256	0.503139	0.508631	187	1	0.971746	154778	-0.50206	0.820452	0.540584	97	185541	-0.151304	0.599492	0.800743	90
LACTB2	8	70637867	340319	0.586799	0.888043	0.508755	60	1	0.971746	154778	1.93107	1.42817	0.176335	32	185541	-0.890659	1.07456	0.407186	28
HDAC4	2	239053100	340319	1.21499	1.83876	0.508763	14	1	0.971746	154778	1.7936	3.29854	0.586611	6	185541	0.730502	2.01081	0.716391	8
ADRA2A	10	111077999	340319	-0.927682	1.40398	0.508772	24	1	0.971746	154778	-1.28238	2.43551	0.598516	11	185541	-0.578004	1.57695	0.713968	13
GAMT	19	1397363	340319	-0.213228	0.322705	0.508772	455	1	0.971746	154778	-0.675306	0.545016	0.215326	220	185541	0.206525	0.371205	0.577964	235
OTOP1	4	4188804	340319	-0.239279	0.362189	0.50884	361	1	0.971746	154778	-0.172967	0.647052	0.789226	156	185541	-0.297273	0.397333	0.454357	205
THEM6	8	142727350	340319	0.348592	0.527677	0.508859	170	1	0.971746	154778	0.564624	0.926918	0.542432	76	185541	0.186113	0.586576	0.751026	94
SRRM2	16	2756326	340319	-0.376013	0.569337	0.508972	143	1	0.971746	154778	-0.239237	1.00993	0.812746	60	185541	-0.496862	0.628	0.428838	82
TAF4	20	61976179	340319	-0.736798	1.11567	0.508991	38	1	0.971746	154778	2.16959	2.08544	0.298178	15	185541	-2.60422	1.18541	0.02803	23
SNW1	14	77718061	340319	0.709417	1.07422	0.508997	41	1	0.971746	154778	1.59033	1.95931	0.416976	17	185541	0.0569185	1.16061	0.960886	24
MSTO1	1	155610253	340319	0.322061	0.487842	0.509143	184	1	0.971746	154778	0.363955	0.933228	0.69654	71	185541	0.302027	0.510896	0.554406	108
COL17A1	10	104032237	340319	-0.235842	0.357278	0.509186	368	1	0.971746	154778	-0.704648	0.631075	0.264174	164	185541	0.137981	0.395392	0.727109	203
HAMP	19	35282487	340319	0.926621	1.40383	0.509212	24	1	0.971746	154778	-0.0418192	2.55415	0.986937	10	185541	1.61378	1.51944	0.288196	14
TIPIN	15	66336959	340319	0.365737	0.554325	0.509389	154	1	0.971746	154778	0.0773901	0.871181	0.929214	86	185541	0.724308	0.689561	0.29354	68
MRPL14	6	44113843	340319	0.576323	0.873701	0.509489	62	1	0.971746	154778	-0.979481	1.64915	0.55256	24	185541	1.55469	0.922543	0.0919482	38
NME3	16	1770646	340319	0.735845	1.11574	0.509567	38	1	0.971746	154778	2.61376	1.80614	0.147855	20	185541	-1.37586	1.34008	0.304564	18
HEG1	3	124970657	340319	0.414182	0.628032	0.509581	120	1	0.971746	154778	-0.775672	1.1426	0.497224	50	185541	1.26833	0.679745	0.0620583	70
PFKL	21	44300107	340319	-0.315244	0.478112	0.50967	207	1	0.971746	154778	-1.00811	0.837706	0.228816	93	185541	0.264638	0.532566	0.619252	114
CACNA1I	22	39570758	340319	0.202874	0.307762	0.509774	497	1	0.971746	154778	-0.140859	0.552447	0.798745	210	185541	0.461827	0.336392	0.169791	286
TIMMDC1	3	119498735	340319	0.19734	0.299421	0.509849	529	1	0.971746	154778	-0.364556	0.534442	0.495161	229	185541	0.637476	0.328686	0.0524463	300
POLR3C	1	145825759	340319	0.282363	0.4285	0.509925	258	1	0.971746	154778	0.248041	0.740961	0.73781	119	185541	0.319072	0.482601	0.508516	139
ZNF608	5	124637900	340319	-1.36649	2.07398	0.509979	11	1	0.971746	154778	1.64109	4.66387	0.724935	3	185541	-2.40284	2.0104	0.23201	8
KCNH5	14	62707509	340319	0.403635	0.612836	0.51013	126	1	0.971746	154778	0.347973	1.06083	0.742898	58	185541	0.477873	0.689589	0.488322	68
TMEM62	15	43133803	340319	0.261585	0.397277	0.510253	300	1	0.971746	154778	0.579456	0.700702	0.408258	133	185541	0.01479	0.440166	0.973195	167
JMJD7	15	41836773	340319	0.579692	0.880669	0.510384	61	1	0.971746	154778	0.85943	1.45082	0.553601	31	185541	0.264523	1.03813	0.798872	30
LYG1	2	99284393	340319	0.270738	0.411338	0.510417	280	1	0.971746	154778	-0.271373	0.671298	0.686029	145	185541	0.859952	0.489694	0.0790727	135
CTC1	17	8228182	340319	-0.171111	0.260054	0.510548	701	1	0.971746	154778	0.367344	0.448553	0.412814	325	185541	-0.642891	0.293516	0.0285031	376
TMEM98	17	32931471	340319	-0.943545	1.43415	0.510595	23	1	0.971746	154778	-2.15101	2.33177	0.35628	12	185541	0.348609	1.71429	0.838858	11
ZNF598	16	1998235	340319	-0.515665	0.783861	0.510634	74	1	0.971746	154778	-0.450297	1.31047	0.731136	38	185541	-0.581139	0.910443	0.523277	35
RPS27	1	153990797	340319	0.904668	1.37609	0.51091	25	1	0.971746	154778	1.33418	2.55524	0.601577	10	185541	0.588617	1.46857	0.688561	15
SEC11C	18	59139949	340319	1.30491	1.98524	0.510984	12	1	0.971746	154778	0.0792349	3.612	0.982499	5	185541	2.25417	2.14863	0.294124	7
KRTCAP2	1	155169437	340319	-0.508805	0.774124	0.511011	79	1	0.971746	154778	-0.444673	1.32845	0.737829	37	185541	-0.573188	0.877682	0.513712	42
VPS37D	7	73667959	340319	1.03701	1.57807	0.511095	19	1	0.971746	154778	1.56256	2.4357	0.521184	11	185541	0.354662	2.01039	0.859968	8
VAX2	2	70900622	340319	0.593571	0.903469	0.511187	58	1	0.971746	154778	2.37094	1.52705	0.120514	28	185541	-1.07198	1.03848	0.301953	30
CDKN2B	9	22005988	340319	0.593458	0.903343	0.511208	58	1	0.971746	154778	0.683222	1.50046	0.648864	29	185541	0.512229	1.05596	0.627618	29
ITGB8	7	20331810	340319	-0.60934	0.92755	0.511223	55	1	0.971746	154778	-1.18547	1.649	0.472202	24	185541	-0.158529	1.02134	0.876651	31
CMSS1	3	99817980	340319	0.59319	0.903271	0.511366	55	1	0.971746	154778	0.00422293	1.45107	0.997678	31	185541	1.22512	1.09435	0.262929	23
ZNF30	19	34929879	340319	-0.385902	0.58766	0.511391	137	1	0.971746	154778	-0.877209	0.914699	0.337553	78	185541	0.273389	0.74019	0.711867	59
MEPE	4	87834700	340319	-0.410656	0.625405	0.511423	121	1	0.971746	154778	-0.199591	1.04307	0.848252	60	185541	-0.641931	0.728114	0.377975	61
TBC1D10B	16	30357947	340319	0.941671	1.43414	0.511434	23	1	0.971746	154778	-0.563839	2.55433	0.825296	10	185541	2.10052	1.57686	0.182833	13
SPEF1	20	3778216	340319	0.410325	0.625317	0.511704	121	1	0.971746	154778	0.891592	1.02597	0.384834	62	185541	-0.0883865	0.740221	0.904954	59
FLOT2	17	28880564	340319	0.394349	0.601035	0.51175	131	1	0.971746	154778	0.811119	1.09938	0.460639	54	185541	0.0973024	0.648063	0.880652	77
ACTR10	14	58200221	340319	-0.26375	0.401994	0.511758	293	1	0.971746	154778	0.0107337	0.708774	0.987917	130	185541	-0.470045	0.44553	0.291416	163
CTSW	11	65879855	340319	0.381411	0.581448	0.511846	140	1	0.971746	154778	0.812355	1.07011	0.447776	57	185541	0.0872193	0.624297	0.888891	83
ANKMY2	7	16600761	340319	0.446797	0.681167	0.511871	102	1	0.971746	154778	1.23662	1.27739	0.333002	40	185541	-0.0579303	0.722278	0.936074	62
BBX	3	107710445	340319	0.470426	0.717238	0.511898	92	1	0.971746	154778	1.96058	1.26179	0.120232	41	185541	-0.69831	0.796322	0.380532	51
SAMSN1	21	14485917	340319	0.268215	0.40894	0.511904	283	1	0.971746	154778	0.449293	0.708601	0.526044	130	185541	0.124332	0.459742	0.786823	153
SUCO	1	172532474	340319	-0.231013	0.35223	0.511915	379	1	0.971746	154778	-1.12589	0.669034	0.0924051	146	185541	0.323335	0.37047	0.38279	232
TMEM170A	16	75447558	340319	-1.06318	1.62112	0.511935	15	1	0.971746	154778	-3.62909	3.61219	0.315053	5	185541	-0.105624	1.57693	0.946597	9
MGARP	4	139266602	340319	-0.53918	0.822142	0.511939	70	1	0.971746	154778	-0.518129	1.42804	0.716737	32	185541	-0.606059	0.922412	0.511158	38
ZNF687	1	151282395	340319	-0.696116	1.06167	0.512031	42	1	0.971746	154778	-0.0591797	1.80678	0.973871	20	185541	-1.29412	1.21266	0.285896	22
HYAL2	3	50318130	340319	0.492117	0.750606	0.512065	84	1	0.971746	154778	-0.424119	1.21803	0.727689	44	185541	1.52645	0.899122	0.0895637	40
NUDT4	12	93378323	340319	-1.25051	1.90777	0.512158	13	1	0.971746	154778	-2.49944	2.85613	0.381512	8	185541	0.875415	2.54288	0.73065	5
PXMP4	20	33707715	340319	-0.359825	0.549012	0.512208	140	1	0.971746	154778	-0.204985	0.881507	0.816119	71	185541	-0.52819	0.665519	0.427399	65
STARD5	15	81313260	340319	0.542586	0.828014	0.512284	66	1	0.971746	154778	0.816862	1.38529	0.555413	34	185541	0.30606	0.96104	0.750131	31
BICD2	9	92715175	340319	-0.901374	1.37565	0.512316	22	1	0.971746	154778	-1.63106	2.33186	0.48426	12	185541	-0.282681	1.57697	0.857737	9
MTUS1	8	17645932	340319	-0.268471	0.409762	0.512347	282	1	0.971746	154778	-0.936342	0.675825	0.165908	143	185541	0.422534	0.482422	0.381108	139
C2CD4C	19	407099	340319	-0.601982	0.919083	0.512481	56	1	0.971746	154778	-1.63787	1.64876	0.320518	24	185541	0.182801	1.00508	0.855679	32
SPAG11A	8	7848694	340319	0.809074	1.23536	0.512514	28	1	0.971746	154778	-0.862286	1.95915	0.659842	13	185541	2.78497	1.51955	0.0668399	14
RASSF9	12	85804702	340319	-0.190016	0.290186	0.512592	563	1	0.971746	154778	-0.247339	0.493927	0.616541	268	185541	-0.137556	0.331394	0.678081	295
KDM3B	5	138352804	340319	-1.42397	2.17518	0.512697	10	1	0.971746	154778	-1.35669	4.03902	0.736949	4	185541	-1.57721	2.32141	0.496874	6
ANKRD62	18	12094018	340319	-0.335637	0.512743	0.512731	180	1	0.971746	154778	-0.503427	0.939127	0.591919	74	185541	-0.249718	0.552351	0.651198	106
HKR1	19	37344607	340319	-1.09157	1.66794	0.512827	17	1	0.971746	154778	-2.24885	3.29714	0.495201	6	185541	-0.481614	1.71404	0.778724	11
MYH11	16	15703998	340319	-0.445685	0.681086	0.512871	102	1	0.971746	154778	-0.3179	1.13126	0.778701	51	185541	-0.57843	0.796215	0.467549	51
TMEM123	11	102398871	340319	-0.739817	1.13081	0.51296	37	1	0.971746	154778	-0.162172	2.24038	0.942295	13	185541	-1.09521	1.16073	0.3454	24
HOXD12	2	176099802	340319	-0.338415	0.517274	0.512965	177	1	0.971746	154778	-2.0005	0.959134	0.0370039	71	185541	0.763265	0.55257	0.167188	106
MYT1	20	64198854	340319	1.16155	1.7757	0.513027	15	1	0.971746	154778	4.9596	3.61191	0.169716	5	185541	-0.74977	1.79776	0.676636	10
SLC7A4	22	21029059	340319	-0.366168	0.559783	0.513033	151	1	0.971746	154778	0.370418	0.972492	0.703281	69	185541	-0.992835	0.627946	0.113861	82
CCDC25	8	27736219	340319	-0.69412	1.06137	0.513122	42	1	0.971746	154778	-0.55841	1.7223	0.74577	22	185541	-0.832803	1.27143	0.51246	20
NAPSA	19	50358553	340319	-0.359009	0.54897	0.513133	157	1	0.971746	154778	-0.804175	0.914677	0.3793	78	185541	0.0917571	0.639745	0.885953	79
NAALAD2	11	90134759	340319	0.259803	0.39729	0.513152	300	1	0.971746	154778	0.984757	0.731609	0.1783	122	185541	-0.24772	0.426392	0.561263	178
ERO1B	1	236218519	340319	-0.311291	0.476046	0.513171	209	1	0.971746	154778	-0.0920243	0.770664	0.904951	110	185541	-0.532726	0.571751	0.35147	99
DYRK2	12	67649135	340319	-1.06014	1.62131	0.513191	18	1	0.971746	154778	2.30115	2.69281	0.392799	9	185541	-4.50246	1.89534	0.017524	9
ABCD3	1	94418479	340319	-0.44989	0.688076	0.513217	100	1	0.971746	154778	-0.444688	1.16634	0.703006	48	185541	-0.466195	0.788797	0.554508	52
PSG5	19	43170048	340319	-0.270129	0.413354	0.51343	250	1	0.971746	154778	-0.612152	0.705958	0.385877	115	185541	0.0453966	0.470639	0.923157	126
EPHB3	3	184562240	340319	-0.48761	0.746174	0.513448	85	1	0.971746	154778	0.583381	1.23211	0.635869	43	185541	-1.5846	0.87745	0.0709332	42
FAM84A	2	14633939	340319	-0.937448	1.43465	0.513477	23	1	0.971746	154778	0.409945	2.69358	0.879035	9	185541	-1.76584	1.52005	0.245361	14
TUBGCP5	15	22999824	340319	0.198309	0.303578	0.513602	511	1	0.971746	154778	-0.510446	0.527273	0.333003	231	185541	0.800601	0.340623	0.0187542	279
RSPH4A	6	116616624	340319	0.246683	0.37771	0.513691	332	1	0.971746	154778	0.863267	0.631184	0.17141	164	185541	-0.349964	0.438888	0.425226	168
SCARF2	22	20425377	340319	-0.492969	0.754888	0.513734	65	1	0.971746	154778	-0.802346	1.14227	0.48242	30	185541	-0.0462887	0.98963	0.962694	29
AGAP3	7	151086748	340319	-0.515299	0.789102	0.513744	76	1	0.971746	154778	0.0439071	1.3656	0.974351	35	185541	-0.995445	0.888118	0.262354	41
SLC38A3	3	50214150	340319	1.03047	1.57807	0.51376	19	1	0.971746	154778	4.74822	3.05353	0.119949	7	185541	-1.10476	1.64142	0.500915	12
ACTBL2	5	57481587	340319	-0.258062	0.395328	0.513899	303	1	0.971746	154778	0.0923139	0.680603	0.89211	141	185541	-0.564271	0.446933	0.206755	162
TGM5	15	43233193	340319	0.29232	0.447915	0.513999	233	1	0.971746	154778	-0.246336	0.747071	0.741601	117	185541	0.830125	0.521445	0.111393	115
TGFBR2	3	30606884	340319	-0.55248	0.846749	0.514097	66	1	0.971746	154778	-2.51319	1.52674	0.0997419	28	185541	0.931636	0.92247	0.312527	38
CDH7	18	65762848	340319	-0.819232	1.2556	0.514103	30	1	0.971746	154778	-1.50909	1.9037	0.427944	18	185541	0.227218	1.64107	0.889879	12
NDUFV1	11	67607014	340319	-0.361692	0.554412	0.51415	154	1	0.971746	154778	-0.0121093	0.958825	0.989924	71	185541	-0.657745	0.624351	0.29212	83
CMTM3	16	66604723	340319	1.41879	2.1749	0.514179	10	1	0.971746	154778	1.45756	3.61222	0.686576	5	185541	1.37725	2.54254	0.588036	5
CORO1B	11	67438376	340319	0.287907	0.441406	0.514241	243	1	0.971746	154778	0.619772	0.753541	0.410805	115	185541	-0.0256753	0.502779	0.959272	128
KCNK7	11	65593006	340319	-0.460331	0.705791	0.514259	95	1	0.971746	154778	-0.25965	1.21797	0.831185	44	185541	-0.659468	0.796313	0.407586	51
RHOC	1	112701541	340319	-1.12174	1.72	0.514288	16	1	0.971746	154778	-3.0853	2.85659	0.280114	8	185541	0.898643	2.01088	0.654954	8
CRHBP	5	76953145	340319	0.616108	0.9449	0.514379	53	1	0.971746	154778	1.03181	1.50019	0.491587	29	185541	0.114212	1.16076	0.921619	24
RSBN1	1	113765984	340319	0.253255	0.388454	0.51443	314	1	0.971746	154778	0.661179	0.676017	0.32805	143	185541	-0.0971065	0.435137	0.823409	171
ADGRE2	19	14736237	340319	0.119172	0.182814	0.514482	1415	1	0.971746	154778	0.404672	0.323719	0.211275	625	185541	-0.107836	0.201923	0.593311	788
GPRC5D	12	12940776	340319	0.334171	0.512867	0.514676	180	1	0.971746	154778	0.704144	0.897879	0.432906	81	185541	0.0339275	0.571666	0.952675	99
WAPL	10	86437549	340319	0.41437	0.635998	0.514707	117	1	0.971746	154778	-0.205039	1.13129	0.856177	51	185541	0.936535	0.700031	0.180948	66
TP63	3	189631533	340319	1.12038	1.71969	0.514724	16	1	0.971746	154778	-3.27008	3.29809	0.32144	6	185541	3.68138	1.79812	0.0406255	10
RHD	1	25272549	340319	0.320161	0.491489	0.514782	109	1	0.971746	154778	0.550346	0.965853	0.568812	34	185541	0.197624	0.506747	0.696548	46
GCC1	7	127582015	340319	0.315351	0.484116	0.514791	199	1	0.971746	154778	0.511114	0.79237	0.518899	100	185541	0.114902	0.574558	0.841493	98
CYB5D1	17	7858136	340319	-0.221454	0.339976	0.514801	410	1	0.971746	154778	-0.897707	0.600921	0.135208	181	185541	0.322089	0.376057	0.391728	229
CAPN2	1	223712645	340319	-0.277468	0.425986	0.514818	213	1	0.971746	154778	-0.768669	0.722877	0.287626	89	185541	0.175865	0.487832	0.718471	108
GON4L	1	155750587	340319	0.335954	0.515803	0.514839	178	1	0.971746	154778	0.974962	0.887082	0.271741	83	185541	-0.235984	0.583668	0.685984	95
FAM131B	7	143356556	340319	0.683152	1.04897	0.514881	34	1	0.971746	154778	5.39078	2.24041	0.0161222	13	185541	-1.34441	1.03815	0.195322	18
CALB2	16	71358793	340319	-0.497731	0.764282	0.514892	81	1	0.971746	154778	-1.08595	1.29358	0.401196	39	185541	0.0831161	0.877364	0.924526	42
HARS	5	140674260	340319	-0.34152	0.524588	0.51503	148	1	0.971746	154778	-0.906312	0.994524	0.362137	54	185541	0.0136199	0.552411	0.98033	86
NFATC4	14	24367054	340319	0.646314	0.992785	0.51504	48	1	0.971746	154778	-0.684844	1.85314	0.711712	19	185541	1.53304	1.05586	0.146523	29
OR5AP2	11	56641492	340319	0.408827	0.627988	0.51504	120	1	0.971746	154778	0.252569	1.02602	0.805555	62	185541	0.52515	0.746742	0.481898	58
CAPNS1	19	36140989	340319	0.37443	0.575213	0.515084	143	1	0.971746	154778	1.37775	1.04287	0.186468	60	185541	-0.350592	0.624128	0.574301	83
ZKSCAN8	6	28148317	340319	-0.385437	0.592168	0.515117	135	1	0.971746	154778	-1.1634	0.987249	0.238629	67	185541	0.389892	0.689689	0.571859	68
LAMP1	13	113297435	340319	0.933308	1.43402	0.515155	23	1	0.971746	154778	2.67783	3.61219	0.458494	5	185541	0.464689	1.33997	0.728749	18
PRX	19	40393974	340319	-0.550971	0.846587	0.515167	66	1	0.971746	154778	0.100266	1.52644	0.947628	28	185541	-1.0231	0.92229	0.267299	38
C1orf174	1	3889963	340319	-0.587907	0.903449	0.515217	58	1	0.971746	154778	-1.2021	1.40667	0.39279	33	185541	0.223588	1.13755	0.844178	25
PEX7	6	136822667	340319	0.151302	0.232591	0.515366	874	1	0.971746	154778	-0.0539928	0.400988	0.892889	407	185541	0.330508	0.262627	0.208224	466
IL6	7	22727172	340319	-1.15506	1.77602	0.515459	12	1	0.971746	154778	-3.13718	3.61254	0.385169	5	185541	-0.181153	1.79816	0.919754	6
ATP5MF	7	99458329	340319	0.72551	1.1159	0.515592	38	1	0.971746	154778	0.609433	1.80637	0.735831	20	185541	0.866873	1.34034	0.517791	18
TMEM30B	14	61280093	340319	-0.317912	0.488982	0.515595	198	1	0.971746	154778	-1.40362	0.842525	0.0957209	92	185541	0.616988	0.552408	0.264036	106
THOC5	22	29508459	340319	-0.614149	0.944675	0.515617	53	1	0.971746	154778	0.647768	1.68414	0.700513	23	185541	-1.56672	1.03792	0.131179	30
ESPNL	2	238100422	340319	-0.245617	0.377808	0.515621	332	1	0.971746	154778	-1.02316	0.653572	0.117469	153	185541	0.423499	0.425352	0.319425	179
ADGRG1	16	57628828	340319	-0.335207	0.51563	0.515634	172	1	0.971746	154778	-0.379093	0.939213	0.686486	74	185541	-0.299974	0.55763	0.590616	96
SELENON	1	25800231	340319	0.296205	0.455794	0.51578	228	1	0.971746	154778	0.331505	0.800349	0.678728	102	185541	0.257958	0.506834	0.610782	126
EFL1	15	82130383	340319	0.323413	0.49778	0.515879	191	1	0.971746	154778	0.931347	0.881525	0.290733	84	185541	-0.153954	0.549763	0.77945	107
ZNF329	19	58127878	340319	0.490485	0.754958	0.515896	83	1	0.971746	154778	2.57817	1.31038	0.0491266	38	185541	-1.31075	0.847572	0.121992	45
POGK	1	166840953	340319	-0.815977	1.25616	0.515964	30	1	0.971746	154778	-0.275406	1.95974	0.88824	17	185541	-1.49422	1.57744	0.343517	13
TEF	22	41382050	340319	0.911801	1.40373	0.515979	18	1	0.971746	154778	0.0908987	2.33149	0.9689	8	185541	1.75373	1.64096	0.285196	8
ACOX2	3	58505228	340319	-0.328576	0.505855	0.515986	185	1	0.971746	154778	0.785952	0.856552	0.358842	89	185541	-1.35792	0.580466	0.0193175	96
CDH16	16	66908392	340319	0.212374	0.326988	0.516025	443	1	0.971746	154778	0.651909	0.571546	0.254035	200	185541	-0.158593	0.364955	0.663887	243
SPDYE5	7	75494048	340319	-0.323312	0.497845	0.516066	185	1	0.971746	154778	-0.0315982	0.851709	0.970406	86	185541	-0.588291	0.565962	0.298595	97
SDCBP2	20	1310444	340319	0.460561	0.709402	0.516194	94	1	0.971746	154778	0.513399	1.21777	0.673325	44	185541	0.388857	0.804044	0.628652	50
ACSS2	20	34876646	340319	0.418139	0.644187	0.516276	111	1	0.971746	154778	-1.06023	1.12016	0.343894	52	185541	1.66508	0.722066	0.0211123	58
CDH20	18	61490555	340319	0.562391	0.866496	0.516312	63	1	0.971746	154778	1.82374	1.36529	0.181622	35	185541	-1.05653	1.07442	0.325435	28
TMEM222	1	27322198	340319	-0.69723	1.07454	0.516426	41	1	0.971746	154778	-3.17522	1.85375	0.0867401	19	185541	1.47678	1.21263	0.223292	22
ATP8B2	1	154327804	340319	-0.34346	0.529358	0.516452	163	1	0.971746	154778	-0.798854	0.959073	0.404877	71	185541	0.0111422	0.574697	0.984532	90
SNUPN	15	75598368	340319	-0.566554	0.873525	0.516608	62	1	0.971746	154778	-0.475841	1.40626	0.735082	33	185541	-0.662129	1.0558	0.53057	29
SHMT1	17	18328750	340319	0.337281	0.520058	0.516632	175	1	0.971746	154778	2.15263	0.876359	0.0140371	85	185541	-1.33977	0.59947	0.0254231	90
LNX2	13	27548338	340319	-0.467602	0.721001	0.516632	82	1	0.971746	154778	-0.0686916	1.27714	0.957106	32	185541	-0.770985	0.796146	0.332848	47
DARS2	1	173825232	340319	0.160187	0.247083	0.516782	753	1	0.971746	154778	0.187278	0.425127	0.65956	344	185541	0.131831	0.279481	0.637142	406
C2orf16	2	27576574	340319	1.23676	1.90823	0.516909	13	1	0.971746	154778	-1.35582	3.2986	0.681052	6	185541	3.47583	2.14971	0.105905	7
SAMM50	22	43955581	340319	0.507857	0.783769	0.517006	77	1	0.971746	154778	0.978072	1.42781	0.493335	32	185541	0.138605	0.847513	0.870091	45
SLC39A7	6	33201247	340319	-0.334018	0.515733	0.517208	178	1	0.971746	154778	-0.856217	0.866372	0.323018	87	185541	0.171757	0.59624	0.773296	91
SLC37A3	7	140335412	340319	-0.265825	0.410466	0.517233	236	1	0.971746	154778	-0.463751	0.796201	0.560261	95	185541	-0.143963	0.426331	0.735605	126
DUSP4	8	29337026	340319	-1.28566	1.98563	0.51732	12	1	0.971746	154778	-6.32843	3.29799	0.0550022	6	185541	3.82999	2.32123	0.0989485	6
FUT4	11	94544136	340319	0.704254	1.08769	0.517323	40	1	0.971746	154778	1.09757	1.85343	0.553729	19	185541	0.358182	1.24093	0.772858	21
DPH2	1	43970177	340319	-0.3522	0.544002	0.517358	128	1	0.971746	154778	0.369494	0.909217	0.684459	52	185541	-1.06148	0.632032	0.0930618	72
SPP2	2	234050790	340319	-0.298387	0.460908	0.517381	223	1	0.971746	154778	-0.572455	0.820708	0.485483	97	185541	-0.0943582	0.506903	0.85233	126
CHEK1	11	125626740	340319	-0.338593	0.523065	0.517422	173	1	0.971746	154778	-0.52405	0.945636	0.579459	73	185541	-0.18841	0.568759	0.740444	100
ELF1	13	40933432	340319	-0.565443	0.873521	0.517429	62	1	0.971746	154778	-1.87221	1.47481	0.204281	30	185541	0.652666	1.00509	0.516105	32
NMRK1	9	75061548	340319	0.570078	0.880745	0.517459	61	1	0.971746	154778	0.952552	1.38549	0.491755	34	185541	0.109819	1.09435	0.920065	27
TMEM154	4	152628548	340319	-0.623385	0.963162	0.517485	51	1	0.971746	154778	-1.70725	1.6156	0.290639	25	185541	0.451815	1.1151	0.685346	26
LCT	2	135788331	340319	-0.263831	0.407712	0.517567	282	1	0.971746	154778	0.23213	0.737883	0.753074	116	185541	-0.623961	0.442963	0.158952	165
TIPRL	1	168179078	340319	0.87307	1.3493	0.517599	26	1	0.971746	154778	3.73387	2.69336	0.16565	9	185541	-0.658962	1.37946	0.632868	17
VSTM2A	7	54542732	340319	-1.11264	1.71959	0.51761	16	1	0.971746	154778	-3.29362	2.85597	0.248814	8	185541	1.05871	2.01033	0.598448	8
CLIC4	1	24745554	340319	-0.971284	1.50132	0.517663	21	1	0.971746	154778	-1.12358	2.55506	0.660122	10	185541	-0.826577	1.71482	0.629792	11
AMOTL2	3	134357710	340319	-0.426134	0.658985	0.517857	109	1	0.971746	154778	0.30975	1.07023	0.772258	57	185541	-1.2125	0.78866	0.124192	52
ABCG1	21	42219267	340319	-0.599506	0.927375	0.517986	55	1	0.971746	154778	-1.22775	1.38528	0.375466	34	185541	0.434345	1.2405	0.726237	21
PHF2	9	93576779	340319	-0.751575	1.16268	0.51801	35	1	0.971746	154778	-1.04718	1.95935	0.593027	17	185541	-0.438302	1.34017	0.74363	18
FBN3	19	8065921	340319	-0.128672	0.199118	0.518143	1188	1	0.971746	154778	-0.388736	0.3407	0.253874	556	185541	0.0990859	0.226335	0.661543	629
RNF44	5	176529033	340319	0.348231	0.538895	0.518154	163	1	0.971746	154778	-0.353	0.933012	0.705175	75	185541	0.913511	0.606285	0.13188	88
RPL7A	9	133348249	340319	-0.825323	1.27726	0.518173	29	1	0.971746	154778	-0.30353	2.15884	0.888187	14	185541	-1.34484	1.4681	0.359646	15
C7orf71	7	26639151	340319	0.811403	1.25588	0.518227	30	1	0.971746	154778	0.697576	1.80646	0.699381	20	185541	1.12815	1.79809	0.530386	10
LDLRAP1	1	25543699	340319	-0.622411	0.96342	0.518251	51	1	0.971746	154778	-0.649637	1.76318	0.712541	21	185541	-0.613121	1.03843	0.554903	30
LRPPRC	2	43888601	340319	0.285809	0.442423	0.518275	242	1	0.971746	154778	0.31211	0.75374	0.678815	115	185541	0.26328	0.504841	0.602012	127
TMEM250	9	136116482	340319	-0.423691	0.655889	0.518293	110	1	0.971746	154778	-0.4782	1.15413	0.678626	49	185541	-0.377637	0.72807	0.603983	61
ABHD2	15	89116316	340319	-0.854935	1.32366	0.518353	27	1	0.971746	154778	1.50134	2.69237	0.5771	9	185541	-2.05019	1.34013	0.126058	18
RAB38	11	88113988	340319	-0.785364	1.21596	0.518357	32	1	0.971746	154778	-3.28201	1.95917	0.0938954	17	185541	2.00902	1.46817	0.171195	15
ECHDC1	6	127289879	340319	0.361631	0.559917	0.518367	151	1	0.971746	154778	-0.105783	0.99458	0.915298	66	185541	0.686185	0.61694	0.266036	85
ENKD1	16	67663163	340319	-0.261905	0.405522	0.51838	285	1	0.971746	154778	-0.429652	0.703466	0.541357	128	185541	-0.104984	0.455476	0.817709	156
CHMP5	9	33265083	340319	1.07724	1.66822	0.518447	17	1	0.971746	154778	-0.389612	2.69267	0.884953	9	185541	2.68417	2.01021	0.181791	8
ZNF426	19	9528383	340319	0.693532	1.07411	0.518486	41	1	0.971746	154778	0.271188	1.80607	0.880644	20	185541	1.06246	1.24067	0.391803	21
LILRA2	19	54573882	340319	0.295461	0.4576	0.51849	226	1	0.971746	154778	0.851326	0.803891	0.289598	101	185541	-0.141719	0.508624	0.780528	125
ZCCHC4	4	25312812	340319	0.17171	0.265973	0.518545	655	1	0.971746	154778	0.285213	0.466788	0.541192	292	185541	0.0776404	0.295879	0.793009	358
SNX30	9	112751005	340319	-0.870824	1.34892	0.518557	26	1	0.971746	154778	-0.599999	2.15886	0.781071	14	185541	-1.22254	1.64133	0.456364	12
MATN3	2	19993115	340319	-0.294841	0.456803	0.518639	227	1	0.971746	154778	-0.766392	0.812317	0.345445	99	185541	0.0472218	0.502894	0.925189	128
ST7	7	116953542	340319	0.542427	0.84041	0.518648	67	1	0.971746	154778	1.27184	1.26171	0.313443	41	185541	-0.586674	1.11519	0.598836	26
TMEM88B	1	1426129	340319	0.797512	1.23572	0.51868	31	1	0.971746	154778	1.31734	2.24096	0.556636	13	185541	0.454328	1.34061	0.734689	18
LYPLA1	8	54048073	340319	0.490316	0.759736	0.518683	82	1	0.971746	154778	0.230804	1.3282	0.862045	37	185541	0.720293	0.847825	0.395562	45
FOXP1	3	70972003	340319	0.647362	1.0034	0.51882	47	1	0.971859	154778	2.75159	1.95934	0.160218	17	185541	-0.539058	1.03821	0.603609	30
GHRHR	7	30964069	340319	-0.387757	0.601086	0.518867	131	1	0.971859	154778	0.434571	1.03446	0.674418	61	185541	-1.07271	0.679761	0.114551	70
RNF122	8	33548754	340319	0.647002	1.0033	0.519007	26	1	0.971947	154778	1.44926	1.90401	0.446562	10	185541	0.162048	1.05581	0.878018	9
GGN	19	38384413	340319	0.261236	0.405302	0.519222	136	1	0.971947	154778	0.03729	0.734339	0.959501	58	185541	0.417278	0.439976	0.342921	59
DCLRE1C	10	14908411	340319	0.317555	0.492681	0.519223	195	1	0.971947	154778	0.601465	0.861314	0.484983	88	185541	0.0980737	0.549795	0.858423	107
SLX4IP	20	10458168	340319	-0.577112	0.89539	0.519228	59	1	0.971947	154778	-0.8177	1.52649	0.592185	28	185541	-0.324614	1.02107	0.750551	31
PWWP2B	10	132397227	340319	-1.10816	1.71949	0.519271	16	1	0.971947	154778	2.69246	2.8559	0.345799	8	185541	-4.9192	2.01012	0.0143973	8
SOSTDC1	7	16462548	340319	1.01698	1.57805	0.519283	19	1	0.971947	154778	0.952173	2.33194	0.683041	12	185541	1.14573	2.14917	0.593962	7
MANBAL	20	37301204	340319	1.33594	2.07348	0.519382	11	1	0.971958	154778	-0.0514827	3.61191	0.988628	5	185541	2.54088	2.32076	0.273585	6
SPSB3	16	1777101	340319	0.653352	1.01412	0.519412	46	1	0.971958	154778	-0.805153	1.58422	0.61129	26	185541	2.55172	1.27131	0.0447344	20
MR1	1	181034008	340319	-0.402931	0.625539	0.519489	121	1	0.971961	154778	0.713069	1.08962	0.512843	55	185541	-1.30038	0.700193	0.0632875	66
LRRIQ1	12	85038145	340319	0.15891	0.246732	0.519537	776	1	0.971961	154778	0.331867	0.432284	0.442663	346	185541	0.017458	0.274845	0.949353	429
DARS	2	135907319	340319	-0.377113	0.585787	0.519725	138	1	0.972031	154778	-0.846645	1.09973	0.441379	54	185541	-0.0900544	0.620683	0.884641	84
GGNBP2	17	36545725	340319	-0.708955	1.10139	0.519777	39	1	0.972031	154778	-0.779785	1.7223	0.650723	22	185541	-0.706183	1.37898	0.608577	17
ZRANB1	10	124942500	340319	1.14265	1.7759	0.519953	15	1	0.972031	154778	1.90306	3.05316	0.533082	7	185541	0.426836	2.01015	0.831842	8
FAM241B	10	69631476	340319	-0.922695	1.43417	0.519987	23	1	0.972031	154778	0.443047	2.55433	0.862298	10	185541	-1.91118	1.57695	0.225535	13
ATG14	14	55369622	340319	0.632008	0.982613	0.5201	49	1	0.972031	154778	1.85175	1.6156	0.251726	25	185541	-0.627645	1.1606	0.588652	24
RFPL1	22	29438800	340319	0.708307	1.10126	0.52011	39	1	0.972031	154778	3.30304	2.08546	0.113232	15	185541	-0.903738	1.16043	0.436102	24
MZT2B	2	130182284	340319	-0.52153	0.810911	0.520133	72	1	0.972031	154778	-0.438764	1.36594	0.748047	35	185541	-0.587877	0.935091	0.529556	37
FAM91A1	8	123768703	340319	0.405566	0.630625	0.520149	116	1	0.972031	154778	-0.20885	1.17847	0.859335	47	185541	0.808105	0.670198	0.227907	68
PKP1	1	201283703	340319	-0.674752	1.04921	0.520158	43	1	0.972031	154778	0.0131546	1.90449	0.994489	18	185541	-1.1865	1.13751	0.296919	25
SRGAP3	3	8985527	340319	0.807563	1.25591	0.520218	30	1	0.972031	154778	1.3366	1.95941	0.495149	17	185541	0.0630396	1.57706	0.968115	13
NUP93	16	56748226	340319	0.403747	0.627952	0.520251	120	1	0.972031	154778	0.06777	1.21786	0.955623	44	185541	0.585476	0.652286	0.369413	76
TRIML1	4	188139560	340319	-0.726701	1.13076	0.52044	31	1	0.97213	154778	-1.25929	2.33177	0.589158	12	185541	-0.430485	1.13716	0.705015	17
CELF6	15	72288307	340319	-0.494106	0.769021	0.520541	80	1	0.97213	154778	0.0528093	1.34636	0.968712	36	185541	-0.912529	0.857176	0.287069	44
OR2T3	1	248473351	340319	-0.350684	0.545807	0.520545	159	1	0.97213	154778	-0.496464	1.00247	0.62043	65	185541	-0.281219	0.58685	0.631796	94
OR4C12	11	49981573	340319	1.0139	1.57806	0.520551	19	1	0.97213	154778	1.308	3.61254	0.717298	5	185541	0.986235	1.5198	0.516388	14
ALDOA	16	30066882	340319	1.33152	2.07376	0.520821	11	1	0.972224	154778	2.31085	3.29756	0.483443	6	185541	0.168854	2.54261	0.947052	5
SLC16A14	2	230037380	340319	-0.350354	0.545798	0.520931	147	1	0.972224	154778	-0.106275	0.939499	0.909937	62	185541	-0.527103	0.617155	0.393059	81
CDK9	9	127786153	340319	0.455305	0.709495	0.521048	85	1	0.972224	154778	0.213568	1.29359	0.868867	35	185541	0.645996	0.766746	0.3995	47
NPY5R	4	163350260	340319	-1.33044	2.07375	0.521157	11	1	0.972224	154778	0.55375	3.29754	0.86664	6	185541	-3.5686	2.54265	0.160471	5
CCL23	17	36013197	340319	-0.833875	1.29985	0.521187	28	1	0.972224	154778	0.00645853	2.43539	0.997884	11	185541	-1.37673	1.37905	0.318126	17
HTR6	1	19665756	340319	1.3956	2.17562	0.521215	10	1	0.972224	154778	2.65137	4.03989	0.511634	4	185541	0.524114	2.32187	0.821412	6
CASP12	11	104886685	340319	0.252683	0.394022	0.521333	305	1	0.972224	154778	0.213233	0.675793	0.75236	143	185541	0.288941	0.446938	0.517962	162
MCM6	2	135840843	340319	0.531183	0.828346	0.521355	66	1	0.972224	154778	0.873283	1.50056	0.560587	29	185541	0.280342	0.899365	0.75526	36
TRIM36	5	115126506	340319	0.484092	0.755109	0.521465	83	1	0.972224	154778	-0.357269	1.38557	0.796523	34	185541	1.04088	0.812402	0.200113	49
GKN2	2	68945373	340319	0.443363	0.691583	0.521468	99	1	0.972224	154778	0.392387	1.17878	0.739228	47	185541	0.451668	0.788818	0.566924	52
MEIS2	15	36892173	340319	1.32889	2.07361	0.521614	11	1	0.972224	154778	7.41569	3.61218	0.0400774	5	185541	-3.75901	2.32095	0.105319	6
SLAMF6	1	160486708	340319	-0.680305	1.06166	0.521655	42	1	0.972224	154778	1.50059	1.95972	0.443848	17	185541	-2.14635	1.13754	0.0591838	25
FAM180B	11	47586769	340319	-0.242776	0.378889	0.52168	330	1	0.972224	154778	0.433109	0.641039	0.499273	159	185541	-0.876934	0.435109	0.0438606	171
HS3ST3A1	17	13496201	340319	-0.394258	0.615304	0.521683	125	1	0.972224	154778	-0.288212	1.06082	0.785862	58	185541	-0.473866	0.69476	0.495204	67
AGO1	1	35883429	340319	0.440844	0.688074	0.521723	100	1	0.972224	154778	0.288962	1.14278	0.800377	50	185541	0.594039	0.804397	0.460217	50
OOSP2	11	60040460	340319	1.03852	1.62123	0.521798	18	1	0.972224	154778	0.291631	3.05311	0.923902	7	185541	1.50874	1.71449	0.378865	11
EPB41L4A	5	112164991	340319	-0.185835	0.290157	0.521872	548	1	0.972224	154778	-0.451657	0.522963	0.387782	231	185541	0.0124479	0.316204	0.968598	312
LPXN	11	58527454	340319	0.389444	0.608066	0.521872	128	1	0.972224	154778	0.0539864	1.20428	0.964244	45	185541	0.563037	0.624275	0.367108	83
KIF5A	12	57550276	340319	-0.818029	1.27733	0.5219	29	1	0.972224	154778	-1.00509	2.24055	0.653727	13	185541	-0.655865	1.42153	0.644527	16
TTC9B	19	40216163	340319	0.938667	1.46622	0.522047	22	1	0.972224	154778	1.64452	2.55401	0.519642	10	185541	0.309744	1.64112	0.850297	12
DDX43	6	73394906	340319	-0.300915	0.47037	0.522342	214	1	0.972224	154778	-0.526165	0.774067	0.496669	109	185541	-0.0821876	0.555066	0.882289	105
MOCS2	5	53098602	340319	-0.37603	0.587791	0.522346	137	1	0.972224	154778	-0.233205	1.02615	0.820221	62	185541	-0.477027	0.656704	0.467597	75
MIB2	1	1615460	340319	-0.201024	0.314242	0.522359	465	1	0.972224	154778	0.0123189	0.542658	0.981889	210	185541	-0.394068	0.354328	0.266072	250
UTF1	10	133230291	340319	0.86292	1.34896	0.522371	26	1	0.972224	154778	3.59442	2.33182	0.123205	12	185541	-1.50186	1.51968	0.32302	14
NQO1	16	69710977	340319	0.317551	0.496506	0.522451	192	1	0.972224	154778	1.42347	0.886866	0.108483	83	185541	-0.523218	0.54472	0.336791	109
HACE1	6	104729662	340319	-0.313453	0.490229	0.522562	197	1	0.972224	154778	-0.282602	0.856581	0.741462	89	185541	-0.324783	0.547303	0.552898	108
CEP162	6	84125072	340319	-0.183894	0.287622	0.522588	573	1	0.972224	154778	-0.28069	0.499544	0.574191	262	185541	-0.101855	0.322716	0.752294	311
CCNG2	4	77158525	340319	-0.61577	0.963166	0.522616	51	1	0.972224	154778	-2.71759	2.01952	0.178414	16	185541	0.328396	0.961128	0.732594	35
OR9G1	11	56700361	340319	0.327851	0.512814	0.522617	180	1	0.972224	154778	0.457028	0.86135	0.5957	88	185541	0.207332	0.59298	0.726606	92
TBC1D3L	17	37978473	340319	-0.371635	0.581367	0.522665	86	1	0.972224	154778	-0.943892	0.972553	0.331783	33	185541	0.166674	0.674825	0.804917	35
RNF17	13	24764205	340319	-0.2561	0.400634	0.522669	295	1	0.972224	154778	-0.790889	0.747098	0.289777	117	185541	0.0846289	0.426347	0.842656	178
CCNB2	15	59105273	340319	0.44633	0.698439	0.522798	97	1	0.972224	154778	0.401058	1.08932	0.712746	55	185541	0.546819	0.877412	0.533142	42
CCDC50	3	191329684	340319	-0.299113	0.468187	0.522905	216	1	0.972224	154778	-0.532911	0.788623	0.499201	105	185541	-0.0757105	0.539879	0.888474	111
TCAF2	7	143703093	340319	-0.268468	0.420323	0.523006	268	1	0.972224	154778	-0.160905	0.753536	0.830912	115	185541	-0.350889	0.459869	0.445452	153
MFSD11	17	76738355	340319	0.212972	0.333463	0.523039	426	1	0.972224	154778	0.761887	0.610942	0.212374	175	185541	-0.154703	0.359143	0.666647	251
MYNN	3	169774258	340319	-0.549136	0.859891	0.523076	64	1	0.972224	154778	0.00394501	1.47497	0.997866	30	185541	-1.07291	0.975248	0.27127	34
GRINA	8	143991192	340319	-0.586909	0.919181	0.52314	56	1	0.972224	154778	-0.780408	1.52669	0.609229	28	185541	-0.380358	1.07456	0.723365	28
DUSP22	6	292540	340319	0.215997	0.338293	0.523154	414	1	0.972224	154778	0.625534	0.619946	0.31297	170	185541	-0.0745556	0.364276	0.837832	244
MMP8	11	102713348	340319	-0.240057	0.375987	0.523168	335	1	0.972224	154778	-0.897619	0.682981	0.188759	140	185541	0.237589	0.407413	0.559784	195
LRRC2	3	46519019	340319	0.497297	0.778927	0.523188	78	1	0.972224	154778	0.715717	1.32824	0.589993	37	185541	0.277284	0.888088	0.754869	41
GHRH	20	37251215	340319	0.457846	0.717165	0.523207	92	1	0.972224	154778	0.713774	1.19109	0.549	46	185541	0.174612	0.838411	0.835022	46
SH2D7	15	78092585	340319	0.347167	0.543882	0.523271	160	1	0.972224	154778	1.89258	0.97265	0.0516802	69	185541	-0.82404	0.596156	0.166895	91
PSME1	14	24136267	340319	-0.548813	0.859806	0.52328	64	1	0.972224	154778	-1.46149	1.45086	0.31378	31	185541	0.342701	0.989821	0.729174	33
CADM3	1	159171767	340319	1.2178	1.90813	0.523335	13	1	0.972224	154778	-0.704704	3.61329	0.845369	5	185541	2.42912	2.01083	0.227042	8
PAPOLA	14	96502596	340319	-0.741926	1.16261	0.523373	35	1	0.972224	154778	-1.59155	2.01945	0.430633	16	185541	0.0261411	1.30439	0.984011	19
TTPAL	20	44479982	340319	-0.626847	0.982513	0.523472	49	1	0.972294	154778	-0.649281	2.15865	0.763582	14	185541	-0.621255	0.960989	0.517973	35
PREP	6	105278145	340319	-0.524429	0.822267	0.523615	70	1	0.972405	154778	-0.699876	1.55489	0.65263	27	185541	-0.417579	0.867257	0.630166	43
TMPO	12	98515872	340319	0.358236	0.561755	0.523664	150	1	0.972405	154778	1.39373	0.979864	0.15492	68	185541	-0.533294	0.628043	0.395806	82
PDILT	16	20359329	340319	0.425944	0.668121	0.523783	103	1	0.972405	154778	0.20396	1.14248	0.858312	46	185541	0.64261	0.759847	0.397716	56
TFAP2E	1	35573580	340319	-0.412606	0.647299	0.523847	113	1	0.972405	154778	0.453397	1.23229	0.712925	43	185541	-0.956747	0.679883	0.159363	70
SKOR2	18	47212078	340319	-0.481062	0.754944	0.523985	83	1	0.972405	154778	-0.521411	1.26158	0.679388	41	185541	-0.398455	0.877259	0.649682	42
SYNPO2	4	118889041	340319	0.469943	0.737496	0.523985	84	1	0.972405	154778	0.249333	1.36548	0.855114	35	185541	0.639137	0.788593	0.417667	48
EXD3	9	137306951	340319	0.182929	0.287079	0.523991	569	1	0.972405	154778	0.175341	0.518592	0.735281	239	185541	0.189473	0.31232	0.544076	328
SEC14L2	22	30397117	340319	-0.710829	1.11563	0.524024	38	1	0.972405	154778	-0.0955323	2.0192	0.962265	16	185541	-1.14853	1.21202	0.343325	22
ANKRA2	5	73552797	340319	0.314687	0.493994	0.524109	194	1	0.972426	154778	0.621619	0.79625	0.43499	103	185541	-0.0419354	0.596207	0.943926	91
SLC14A1	18	45727273	340319	0.379884	0.596413	0.524159	130	1	0.972426	154778	0.600124	1.04287	0.564983	60	185541	0.222953	0.665453	0.737596	69
OR52B2	11	6169360	340319	-0.236969	0.372137	0.524268	342	1	0.972514	154778	-0.16917	0.634984	0.789919	162	185541	-0.282566	0.424054	0.505191	180
PIK3CA	3	179198743	340319	-0.632115	0.992894	0.524361	48	1	0.972572	154778	1.2317	1.85333	0.506317	19	185541	-1.83712	1.05596	0.081901	29
NBEAL2	3	46988671	340319	-0.280287	0.440514	0.524599	244	1	0.972592	154778	0.00407936	0.770517	0.995776	110	185541	-0.505556	0.491369	0.303541	134
PDXDC1	16	14975200	340319	0.177078	0.27832	0.524621	609	1	0.972592	154778	0.395004	0.493936	0.423882	268	185541	0.00663642	0.30688	0.982747	340
GBP1	1	89053364	340319	0.153306	0.241144	0.524944	783	1	0.972592	154778	0.0521756	0.43937	0.905473	335	185541	0.211441	0.260741	0.41741	437
HPSE2	10	98459578	340319	0.368294	0.579353	0.524973	141	1	0.972592	154778	1.37477	1.13126	0.22427	51	185541	-0.201053	0.599456	0.737329	90
NLGN2	17	7408262	340319	-1.00291	1.5779	0.525039	19	1	0.972592	154778	1.19162	3.0529	0.696298	7	185541	-2.23205	1.64129	0.173852	12
ARHGAP17	16	24920133	340319	-0.479534	0.755028	0.52535	83	1	0.972592	154778	0.174736	1.29357	0.892548	39	185541	-1.06252	0.857225	0.215168	44
ABCA10	17	69148827	340319	-0.138047	0.217391	0.525419	989	1	0.972592	154778	-0.440607	0.382186	0.248969	440	185541	0.106652	0.241492	0.658751	544
LRRC72	7	16526955	340319	-0.249803	0.393393	0.525432	306	1	0.972592	154778	-0.483726	0.673468	0.472597	144	185541	-0.0327899	0.446946	0.941516	162
GML	8	142840408	340319	-0.873335	1.37567	0.525529	25	1	0.972592	154778	-2.18766	2.15894	0.310917	14	185541	0.837408	1.71436	0.625219	11
PPP1R3A	7	113877726	340319	0.45044	0.70956	0.525548	94	1	0.972592	154778	1.12161	1.20443	0.351733	45	185541	-0.143513	0.812411	0.859783	49
KIF16B	20	16273256	340319	0.15209	0.239589	0.525562	823	1	0.972592	154778	-0.175213	0.416517	0.674003	377	185541	0.428124	0.268609	0.11097	445
GAL3ST2	2	241776956	340319	1.00196	1.57845	0.525576	19	1	0.972592	154778	0.216594	3.05388	0.943458	7	185541	1.42922	1.64192	0.384051	12
DEFB135	8	11982321	340319	0.393715	0.620292	0.525608	123	1	0.972592	154778	0.571728	1.07012	0.59316	57	185541	0.227517	0.699976	0.745155	66
CLCN7	16	1446634	340319	0.533353	0.840318	0.525622	67	1	0.972592	154778	0.937113	1.47476	0.525146	30	185541	0.196408	0.934773	0.83358	37
CEP170B	14	104868418	340319	-0.583371	0.91915	0.525635	56	1	0.972592	154778	0.373941	1.40627	0.790309	33	185541	-1.92981	1.18555	0.103574	23
TMEM139	7	143285937	340319	-0.380064	0.598849	0.525652	132	1	0.972592	154778	-0.644059	0.994588	0.517268	66	185541	-0.11034	0.700102	0.874768	66
FGF3	11	69810309	340319	0.78404	1.23544	0.525674	31	1	0.972592	154778	1.13418	1.85333	0.540559	19	185541	0.246745	1.64145	0.880511	12
SLFN12L	17	35474923	340319	-0.261876	0.412698	0.525724	278	1	0.972592	154778	-0.741522	0.690467	0.28285	137	185541	0.216202	0.478999	0.65173	141
SLC2A4RG	20	63739916	340319	0.301185	0.474704	0.525775	210	1	0.972592	154778	-0.11241	0.88672	0.899122	83	185541	0.566997	0.50461	0.26117	127
SLC26A11	17	80221539	340319	-0.375563	0.592068	0.525869	135	1	0.972592	154778	-1.169	1.04296	0.262356	60	185541	0.265392	0.656643	0.686092	75
TBC1D10A	22	30292387	340319	0.950598	1.50066	0.526439	21	1	0.972592	154778	1.34441	2.43511	0.580886	11	185541	0.530749	1.79762	0.767802	10
RGL3	19	11394405	340319	-0.143185	0.22606	0.526477	928	1	0.972592	154778	-0.391848	0.400387	0.327743	408	185541	0.0563344	0.249645	0.821468	520
ABCC1	16	15949754	340319	-0.348817	0.550772	0.526523	156	1	0.972592	154778	0.771788	0.903276	0.392867	80	185541	-1.52905	0.652272	0.019069	76
ELMOD3	2	85357199	340319	0.279044	0.440614	0.526533	244	1	0.972592	154778	0.775599	0.808248	0.337256	100	185541	-0.0609994	0.474135	0.897631	144
MS4A5	11	60429675	340319	0.487044	0.76909	0.526556	80	1	0.972592	154778	0.3302	1.38543	0.81162	34	185541	0.609387	0.838494	0.467371	46
GMCL1	2	69829893	340319	0.572092	0.903464	0.52659	55	1	0.972592	154778	0.425333	1.42846	0.76589	28	185541	0.789069	1.11548	0.47933	26
SLC20A1	2	112646829	340319	0.642353	1.01446	0.526607	46	1	0.972592	154778	-0.00163177	1.80681	0.999279	20	185541	1.11402	1.11546	0.317938	26
ZNF583	19	56407020	340319	0.417147	0.658828	0.526626	106	1	0.972592	154778	-0.240072	1.17827	0.838549	43	185541	0.919464	0.72211	0.202913	62
VAMP8	2	85577649	340319	-0.95028	1.50137	0.526772	21	1	0.972592	154778	-2.07855	2.43629	0.393572	11	185541	0.32464	1.79853	0.856758	10
TERB1	16	66754976	340319	-0.353173	0.557987	0.526773	152	1	0.972592	154778	-0.91372	0.95217	0.337249	72	185541	0.12869	0.635799	0.839599	80
CUZD1	10	122832284	340319	0.353127	0.558001	0.526837	149	1	0.972592	154778	0.689088	0.95888	0.472365	67	185541	0.0524881	0.631884	0.933799	81
AGPAT4	6	161136554	340319	0.888473	1.40416	0.5269	24	1	0.972592	154778	0.791257	2.33218	0.734401	12	185541	0.880663	1.64154	0.591623	12
DKK2	4	106923957	340319	-0.808161	1.27724	0.526903	29	1	0.972592	154778	-0.00526612	2.08582	0.997986	15	185541	-1.65793	1.51961	0.275263	14
MCM9	6	118814824	340319	-0.294195	0.464974	0.526922	213	1	0.972592	154778	-0.813584	0.824802	0.323939	96	185541	0.136126	0.512866	0.790685	115
CFC1	2	130598636	340319	-0.305612	0.483055	0.526952	203	1	0.972592	154778	0.206864	0.812392	0.799005	99	185541	-0.780572	0.557874	0.161757	104
OR52N1	11	5787857	340319	-0.492767	0.778876	0.526953	66	1	0.972592	154778	0.652938	1.50013	0.663379	29	185541	-1.16075	0.812354	0.153044	33
CNOT10	3	32695630	340319	-0.328105	0.51868	0.52701	176	1	0.972592	154778	-0.29941	0.909278	0.741942	79	185541	-0.339278	0.577508	0.556878	97
RFTN2	2	197572009	340319	0.54406	0.860074	0.527013	64	1	0.972592	154778	1.02492	1.47532	0.487236	30	185541	0.120475	0.975451	0.901706	34
UBAP2	9	33922506	340319	0.294043	0.46494	0.527105	219	1	0.972592	154778	-0.708056	0.770482	0.358108	110	185541	1.30185	0.544754	0.0168592	109
GOLGA7	8	41490825	340319	0.887919	1.404	0.527113	24	1	0.972592	154778	1.37972	2.24039	0.538002	13	185541	0.388976	1.71428	0.820499	11
ADAL	15	43335109	340319	-0.294614	0.465964	0.527212	218	1	0.972592	154778	0.326536	0.781123	0.675923	107	185541	-0.916027	0.539785	0.0896941	111
TUBB2A	6	3153869	340319	0.821929	1.29999	0.527219	25	1	0.972592	154778	0.489384	1.95942	0.802774	13	185541	1.26983	1.7145	0.458912	11
C21orf62	21	32793762	340319	0.409072	0.647074	0.527265	113	1	0.972592	154778	0.327209	1.13128	0.772401	51	185541	0.423128	0.722085	0.557889	62
FAM168B	2	131052453	340319	0.869823	1.37605	0.527311	25	1	0.972592	154778	0.463662	2.24102	0.83609	13	185541	1.34461	1.64185	0.412809	12
SDHC	1	161314406	340319	-0.439279	0.695054	0.527382	95	1	0.972592	154778	-0.866355	1.24685	0.487158	42	185541	-0.0896814	0.760112	0.90608	52
EIF2D	1	206591777	340319	-0.483067	0.764522	0.527482	81	1	0.972592	154778	-0.785101	1.36585	0.565422	35	185541	-0.245116	0.838662	0.77008	46
FAM126B	2	200981272	340319	0.512317	0.810897	0.527524	72	1	0.972592	154778	-0.13675	1.27774	0.914769	40	185541	1.35949	1.00547	0.176349	32
STRIP1	1	110034640	340319	-0.30976	0.490294	0.527528	182	1	0.972592	154778	-1.02278	0.861513	0.235156	80	185541	0.256281	0.544897	0.63812	97
HDHD5	22	17138031	340319	0.195239	0.30903	0.52753	496	1	0.972592	154778	0.105817	0.51746	0.837969	244	185541	0.281287	0.358382	0.432526	252
PIGQ	16	574075	340319	-0.348884	0.552547	0.527772	155	1	0.972592	154778	-1.69672	1.03436	0.100934	61	185541	0.515701	0.586536	0.379277	94
MYBPC3	11	47331837	340319	0.337161	0.533988	0.527779	163	1	0.972592	154778	0.800816	0.979806	0.413746	68	185541	0.0277446	0.574525	0.961484	94
SGSM1	22	24806331	340319	0.404966	0.641381	0.527782	115	1	0.972592	154778	0.761268	1.1096	0.492666	53	185541	0.101866	0.722044	0.887806	62
KIAA1324	1	109114184	340319	-0.251327	0.398051	0.527783	296	1	0.972592	154778	-1.32921	0.688115	0.0534022	138	185541	0.654857	0.448428	0.144198	157
SLC5A12	11	26671110	340319	0.460352	0.729192	0.527833	89	1	0.972592	154778	0.784582	1.2617	0.534044	41	185541	0.170554	0.820839	0.835401	48
TBC1D31	8	123072773	340319	-0.161656	0.256084	0.52787	720	1	0.972592	154778	-0.517184	0.427442	0.226299	354	185541	0.177759	0.297901	0.550706	365
MED20	6	41907072	340319	0.970957	1.53817	0.527884	20	1	0.972592	154778	1.69256	2.2407	0.450027	13	185541	-0.407968	2.14923	0.84945	7
CCT8L2	22	16590877	340319	-0.394627	0.625288	0.527967	121	1	0.972592	154778	-0.364158	1.08921	0.738129	55	185541	-0.416509	0.699863	0.551758	66
BATF3	1	212686793	340319	0.733967	1.16299	0.527975	35	1	0.972592	154778	1.07727	1.90449	0.571634	18	185541	0.389836	1.37949	0.777489	17
ZNF207	17	32350291	340319	-0.779559	1.23535	0.528012	31	1	0.972592	154778	-3.31106	1.85316	0.0739873	19	185541	3.19611	1.64132	0.0515027	12
HOXC5	12	54033123	340319	0.779256	1.23543	0.528199	31	1	0.972592	154778	0.106334	2.08581	0.959342	15	185541	1.4132	1.42151	0.320148	16
CLIP2	7	74317472	340319	0.538167	0.853247	0.528219	65	1	0.972592	154778	1.36874	1.58438	0.387647	26	185541	-0.0335206	0.910618	0.970636	39
ICAM1	19	10271160	340319	-0.491195	0.778793	0.528229	78	1	0.972592	154778	-1.4056	1.26157	0.265209	41	185541	0.496016	0.934704	0.59565	37
MLH3	14	75017084	340319	-0.195405	0.309997	0.52847	490	1	0.972592	154778	0.150658	0.547506	0.783185	214	185541	-0.467022	0.343094	0.173449	275
C17orf78	17	37376093	340319	0.336596	0.533992	0.528473	166	1	0.972592	154778	0.100042	1.00221	0.920487	65	185541	0.490564	0.565927	0.386034	101
LIMK2	22	31212391	340319	-0.201794	0.320156	0.5285	459	1	0.972592	154778	-0.457527	0.563076	0.416478	202	185541	0.0126868	0.355529	0.971534	256
THBS4	5	80035540	340319	0.253835	0.402732	0.52851	292	1	0.972592	154778	0.421912	0.743974	0.570643	118	185541	0.133684	0.431298	0.756594	174
JMJD4	1	227732395	340319	0.167332	0.265488	0.528513	673	1	0.972592	154778	-0.0963349	0.460132	0.834165	309	185541	0.373091	0.298429	0.211234	364
DDX58	9	32457123	340319	-0.236945	0.375982	0.528561	335	1	0.972592	154778	-0.224241	0.668858	0.73743	146	185541	-0.241058	0.413787	0.560186	189
TEKT1	17	6800029	340319	0.331383	0.526115	0.528782	171	1	0.972739	154778	0.298482	0.876402	0.733423	85	185541	0.357673	0.613234	0.559721	86
PARD6A	16	67661040	340319	0.481378	0.764276	0.528794	81	1	0.972739	154778	-0.757653	1.31044	0.563154	38	185541	1.57596	0.867111	0.0691446	43
CCNH	5	87394446	340319	-0.313548	0.497854	0.528826	191	1	0.972739	154778	-0.157222	0.876451	0.857636	85	185541	-0.434047	0.552442	0.432051	106
RNH1	11	494692	340319	0.28934	0.459721	0.529099	224	1	0.972813	154778	-0.264031	0.770424	0.731818	110	185541	0.80828	0.532713	0.129195	114
TMTC4	13	100604996	340319	-0.369846	0.587665	0.529122	134	1	0.972813	154778	0.406591	0.979626	0.678108	68	185541	-1.13473	0.684483	0.0973601	65
HS6ST3	13	96090864	340319	0.753225	1.19721	0.52925	33	1	0.972813	154778	1.09604	1.85301	0.554192	19	185541	0.297541	1.51938	0.844743	14
RGS7	1	240776164	340319	0.506491	0.805306	0.529387	70	1	0.972813	154778	0.590576	1.34672	0.661003	36	185541	0.436912	0.935088	0.640327	33
LTBR	12	6384362	340319	0.469317	0.746206	0.52939	85	1	0.972813	154778	-0.540838	1.21808	0.657036	44	185541	1.51142	0.888132	0.0887958	41
SNX7	1	98661732	340319	0.483774	0.769274	0.529434	80	1	0.972813	154778	2.4338	1.3858	0.0790491	34	185541	-0.936291	0.838673	0.264254	46
AIPL1	17	6425468	340319	0.418184	0.665011	0.529456	107	1	0.972813	154778	0.278693	1.16605	0.811101	48	185541	0.505471	0.740321	0.494751	59
FOLR1	11	72192158	340319	-0.563096	0.895529	0.529489	59	1	0.972813	154778	-1.86032	1.58429	0.240305	26	185541	0.527938	0.989919	0.593816	33
JAKMIP2	5	147591688	340319	-0.720713	1.14646	0.529584	36	1	0.972813	154778	-0.784715	1.85329	0.671991	19	185541	-0.620384	1.37916	0.652834	17
SF3B2	11	66052388	340319	0.279801	0.445088	0.529585	236	1	0.972813	154778	1.53941	0.788588	0.0509278	105	185541	-0.682376	0.491406	0.16495	130
NSUN6	10	18545934	340319	-0.279203	0.44417	0.529616	240	1	0.972813	154778	-0.661249	0.756852	0.382292	114	185541	0.0661513	0.506757	0.896141	126
CYP51A1	7	92113661	340319	-0.333667	0.530909	0.529688	168	1	0.972813	154778	-0.269501	0.909248	0.766926	79	185541	-0.39511	0.602989	0.512307	89
HEATR1	1	236550903	340319	0.374982	0.596679	0.52971	127	1	0.972813	154778	-0.289499	1.03469	0.779637	53	185541	0.926366	0.670407	0.167036	72
BTNL10	1	228510360	340319	-0.901478	1.43462	0.52976	23	1	0.972813	154778	-1.54389	2.43617	0.526254	11	185541	-0.29739	1.64188	0.856267	12
SPC25	2	168871432	340319	0.46622	0.742003	0.529791	86	1	0.972813	154778	1.21357	1.52719	0.426822	28	185541	0.127413	0.746914	0.864549	58
HCN2	19	589947	340319	0.520045	0.82797	0.529941	69	1	0.972887	154778	-0.0445582	1.58401	0.977559	26	185541	0.857189	0.867002	0.32282	43
EP300	22	41093010	340319	-0.763426	1.21569	0.53002	32	1	0.972887	154778	-1.47737	1.95886	0.450732	17	185541	0.0283126	1.46782	0.984611	15
OAS2	12	112978612	340319	-0.329386	0.524614	0.530094	169	1	0.972887	154778	0.385146	0.965736	0.690033	70	185541	-0.808157	0.56315	0.15127	98
C1orf61	1	156404558	340319	-0.788615	1.25612	0.530122	30	1	0.972887	154778	-3.23063	2.24095	0.149408	13	185541	1.06102	1.37942	0.441786	17
TIMM50	19	39480548	340319	-0.419381	0.66806	0.530162	100	1	0.972887	154778	-0.494476	1.13112	0.661998	51	185541	-0.351109	0.766649	0.646968	47
PPIC	5	123023880	340319	-0.462966	0.737559	0.530201	87	1	0.972887	154778	0.0681624	1.26183	0.95692	41	185541	-0.935526	0.838465	0.264526	46
RIOK1	6	7390003	340319	0.274734	0.437839	0.530347	247	1	0.973042	154778	1.10404	0.753578	0.142907	115	185541	-0.436778	0.495102	0.377671	132
VOPP1	7	55472855	340319	0.604045	0.963274	0.53061	51	1	0.973412	154778	2.48371	1.90417	0.192115	18	185541	-0.404445	0.98995	0.68287	33
BPIFB3	20	33055424	340319	0.433317	0.691258	0.530756	99	1	0.973479	154778	0.10411	1.15396	0.928113	49	185541	0.77249	0.804039	0.336673	50
PLPP5	8	38264448	340319	-0.385694	0.615307	0.53077	125	1	0.973479	154778	-1.06396	1.12037	0.342294	52	185541	0.0779584	0.665571	0.906757	73
TMEM125	1	43272727	340319	-0.259659	0.414374	0.530903	267	1	0.973555	154778	-1.20384	0.781525	0.12347	103	185541	0.344179	0.437769	0.431745	161
PPP4R3B	2	55549914	340319	0.497788	0.794514	0.530967	75	1	0.973555	154778	0.325331	1.3468	0.809123	36	185541	0.686116	0.91081	0.451269	39
ATR	3	142449429	340319	0.195209	0.311593	0.530997	488	1	0.973555	154778	0.296817	0.547506	0.587733	218	185541	0.107968	0.346284	0.7552	270
ZW10	11	113733712	340319	-0.444223	0.709529	0.531262	94	1	0.97367	154778	-0.880254	1.20428	0.464819	45	185541	-0.0278186	0.812432	0.972685	49
GTF2IRD2B	7	75108956	340319	-0.357668	0.571352	0.531313	145	1	0.97367	154778	-0.278592	0.994527	0.779382	66	185541	-0.421366	0.639884	0.510215	79
C1QTNF9	13	24315984	340319	-0.496848	0.794197	0.531579	75	1	0.97367	154778	-0.473023	1.45076	0.744386	31	185541	-0.539426	0.857143	0.529134	44
FCRL1	1	157796099	340319	0.137645	0.220113	0.531749	974	1	0.97367	154778	-0.151375	0.3794	0.689905	451	185541	0.389575	0.248593	0.117088	521
METTL4	18	2539007	340319	0.200243	0.320223	0.531759	462	1	0.97367	154778	0.733784	0.571544	0.199192	200	185541	-0.19962	0.351531	0.570133	262
PHTF1	1	113697709	340319	-0.178475	0.285422	0.531773	582	1	0.97367	154778	0.0496718	0.519778	0.923867	242	185541	-0.342206	0.308717	0.267657	340
HPDL	1	45327151	340319	0.421917	0.674741	0.531774	104	1	0.97367	154778	1.28095	1.17875	0.277169	47	185541	-0.301461	0.753418	0.689065	57
XKR5	8	6811200	340319	-0.344281	0.550822	0.531951	156	1	0.97367	154778	-0.608201	1.03447	0.556577	61	185541	-0.178567	0.583491	0.75958	95
ODF1	8	102551739	340319	0.554854	0.888033	0.532094	60	1	0.97367	154778	0.996987	1.5267	0.513734	28	185541	0.162522	1.00516	0.871552	32
FMO4	1	171319812	340319	-0.334649	0.535727	0.532193	165	1	0.97367	154778	-0.637663	0.994756	0.521508	66	185541	-0.164879	0.571753	0.77306	99
GLB1L3	11	134276744	340319	-0.215462	0.344991	0.532272	398	1	0.97367	154778	-0.611542	0.568722	0.282246	202	185541	0.195282	0.406404	0.630863	196
LRAT	4	154744227	340319	0.626554	1.00332	0.532313	47	1	0.97367	154778	0.600092	1.76277	0.733537	21	185541	0.643361	1.11513	0.563981	26
ZFAT	8	134478484	340319	-0.452938	0.725324	0.532324	87	1	0.97367	154778	-1.74182	1.1916	0.143811	42	185541	0.922595	0.857458	0.281944	44
PCDHA6	5	140828092	340319	-0.242487	0.388345	0.532358	311	1	0.97367	154778	0.166484	0.66433	0.802121	144	185541	-0.615135	0.441532	0.163566	166
KIF14	1	200553389	340319	-0.242912	0.38905	0.532383	313	1	0.97367	154778	-0.469553	0.643095	0.465303	158	185541	-0.0241421	0.457006	0.95787	155
PLA2G2A	1	19975708	340319	-0.427482	0.684709	0.532414	101	1	0.97367	154778	-0.975628	1.27774	0.445133	40	185541	-0.0744725	0.728337	0.918558	61
TPRA1	3	127573522	340319	0.696677	1.1159	0.53242	38	1	0.97367	154778	2.91666	2.4357	0.231129	11	185541	-0.19778	1.09433	0.856579	27
RNF135	17	30971074	340319	-0.190616	0.305389	0.532515	502	1	0.97367	154778	-0.718491	0.531841	0.176713	223	185541	0.243562	0.341878	0.476204	277
ZNF324B	19	58453689	340319	0.915128	1.46621	0.532533	22	1	0.97367	154778	0.0357185	2.55404	0.988842	10	185541	1.64151	1.64111	0.317194	12
CACNA1S	1	201039832	340319	-0.269523	0.431835	0.53254	251	1	0.97367	154778	-0.198931	0.717228	0.781503	127	185541	-0.330968	0.504839	0.512088	123
RAPSN	11	47437978	340319	-0.416871	0.668167	0.532692	106	1	0.97367	154778	-0.109841	1.07959	0.918961	56	185541	-0.772495	0.804224	0.336781	50
PIK3C2A	11	17089740	340319	-0.286135	0.458698	0.532761	222	1	0.97367	154778	-0.572269	0.792338	0.47014	104	185541	-0.0445368	0.517082	0.931362	117
GDF3	12	7689878	340319	-1.04059	1.66831	0.532798	17	1	0.97367	154778	-0.797861	2.69283	0.767008	9	185541	-1.35084	2.01031	0.501613	8
DNAH9	17	11598500	340319	-0.103548	0.166018	0.532815	1713	1	0.97367	154778	-0.121078	0.294874	0.68136	746	185541	-0.0877375	0.182935	0.631506	963
TFCP2L1	2	121224342	340319	-1.18953	1.90819	0.533034	13	1	0.97367	154778	-1.049	4.03988	0.795125	4	185541	-1.25123	1.89579	0.509251	9
NXN	17	800951	340319	-1.14538	1.83819	0.533216	14	1	0.97367	154778	-1.79042	3.29762	0.58717	6	185541	-0.73485	2.01015	0.714687	8
FAH	15	80153018	340319	-0.205596	0.329969	0.533234	435	1	0.97367	154778	-0.109388	0.55908	0.844879	209	185541	-0.295434	0.378413	0.434969	226
SH3BP2	4	2818225	340319	0.178244	0.286098	0.533274	570	1	0.97367	154778	0.239163	0.504352	0.635358	253	185541	0.127111	0.317126	0.688552	314
INIP	9	112687539	340319	0.686145	1.10145	0.53332	39	1	0.97367	154778	-0.215688	2.01955	0.914948	16	185541	1.32082	1.18565	0.265277	23
ALG5	13	36949946	340319	-0.724114	1.16256	0.533377	35	1	0.97367	154778	-0.239787	2.15874	0.911555	14	185541	-1.03559	1.24068	0.403892	21
GNS	12	64716741	340319	-0.363439	0.583547	0.53341	139	1	0.97367	154778	-1.05544	1.00219	0.292284	65	185541	0.246503	0.661102	0.709249	74
ZMYM2	13	19970024	340319	0.653014	1.0488	0.53353	43	1	0.97367	154778	-1.14961	1.95893	0.557302	17	185541	1.84896	1.11494	0.0972475	26
TXNDC12	1	52020941	340319	-0.439512	0.70598	0.533577	95	1	0.97367	154778	-0.271621	1.1915	0.819673	46	185541	-0.631928	0.812603	0.436771	49
RFPL4AL1	19	55771788	340319	-1.00883	1.62094	0.533696	18	1	0.97367	154778	-1.90758	2.69222	0.478603	9	185541	-0.171069	1.89502	0.92807	9
SET	9	128683900	340319	-1.23574	1.98553	0.533698	12	1	0.97367	154778	-0.546847	3.29766	0.868292	6	185541	-1.81559	2.32118	0.434108	6
ZNF25	10	37952125	340319	-0.387583	0.622801	0.53373	122	1	0.97367	154778	-0.266789	1.12035	0.81178	52	185541	-0.461162	0.679669	0.49745	70
KHDRBS3	8	135457867	340319	0.981882	1.57796	0.53378	19	1	0.97367	154778	-0.0674482	2.55444	0.978935	10	185541	2.14221	1.89522	0.258342	9
AGPAT5	8	6708669	340319	-0.475462	0.76432	0.533895	81	1	0.97367	154778	-0.231269	1.32814	0.861764	37	185541	-0.647966	0.857243	0.449727	44
RCBTB2	13	48490114	340319	-0.466812	0.750453	0.533916	81	1	0.97367	154778	-0.978021	1.38528	0.480184	34	185541	-0.139788	0.804119	0.861992	46
DYNC1LI1	3	32526800	340319	-0.423669	0.681194	0.533975	102	1	0.97367	154778	0.812722	1.27747	0.524648	40	185541	-1.2193	0.722269	0.0913828	62
PRAMEF9	1	13175441	340319	-0.712981	1.14681	0.534135	30	1	0.97367	154778	-1.98801	2.24141	0.37511	13	185541	-0.0129455	1.18602	0.991291	15
RGS20	8	53851902	340319	0.204367	0.328871	0.534323	438	1	0.97367	154778	0.456384	0.564592	0.418895	205	185541	-0.0208503	0.372718	0.955389	233
MFAP3L	4	169991382	340319	-0.82255	1.32367	0.534326	24	1	0.97367	154778	-1.13955	2.43552	0.639867	11	185541	-0.660609	1.42143	0.642111	12
HSPA12B	20	3738651	340319	-0.427295	0.687797	0.534434	100	1	0.97367	154778	-0.380989	1.2041	0.751691	45	185541	-0.480352	0.766652	0.53095	55
ACYP2	2	54135447	340319	-1.06834	1.72003	0.534523	16	1	0.97367	154778	-3.76204	3.61349	0.297826	5	185541	0.129052	1.71486	0.940012	11
LIG3	17	34980620	340319	0.200429	0.322701	0.534535	447	1	0.97367	154778	0.702031	0.543828	0.196738	212	185541	-0.28404	0.371946	0.445072	234
RSC1A1	1	15659869	340319	-0.576078	0.927749	0.534638	55	1	0.97367	154778	-2.34089	1.80675	0.195105	20	185541	0.424966	0.961406	0.658471	35
PLAT	8	42175996	340319	0.38672	0.622826	0.534658	122	1	0.97367	154778	1.50859	1.04302	0.148077	60	185541	-0.685164	0.722217	0.342777	62
LAMC2	1	183186353	340319	-0.264992	0.426834	0.53471	260	1	0.97367	154778	-0.0874233	0.740954	0.906078	119	185541	-0.428332	0.479139	0.371343	141
B3GNT7	2	231395805	340319	1.28773	2.0744	0.53475	11	1	0.97367	154778	2.1904	4.66475	0.638667	3	185541	0.95606	2.01084	0.634465	8
FA2H	16	74714190	340319	-0.533678	0.859784	0.53479	64	1	0.97367	154778	-2.01854	1.5546	0.194142	27	185541	0.565295	0.934752	0.545343	37
RCBTB1	13	49534125	340319	-0.383386	0.617751	0.534853	124	1	0.97367	154778	-0.379791	1.08934	0.727357	55	185541	-0.39947	0.68458	0.559541	69
HIST1H1D	6	26234269	340319	-0.452547	0.729245	0.534884	89	1	0.97367	154778	-0.321736	1.20447	0.789379	45	185541	-0.617779	0.857338	0.47117	44
USP47	11	11842188	340319	-0.683532	1.10146	0.534885	39	1	0.97367	154778	-1.17937	1.68444	0.48383	23	185541	0.0312208	1.42157	0.982478	16
CEP44	4	174299064	340319	-0.36472	0.58774	0.534898	137	1	0.97367	154778	-0.729017	1.02605	0.477391	62	185541	-0.0430425	0.656646	0.947737	75
SBDS	7	66988373	340319	0.215166	0.346746	0.534909	394	1	0.97367	154778	0.629005	0.589555	0.286012	188	185541	-0.155019	0.396419	0.695762	206
PTPRM	18	7567823	340319	-0.550686	0.887911	0.535124	60	1	0.97367	154778	-0.427676	1.47473	0.771814	30	185541	-0.699596	1.03799	0.50032	30
CXADR	21	17513130	340319	0.731372	1.17938	0.535172	34	1	0.97367	154778	2.40924	2.15853	0.26436	14	185541	-0.37496	1.27114	0.768011	20
ATP13A5	3	193275045	340319	-0.146147	0.235692	0.535207	842	1	0.97367	154778	-0.150483	0.416567	0.717916	373	185541	-0.143939	0.260713	0.580883	465
TOM1L2	17	17847638	340319	-0.609158	0.98262	0.535303	49	1	0.97367	154778	-0.481153	1.7628	0.784893	21	185541	-0.688565	1.07453	0.521651	28
LOC388780	20	2207145	340319	-0.710566	1.14621	0.535306	36	1	0.97367	154778	-1.27558	2.08552	0.540779	15	185541	-0.26714	1.24051	0.829497	21
DNAH1	3	52322401	340319	0.110181	0.177821	0.535509	1497	1	0.97367	154778	0.131133	0.305378	0.667625	703	185541	0.0882605	0.201466	0.661321	792
TRH	3	129975803	340319	0.635311	1.02547	0.535567	45	1	0.97367	154778	1.33219	1.95945	0.496583	17	185541	0.189848	1.07462	0.859772	28
ASB8	12	48149384	340319	-0.221638	0.357788	0.535608	370	1	0.97367	154778	-0.428294	0.614533	0.48584	173	185541	-0.0418954	0.405316	0.917674	197
TJP2	9	69174374	340319	-0.777684	1.25585	0.535753	30	1	0.97367	154778	-0.337758	2.15897	0.875683	14	185541	-1.18939	1.42156	0.402774	16
IL6ST	5	55941083	340319	-0.232816	0.375986	0.535776	312	1	0.97367	154778	0.672879	0.708795	0.342455	122	185541	-0.808546	0.39733	0.0418576	184
FECH	18	57550718	340319	0.324841	0.524643	0.535808	172	1	0.97367	154778	1.56198	0.945754	0.0986252	73	185541	-0.603402	0.571667	0.291192	99
SAMD15	14	77377420	340319	0.250149	0.404058	0.535857	290	1	0.97367	154778	0.418567	0.700684	0.550262	133	185541	0.115839	0.453968	0.798593	157
PROCR	20	35172156	340319	0.554237	0.895413	0.535934	59	1	0.97367	154778	1.04925	1.68421	0.533289	23	185541	0.229849	0.94758	0.808343	36
PLEKHH3	17	42668128	340319	-0.328469	0.530781	0.536021	168	1	0.97367	154778	-0.515673	0.876414	0.556272	85	185541	-0.165464	0.624197	0.790946	83
MFSD4B	6	111259703	340319	-1.28327	2.07408	0.536104	11	1	0.97367	154778	-1.28532	3.29826	0.696763	6	185541	-1.32273	2.54297	0.602958	5
BTD	3	15601851	340319	-0.648901	1.04912	0.536232	43	1	0.97367	154778	1.38322	1.76326	0.432766	21	185541	-2.53432	1.21235	0.0365811	22
LRFN4	11	66857745	340319	-0.620584	1.00337	0.536245	44	1	0.97367	154778	-2.00602	2.01953	0.320561	12	185541	0.0809725	1.02134	0.93681	31
CDC25A	3	48158948	340319	-0.508471	0.822214	0.536301	64	1	0.97367	154778	-1.66586	1.58437	0.29306	26	185541	0.190995	0.857302	0.823703	36
ASH1L	1	155337667	340319	-0.178487	0.288666	0.536368	569	1	0.97367	154778	0.404874	0.479049	0.398021	285	185541	-0.767477	0.337745	0.0230663	284
SPINK9	5	148335614	340319	0.975762	1.57821	0.536396	19	1	0.97367	154778	0.704968	3.05322	0.817398	7	185541	1.0905	1.6418	0.506556	12
ITIH3	3	52794806	340319	0.24361	0.394038	0.536418	305	1	0.97367	154778	0.899842	0.675852	0.183053	143	185541	-0.33095	0.446926	0.458996	162
HFE	6	26087441	340319	0.343807	0.55625	0.536524	153	1	0.97367	154778	0.0685527	1.01001	0.945887	64	185541	0.524291	0.602897	0.384509	89
CCNB1	5	69167263	340319	-0.803201	1.29993	0.536654	22	1	0.97367	154778	-1.34273	2.33197	0.564758	8	185541	-0.386928	1.42156	0.78548	12
APOBEC2	6	41053352	340319	-0.399898	0.64722	0.536662	113	1	0.97367	154778	-0.164701	1.13144	0.884263	51	185541	-0.58781	0.722288	0.415751	62
NCKAP1	2	182925705	340319	0.867697	1.40439	0.536677	24	1	0.97367	154778	0.80801	2.8567	0.777294	8	185541	0.938766	1.42186	0.509103	16
OMP	11	77102840	340319	0.626364	1.01421	0.536847	46	1	0.97367	154778	2.80877	1.90398	0.140157	18	185541	-0.766321	1.07467	0.4758	28
CHAF1B	21	36386052	340319	-1.00101	1.62089	0.536861	18	1	0.97367	154778	1.22303	5.71054	0.830415	2	185541	-1.291	1.42117	0.363665	16
ZNF658	9	66903512	340319	0.174674	0.282915	0.536966	556	1	0.97367	154778	0.398019	0.50721	0.432618	238	185541	0.0078185	0.309531	0.979848	306
LGALS16	19	39655963	340319	-0.53927	0.873459	0.536974	62	1	0.97367	154778	-2.02489	1.45068	0.162772	31	185541	0.943232	1.02114	0.355641	31
PGC	6	41736857	340319	0.326639	0.529306	0.537164	169	1	0.97367	154778	0.101009	0.887039	0.909339	83	185541	0.549918	0.613335	0.369931	86
UQCRC2	16	21953430	340319	-0.455019	0.737457	0.537228	87	1	0.97367	154778	0.20352	1.27728	0.873402	40	185541	-0.989333	0.829406	0.232941	47
PRG2	11	57387477	340319	0.727744	1.17966	0.537294	34	1	0.97367	154778	2.01717	2.15883	0.35011	14	185541	-0.177615	1.27151	0.888907	20
CSPG4	15	75675555	340319	0.236496	0.383416	0.537358	268	1	0.97367	154778	0.309489	0.634822	0.62589	122	185541	0.168157	0.449635	0.708415	128
GAPDHS	19	35533530	340319	0.330275	0.535522	0.53741	165	1	0.97367	154778	1.70656	0.9391	0.0691839	74	185541	-0.78545	0.596089	0.187615	91
EPCAM	2	47369506	340319	-0.47441	0.769299	0.537448	80	1	0.97367	154778	-1.15271	1.32846	0.385555	37	185541	0.11315	0.867422	0.896215	43
POTEJ	2	130611534	340319	-0.152233	0.246924	0.537553	742	1	0.97367	154778	-0.117714	0.418833	0.778671	357	185541	-0.181918	0.282904	0.5202	377
MAGOHB	12	10606282	340319	0.999539	1.6213	0.537562	18	1	0.97367	154778	3.49135	2.69274	0.194778	9	185541	-1.48705	1.89538	0.432711	9
MFAP1	15	43805095	340319	-0.618442	1.00325	0.537605	47	1	0.97367	154778	0.435137	1.85305	0.814347	19	185541	-1.30143	1.07447	0.22581	28
INTS3	1	153728635	340319	0.499833	0.81086	0.537616	48	1	0.97367	154778	-0.366246	1.24685	0.76896	22	185541	1.70821	1.03841	0.0999643	18
TREH	11	118658292	340319	-0.210268	0.341162	0.537678	404	1	0.97367	154778	0.312216	0.607528	0.607314	177	185541	-0.607029	0.375183	0.105674	226
ZC3HC1	7	130018667	340319	0.38701	0.62802	0.537737	120	1	0.97367	154778	0.190887	1.0894	0.860906	55	185541	0.545879	0.705411	0.439023	65
PTGER2	14	52314549	340319	-0.63179	1.02534	0.537778	45	1	0.97367	154778	-0.658846	1.95914	0.73665	17	185541	-0.638654	1.07452	0.552269	28
TNFAIP6	2	151357667	340319	0.274866	0.446127	0.537819	235	1	0.97367	154778	-0.271668	0.747267	0.716195	113	185541	0.794361	0.517219	0.124581	121
ADA2	22	17181488	340319	0.293829	0.476984	0.537885	208	1	0.97367	154778	-0.301324	0.871144	0.729422	86	185541	0.731336	0.51484	0.155461	122
PHF21B	22	44883090	340319	-0.611402	0.992686	0.537956	48	1	0.97367	154778	0.974526	1.95892	0.61885	17	185541	-1.52913	1.02111	0.134259	31
DECR2	16	401964	340319	0.304994	0.495198	0.53796	193	1	0.97367	154778	1.37692	0.881505	0.118286	84	185541	-0.507574	0.544705	0.351424	109
INPPL1	11	72224985	340319	0.128949	0.209393	0.538011	972	1	0.97367	154778	0.090682	0.359595	0.800904	433	185541	0.157522	0.237246	0.506717	504
PGLYRP3	1	153297958	340319	0.380369	0.617954	0.538206	124	1	0.97367	154778	1.50993	1.02634	0.141242	62	185541	-0.740066	0.722416	0.305633	62
ZNF880	19	52369966	340319	0.863943	1.40383	0.538279	24	1	0.97367	154778	-0.188611	2.4353	0.938267	11	185541	1.72066	1.57674	0.275151	13
KLK1	19	50819194	340319	-0.38798	0.630515	0.538331	119	1	0.97367	154778	0.28998	1.04285	0.780963	60	185541	-1.07029	0.740187	0.148186	59
CHEK2	22	28687906	340319	-0.170508	0.277104	0.538344	612	1	0.97367	154778	-0.986622	0.480053	0.039858	280	185541	0.518133	0.311596	0.0963467	330
ZNF616	19	52114818	340319	-0.352716	0.573248	0.538361	144	1	0.97367	154778	-0.851893	1.07949	0.430018	56	185541	0.00648814	0.606213	0.991461	88
SLMAP	3	57757655	340319	0.669232	1.08768	0.538367	40	1	0.97367	154778	1.36209	1.95942	0.486965	17	185541	0.153005	1.18571	0.897326	23
TP53TG5	20	45373907	340319	0.347787	0.565429	0.538499	148	1	0.97367	154778	0.0455416	1.00208	0.963751	65	185541	0.575735	0.62412	0.356282	83
ST3GAL6	3	98732864	340319	-0.369725	0.601133	0.538525	131	1	0.97367	154778	0.148421	1.19133	0.900853	46	185541	-0.652806	0.616902	0.289965	85
MTFR1	8	65669865	340319	-0.686281	1.11589	0.53855	38	1	0.97367	154778	-3.93273	2.33218	0.0917427	12	185541	0.737861	1.11516	0.508187	26
LRWD1	7	102465081	340319	0.266533	0.433458	0.538621	252	1	0.97367	154778	0.700561	0.837884	0.403096	93	185541	-0.00782506	0.451128	0.986161	159
CHRNB3	8	42697547	340319	-0.258272	0.420387	0.538973	268	1	0.97367	154778	-0.185293	0.792453	0.815123	104	185541	-0.315132	0.444264	0.478118	164
CRTAC1	10	97865554	340319	-0.376468	0.612857	0.539028	126	1	0.97367	154778	-0.231366	1.08936	0.831805	55	185541	-0.474775	0.674901	0.481761	71
CHST13	3	126524333	340319	0.369215	0.601112	0.539071	131	1	0.97367	154778	0.14627	1.0702	0.891288	57	185541	0.545144	0.661153	0.409636	74
KRT13	17	41501260	340319	0.536483	0.873577	0.539135	62	1	0.97367	154778	1.18512	1.5546	0.445862	27	185541	0.0816004	0.961171	0.932344	35
ST8SIA6	10	17320883	340319	-0.369074	0.601071	0.539197	131	1	0.97367	154778	-0.231285	1.09945	0.833384	54	185541	-0.470673	0.648088	0.467687	77
TRIM5	11	5664792	340319	0.828283	1.34898	0.539211	26	1	0.97367	154778	-1.60469	2.43562	0.509998	11	185541	2.60355	1.46814	0.0761702	15
GPR155	2	174436118	340319	0.2678	0.436157	0.539217	249	1	0.97367	154778	1.50725	0.756993	0.046472	114	185541	-0.789715	0.48968	0.106808	135
ATP1B2	17	7651519	340319	1.05552	1.71946	0.539302	16	1	0.97367	154778	3.4465	3.29756	0.295947	6	185541	-0.367192	1.79792	0.838173	10
CLBA1	14	104986432	340319	-0.364752	0.59426	0.539353	134	1	0.97367	154778	-0.230022	1.0608	0.828334	58	185541	-0.482105	0.652292	0.459851	76
PPP2R5A	1	212286112	340319	0.387126	0.630749	0.539377	86	1	0.97367	154778	-0.199327	1.20455	0.868568	29	185541	0.748337	0.661235	0.25775	46
GRB7	17	39738907	340319	0.35154	0.573233	0.539706	111	1	0.97367	154778	2.029	1.02596	0.0479681	46	185541	-0.912847	0.627935	0.146024	54
CYTIP	2	157415683	340319	0.568835	0.927819	0.539819	55	1	0.97367	154778	2.27709	1.61614	0.158848	25	185541	-0.845549	1.0385	0.415529	30
POLR2E	19	1089464	340319	0.358873	0.585539	0.539947	138	1	0.97367	154778	1.33546	1.06068	0.208011	58	185541	-0.359628	0.635734	0.571606	80
EFCAB6	22	43528856	340319	0.181173	0.295619	0.53997	542	1	0.97367	154778	0.622027	0.518502	0.230273	243	185541	-0.181331	0.329014	0.581542	299
ARSJ	4	113902276	340319	-0.295909	0.482881	0.540009	203	1	0.97367	154778	-0.600393	0.8816	0.495856	84	185541	-0.0942824	0.521364	0.856495	119
FANCD2	3	10028619	340319	0.136736	0.223136	0.540013	947	1	0.97367	154778	-0.0313849	0.392378	0.936248	417	185541	0.282608	0.247828	0.254145	528
FAM114A2	5	153992979	340319	-0.284783	0.464923	0.540183	186	1	0.97367	154778	-0.917961	0.812072	0.258312	75	185541	0.258597	0.519214	0.618446	100
FKBP14	7	30014737	340319	-0.172588	0.281765	0.54019	597	1	0.97367	154778	-0.0672106	0.479783	0.888593	284	185541	-0.256214	0.321676	0.425743	313
PI16	6	36954762	340319	0.142693	0.232981	0.540228	871	1	0.97367	154778	0.080807	0.406002	0.842239	397	185541	0.200161	0.260683	0.442589	473
ALKBH1	14	77673814	340319	0.201638	0.329307	0.540333	437	1	0.97367	154778	0.535031	0.552683	0.333016	214	185541	-0.135709	0.38106	0.721739	223
MPP7	10	28054065	340319	0.274169	0.447902	0.540461	233	1	0.97367	154778	0.440419	0.837913	0.599157	93	185541	0.176749	0.475656	0.710198	139
TMEM14C	6	10724551	340319	-0.70171	1.14651	0.540511	36	1	0.97367	154778	-1.34437	2.08593	0.519255	15	185541	-0.270264	1.24091	0.827589	21
NSMCE4A	10	121959317	340319	-0.441312	0.721095	0.540537	91	1	0.97367	154778	-2.01381	1.14251	0.0779677	50	185541	1.49696	0.888	0.0918429	41
HCFC1R1	16	3022864	340319	1.2689	2.07375	0.540613	11	1	0.97367	154778	0.7538	3.29753	0.819184	6	185541	1.79596	2.54269	0.479988	5
IFNL1	19	39296423	340319	0.35324	0.577312	0.540624	142	1	0.97367	154778	1.30939	0.979769	0.181411	68	185541	-0.512781	0.661083	0.437946	74
AZIN2	1	33082170	340319	0.530347	0.866858	0.540668	63	1	0.97367	154778	0.284417	1.4066	0.83976	33	185541	0.823542	1.03846	0.427755	30
ANK2	4	113049729	340319	-0.4827	0.789053	0.540706	76	1	0.97367	154778	-0.927615	1.36559	0.496964	35	185541	-0.0957425	0.88805	0.914145	41
HIST2H2BF	1	149811939	340319	0.91813	1.50135	0.540845	21	1	0.97367	154778	6.00963	2.69327	0.0256595	9	185541	-2.89884	1.64181	0.0774589	12
CDH1	16	68737416	340319	0.673362	1.10136	0.540942	39	1	0.97367	154778	2.5625	1.72214	0.136761	22	185541	-1.76719	1.37894	0.199999	17
PTPN20	10	46932373	340319	0.54271	0.887994	0.541092	60	1	0.97367	154778	1.42824	1.61561	0.376684	25	185541	-0.0942854	0.961119	0.921853	35
OR9G4	11	56742828	340319	0.533865	0.8736	0.541128	62	1	0.97367	154778	0.345973	1.68439	0.83726	23	185541	0.642916	0.910591	0.480162	39
IQGAP1	15	90388343	340319	-0.355266	0.581389	0.541158	137	1	0.97367	154778	-0.754093	0.945594	0.425173	69	185541	0.0373797	0.694703	0.957089	67
PPFIA2	12	81261945	340319	-0.241158	0.394688	0.541194	301	1	0.97367	154778	-1.31994	0.714313	0.064627	128	185541	0.539714	0.428806	0.208161	172
ARHGEF4	2	130836954	340319	0.22013	0.360313	0.541239	365	1	0.97367	154778	-0.302376	0.612895	0.621761	174	185541	0.695044	0.411736	0.0913974	191
ADAMTSL2	9	133534917	340319	0.588393	0.963192	0.541281	51	1	0.97367	154778	-1.20545	1.64905	0.464782	24	185541	2.14659	1.09429	0.0498072	27
THG1L	5	157731441	340319	0.418166	0.684532	0.541281	101	1	0.97367	154778	1.3124	1.17847	0.265433	47	185541	-0.323807	0.773891	0.675645	54
C2CD2	21	41889127	340319	-0.300058	0.491318	0.541385	196	1	0.97367	154778	-0.0489974	0.866052	0.954883	87	185541	-0.518737	0.544622	0.340859	109
TMED7	5	115616211	340319	1.08464	1.77602	0.541389	15	1	0.97367	154778	1.49504	3.05325	0.624379	7	185541	0.71043	2.01034	0.723798	8
LRRC56	11	540666	340319	-0.260612	0.426737	0.541393	260	1	0.97367	154778	-0.489451	0.760182	0.519667	113	185541	-0.0866338	0.46918	0.853504	147
RAC1	7	6374744	340319	-0.619389	1.01423	0.5414	46	1	0.97367	154778	-1.57941	1.9593	0.420181	17	185541	-0.06132	1.05596	0.953693	29
TTC37	5	95464607	340319	0.170515	0.27922	0.541409	605	1	0.97367	154778	0.558039	0.496691	0.261221	265	185541	-0.137919	0.307309	0.65358	339
SOCS3	17	78358423	340319	-0.742491	1.2159	0.541429	32	1	0.97367	154778	0.656023	2.01944	0.745292	16	185541	-2.10658	1.42142	0.138335	16
DXO	6	31969872	340319	0.308909	0.505924	0.541475	185	1	0.97367	154778	-0.175163	0.829167	0.832691	95	185541	0.825317	0.599584	0.168674	90
WFDC11	20	45648720	340319	0.98942	1.62095	0.5416	15	1	0.97367	154778	1.64502	2.3316	0.480479	8	185541	-0.436603	2.32072	0.850773	6
SRA1	5	140550717	340319	-0.362786	0.594376	0.541621	134	1	0.97367	154778	-0.586755	0.920933	0.524041	77	185541	-0.0619748	0.753269	0.934429	57
ZKSCAN7	3	44557048	340319	0.140593	0.230359	0.541648	882	1	0.97367	154778	0.0392764	0.400969	0.921969	395	185541	0.217133	0.258005	0.400022	483
CCDC43	17	44678859	340319	0.398375	0.652921	0.541767	111	1	0.97367	154778	-0.702726	1.2773	0.582208	40	185541	1.02184	0.674886	0.130004	71
COMMD2	3	149741518	340319	-0.457878	0.750606	0.541854	84	1	0.97367	154778	-0.773966	1.26175	0.539608	41	185541	-0.161962	0.867215	0.851848	43
SIRPB2	20	1476168	340319	-0.576185	0.944701	0.54192	53	1	0.97367	154778	-1.84148	1.52642	0.227666	28	185541	0.763604	1.13705	0.501859	25
TRIM10	6	30153971	340319	-0.283467	0.464971	0.542097	219	1	0.97367	154778	-0.203748	0.812184	0.801919	99	185541	-0.34717	0.519235	0.50374	120
DIS3L2	2	232014828	340319	-0.545986	0.89577	0.542183	59	1	0.97367	154778	-0.750732	1.50053	0.616856	29	185541	-0.358213	1.03846	0.730136	30
ACBD4	17	45136101	340319	0.34466	0.565472	0.542188	148	1	0.97367	154778	0.340466	0.93294	0.715157	75	185541	0.35819	0.665558	0.590453	73
TJP3	19	3721894	340319	-0.289988	0.47584	0.542243	206	1	0.97367	154778	-0.932777	0.846932	0.270742	91	185541	0.210481	0.523488	0.68763	114
UBE2L6	11	57552364	340319	-0.598607	0.982684	0.542422	49	1	0.97367	154778	-1.49627	1.80633	0.407475	20	185541	0.0124637	1.05599	0.990583	29
ARL4C	2	234495807	340319	0.914544	1.50144	0.542452	21	1	0.97367	154778	-2.45958	2.8568	0.389262	8	185541	3.03189	1.5775	0.0546132	13
FOPNL	16	15867443	340319	-0.679505	1.11575	0.542516	38	1	0.97367	154778	1.67568	2.08558	0.421711	15	185541	-2.17534	1.18553	0.0665203	23
ZSCAN20	1	33479289	340319	-0.429921	0.70595	0.542528	95	1	0.97367	154778	-0.661348	1.29395	0.609277	39	185541	-0.255847	0.760121	0.736428	56
YIPF2	19	10923265	340319	0.203522	0.334208	0.542546	424	1	0.97367	154778	0.224978	0.58025	0.698219	194	185541	0.183491	0.375107	0.624723	230
SETDB2	13	49451898	340319	-0.402975	0.661844	0.542613	108	1	0.97367	154778	0.172712	1.17822	0.883458	47	185541	-0.857293	0.727986	0.238948	61
COMMD1	2	61905679	340319	-0.554868	0.911398	0.542651	57	1	0.97367	154778	-1.39507	1.64955	0.397706	24	185541	0.0644812	0.990144	0.948076	33
ZMAT3	3	179025019	340319	0.805607	1.3239	0.542849	27	1	0.97367	154778	1.65038	2.33228	0.479179	12	185541	0.0970434	1.46827	0.947303	15
NRN1	6	5998982	340319	-1.11852	1.83845	0.542918	14	1	0.97367	154778	1.18316	3.6129	0.743304	5	185541	-2.36446	1.89539	0.212224	9
METTL7B	12	55681756	340319	0.892111	1.46656	0.542986	22	1	0.97367	154778	-0.21771	2.8561	0.939239	8	185541	1.57471	1.51973	0.300121	14
LYG2	2	99242371	340319	0.23053	0.379046	0.543064	330	1	0.97367	154778	0.401212	0.653733	0.539398	153	185541	0.0764921	0.427852	0.858109	177
HEY2	6	125749777	340319	1.0146	1.66836	0.543095	17	1	0.97367	154778	-2.90847	3.298	0.377837	6	185541	3.13963	1.71448	0.0670652	11
EBLN2	3	73062082	340319	1.15998	1.90781	0.543178	13	1	0.97367	154778	1.16684	2.85614	0.68288	8	185541	1.12744	2.54292	0.657501	5
CCDC102A	16	57512752	340319	0.433671	0.713274	0.543188	90	1	0.97367	154778	-0.00978564	1.15404	0.993234	45	185541	0.900245	0.8572	0.29362	44
PGM2	4	37826733	340319	0.29571	0.486473	0.543277	200	1	0.97367	154778	0.707075	0.812037	0.383897	99	185541	-0.111269	0.565877	0.844117	101
CACNA1A	19	13207315	340319	0.431214	0.709416	0.543291	94	1	0.97367	154778	-0.387512	1.21782	0.750333	44	185541	1.14316	0.804042	0.155095	50
SLC2A11	22	23856971	340319	0.302496	0.497727	0.54335	191	1	0.97367	154778	0.795061	0.816085	0.32994	98	185541	-0.209632	0.589597	0.722177	93
NOB1	16	69742338	340319	0.389847	0.641454	0.54335	109	1	0.97367	154778	1.18973	1.10969	0.283663	53	185541	-0.302259	0.722161	0.675547	54
ATP6V1C2	2	10722815	340319	-0.289186	0.476046	0.543537	209	1	0.97367	154778	-0.553402	0.829225	0.504535	95	185541	-0.0687852	0.532836	0.897285	114
IFT43	14	75985787	340319	-0.283037	0.465964	0.543571	218	1	0.97367	154778	-1.76087	0.842362	0.0365837	92	185541	0.807579	0.506668	0.11096	126
KAT14	20	18142665	340319	0.263214	0.43337	0.543608	249	1	0.97367	154778	0.867525	0.788451	0.271207	105	185541	-0.17502	0.469047	0.709045	143
PPP1R3B	8	9140794	340319	-0.644591	1.06138	0.543643	42	1	0.97367	154778	-0.00318987	1.90406	0.998663	18	185541	-1.14128	1.16065	0.325455	24
TAGLN	11	117203014	340319	-0.706002	1.16268	0.543706	35	1	0.97367	154778	0.190352	2.08568	0.927281	15	185541	-1.37318	1.27153	0.280168	20
CERS3	15	100402713	340319	0.686367	1.13071	0.543837	37	1	0.97367	154778	-0.575596	2.01938	0.775617	16	185541	1.66764	1.24069	0.17891	21
OR5K1	3	98469558	340319	0.557963	0.919278	0.54388	56	1	0.97367	154778	-0.577716	1.68466	0.731654	23	185541	1.34863	0.989904	0.173077	33
FEM1C	5	115524308	340319	-0.749829	1.23545	0.5439	19	1	0.97367	154778	-0.63331	2.33208	0.785957	4	185541	-0.841191	1.3045	0.519032	11
ZNF484	9	92846234	340319	-0.521847	0.859853	0.543916	64	1	0.97367	154778	-0.69193	1.36559	0.612372	35	185541	-0.350216	1.05588	0.74013	29
C16orf89	16	5044349	340319	-0.302897	0.499094	0.543922	190	1	0.97367	154778	-0.783074	0.926733	0.398122	76	185541	0.00906158	0.532636	0.986426	114
CT62	15	71111153	340319	-0.229192	0.377688	0.543964	332	1	0.97367	154778	-0.513957	0.627346	0.412641	166	185541	0.0775773	0.441492	0.860517	166
GRHPR	9	37422751	340319	-0.151632	0.249949	0.544083	759	1	0.97367	154778	0.197241	0.44117	0.654813	336	185541	-0.430676	0.276777	0.1197	423
CNPPD1	2	219172586	340319	0.447519	0.737694	0.544086	87	1	0.97367	154778	-0.432041	1.38582	0.755224	34	185541	1.00966	0.78131	0.196268	53
KLF11	2	10043718	340319	-0.495173	0.816596	0.544259	71	1	0.97367	154778	-0.164459	1.55512	0.915778	27	185541	-0.642743	0.857522	0.453536	44
SLC24A2	9	19516153	340319	0.538369	0.888019	0.544343	60	1	0.97367	154778	1.47118	1.58424	0.353082	26	185541	-0.172917	0.975151	0.859254	34
PIP5K1C	19	3633431	340319	-0.234224	0.386436	0.54444	317	1	0.97367	154778	-0.660937	0.666495	0.321364	147	185541	0.135748	0.436202	0.755645	170
ATP1A2	1	160115868	340319	0.498421	0.822365	0.54446	70	1	0.97367	154778	-0.00757246	1.42838	0.99577	32	185541	0.899385	0.922705	0.329697	38
RNF170	8	42856159	340319	0.533763	0.880728	0.544483	61	1	0.97367	154778	1.40309	1.31055	0.284347	38	185541	-0.845936	1.18561	0.475537	23
CYP27A1	2	218782183	340319	-0.256616	0.42362	0.544669	264	1	0.97367	154778	-0.196323	0.700921	0.779407	133	185541	-0.296268	0.497126	0.551202	131
TM4SF4	3	149474881	340319	0.26952	0.44511	0.544838	239	1	0.97367	154778	0.535795	0.74717	0.473314	117	185541	0.00541876	0.514971	0.991604	122
EXOSC7	3	44976278	340319	0.533255	0.880801	0.5449	61	1	0.97367	154778	2.1625	1.68459	0.199251	23	185541	-0.460141	0.922511	0.617926	38
LGALS9B	17	20449988	340319	-0.459868	0.759609	0.544913	73	1	0.97367	154778	-0.779078	1.21786	0.522363	40	185541	-0.113191	0.9224	0.902334	30
KRT14	17	41582436	340319	0.393434	0.650007	0.544996	112	1	0.97367	154778	-0.366744	1.23197	0.76594	43	185541	0.86171	0.684581	0.208125	69
FTCD	21	46136454	340319	0.223524	0.369359	0.545067	347	1	0.97367	154778	0.162339	0.651163	0.803124	154	185541	0.276913	0.409404	0.4988	193
SF3B1	2	197392304	340319	1.04077	1.72005	0.545126	16	1	0.97367	154778	0.795931	2.69349	0.767611	9	185541	1.39815	2.14966	0.515432	7
HAUS8	19	17049877	340319	0.416152	0.687797	0.545145	100	1	0.97367	154778	-0.348298	1.24644	0.779912	42	185541	0.992018	0.746548	0.183913	58
LAT	16	28984863	340319	-0.735552	1.21585	0.5452	32	1	0.97367	154778	-1.80672	1.90391	0.342646	18	185541	0.63587	1.51949	0.6756	14
CDC27	17	47120945	340319	-0.182072	0.300974	0.545217	514	1	0.97367	154778	0.557492	0.54746	0.308525	218	185541	-0.717497	0.325804	0.0276502	293
UBE2Q2	15	75843671	340319	-0.349293	0.577401	0.54522	139	1	0.97367	154778	-1.46876	1.15428	0.203215	49	185541	0.222379	0.589814	0.70615	89
RUNX2	6	45328465	340319	-1.25387	2.07408	0.545484	11	1	0.97367	154778	-1.55778	4.0393	0.699752	4	185541	-1.10099	2.14929	0.60847	7
ZBTB7C	18	48029262	340319	0.619607	1.02526	0.545616	45	1	0.97367	154778	0.887288	1.72196	0.60636	22	185541	0.402401	1.18553	0.734288	23
KIAA0391	14	35123252	340319	0.329676	0.545577	0.545665	159	1	0.97367	154778	1.50313	0.908982	0.0982018	79	185541	-0.821391	0.635798	0.196391	80
AGK	7	141555445	340319	0.230649	0.38174	0.545709	325	1	0.97367	154778	0.584467	0.678236	0.388829	142	185541	-0.0525611	0.420544	0.900537	183
BOC	3	113249714	340319	0.298387	0.493992	0.545823	188	1	0.97367	154778	0.650883	0.892315	0.465738	82	185541	0.0226535	0.537436	0.966378	104
TTC1	5	160010496	340319	0.500019	0.828157	0.545994	69	1	0.97367	154778	1.27453	1.47502	0.387549	30	185541	-0.0860046	0.910609	0.924754	39
TRDMT1	10	17149043	340319	-0.482742	0.79962	0.546034	74	1	0.97367	154778	-1.18171	1.38541	0.393678	34	185541	0.0955474	0.899052	0.915364	40
AEN	15	88626140	340319	-0.564878	0.935973	0.546163	54	1	0.97367	154778	0.873043	2.01926	0.665482	16	185541	-1.15818	0.922332	0.209222	38
IGFBP4	17	40443736	340319	-0.467021	0.773919	0.54621	79	1	0.97367	154778	-1.83366	1.27728	0.151118	40	185541	0.953212	0.910545	0.295166	39
ESYT3	3	138434802	340319	-0.172473	0.285858	0.546275	580	1	0.97367	154778	-0.214738	0.48065	0.655045	283	185541	-0.157219	0.330197	0.633978	297
C4BPB	1	207089474	340319	0.711902	1.17992	0.546278	34	1	0.97367	154778	1.68783	1.85365	0.362538	19	185541	-0.514691	1.4685	0.725973	15
CCDC88A	2	55291672	340319	-0.458369	0.759833	0.546343	70	1	0.97367	154778	-1.90339	1.26197	0.131488	37	185541	0.98401	0.888274	0.267959	29
KCTD1	18	26455752	340319	0.402962	0.668038	0.546374	97	1	0.97367	154778	0.363808	1.27712	0.775747	40	185541	0.408922	0.699843	0.559016	54
TPPP3	16	67390183	340319	-0.846734	1.40394	0.546434	24	1	0.97367	154778	-4.90209	2.55436	0.0549732	10	185541	2.02221	1.51952	0.183249	14
OR51G1	11	4923379	340319	-0.905186	1.50101	0.546476	21	1	0.97367	154778	-1.83052	2.43554	0.452301	11	185541	0.106033	1.79819	0.952979	10
CCDC148	2	158172114	340319	-0.208339	0.345505	0.54651	397	1	0.97367	154778	-0.0943759	0.614658	0.877971	173	185541	-0.310508	0.380253	0.414169	224
OR52N4	11	5754685	340319	0.506696	0.840388	0.546555	67	1	0.97367	154778	1.79508	1.52662	0.239656	28	185541	-0.409559	0.910598	0.652877	39
ABCC11	16	48167489	340319	-0.188602	0.31284	0.546596	484	1	0.97367	154778	-0.159191	0.546184	0.7707	219	185541	-0.208912	0.349491	0.549999	265
XXYLT1	3	195069718	340319	0.390164	0.647193	0.546605	113	1	0.97367	154778	0.156895	1.10982	0.887578	53	185541	0.614329	0.734198	0.402743	60
TMPRSS2	21	41466142	340319	-0.285465	0.473563	0.54664	211	1	0.97367	154778	-0.494448	0.861181	0.565866	88	185541	-0.130687	0.512728	0.798811	123
SNCG	10	86958699	340319	-0.783461	1.29981	0.546674	10	1	0.97367	154778	-0.225648	2.08557	0.913841	3	185541	-1.38435	1.57692	0.380008	1
PARP2	14	20343642	340319	-0.243078	0.403405	0.546798	291	1	0.97367	154778	-0.576974	0.731651	0.430352	122	185541	-0.0194523	0.437612	0.964545	169
PPIAL4G	1	148482761	340319	-0.44969	0.746327	0.546817	82	1	0.97367	154778	-1.31566	1.26199	0.29717	41	185541	0.354626	0.857498	0.679197	40
BAZ1A	14	34753515	340319	-0.53944	0.895482	0.546907	59	1	0.97367	154778	0.0728822	1.7222	0.966244	22	185541	-0.914645	0.934783	0.327849	37
SLC35B1	17	49701458	340319	-0.454652	0.755009	0.547054	83	1	0.97367	154778	0.0712095	1.31046	0.956665	38	185541	-0.903229	0.847628	0.286608	45
HNRNPUL1	19	41264512	340319	-0.662874	1.10125	0.547223	39	1	0.97367	154778	-0.75293	1.72199	0.661934	22	185541	-0.552403	1.37881	0.688687	17
SETD2	3	47017097	340319	-0.720703	1.19746	0.547269	33	1	0.97367	154778	-1.17799	1.90422	0.536165	18	185541	-0.14383	1.46818	0.92196	15
2022-09-10	2	109544122	340319	0.164079	0.272661	0.547328	638	1	0.97367	154778	0.234105	0.477412	0.623878	287	185541	0.106974	0.303897	0.724833	351
WNT7B	22	45922857	340319	-0.84472	1.40379	0.547346	24	1	0.97367	154778	0.359644	2.01915	0.858632	16	185541	-3.2811	2.00984	0.102572	8
PLXNB1	3	48404486	340319	0.320374	0.532418	0.547352	167	1	0.97367	154778	1.53908	0.95896	0.108508	71	185541	-0.583379	0.580492	0.314911	96
TXNDC5	6	7883146	340319	0.374772	0.622895	0.547399	122	1	0.97367	154778	-0.192968	1.07977	0.858164	56	185541	0.832817	0.70004	0.234178	66
ERCC3	2	127257596	340319	-0.177442	0.294956	0.547449	545	1	0.97367	154778	-0.628858	0.517664	0.224445	244	185541	0.196089	0.328108	0.550084	301
LYPD6B	2	149130877	340319	0.381013	0.633478	0.547532	118	1	0.97367	154778	0.12845	1.16646	0.912315	48	185541	0.555403	0.679903	0.413994	70
STRADA	17	63703609	340319	-0.263255	0.437786	0.547619	247	1	0.97367	154778	-1.13152	0.804002	0.159323	101	185541	0.332265	0.470715	0.480268	146
ALKBH8	11	107504663	340319	-0.419964	0.69845	0.547654	97	1	0.97367	154778	0.153766	1.20426	0.898399	45	185541	-0.91337	0.788607	0.246781	52
PGLYRP4	1	153330769	340319	-0.284864	0.473797	0.547683	211	1	0.97367	154778	-0.747295	0.808275	0.355198	100	185541	0.139946	0.539998	0.795511	111
MGST3	1	165649835	340319	-0.709316	1.17993	0.547741	34	1	0.97367	154778	0.739674	2.43622	0.761421	11	185541	-1.45026	1.18595	0.221381	23
DUOXA1	15	45117517	340319	-0.843875	1.40391	0.54778	24	1	0.97367	154778	-1.43169	2.1588	0.507212	14	185541	0.098374	1.79787	0.956364	10
INTS12	4	105682737	340319	-0.924461	1.53798	0.547781	20	1	0.97367	154778	-1.69245	2.33185	0.467965	12	185541	0.303719	2.01026	0.879909	8
LALBA	12	48567959	340319	0.948389	1.57803	0.547843	19	1	0.97367	154778	-0.547017	2.43568	0.822303	11	185541	2.97335	2.01022	0.13911	8
JSRP1	19	2252332	340319	-0.178809	0.297561	0.547897	532	1	0.97367	154778	-0.443646	0.516383	0.390265	241	185541	0.0543916	0.334109	0.870679	290
MCF2L2	3	183179380	340319	-0.237547	0.395323	0.547911	288	1	0.97367	154778	0.152503	0.685436	0.823932	119	185541	-0.563034	0.444194	0.204964	164
C12orf56	12	64267183	340319	0.189916	0.316162	0.548046	474	1	0.97367	154778	0.133895	0.550048	0.807677	216	185541	0.218472	0.354251	0.537422	258
CARD10	22	37491160	340319	-0.399365	0.664894	0.548077	98	1	0.97367	154778	0.444092	1.06061	0.675425	50	185541	-1.38893	0.812175	0.0872427	45
PSMG1	21	39175591	340319	-0.688344	1.14618	0.548135	36	1	0.97367	154778	0.157293	2.24001	0.944019	13	185541	-1.1837	1.18534	0.317985	23
EIF2B5	3	184135390	340319	0.421669	0.702131	0.548136	93	1	0.97367	154778	1.63533	1.14264	0.152378	50	185541	-0.874525	0.838452	0.296938	42
ASTE1	3	131014057	340319	-0.236628	0.394064	0.548186	305	1	0.97367	154778	-0.946499	0.673509	0.159927	144	185541	0.420272	0.448362	0.348579	161
ZCWPW1	7	100401023	340319	0.259737	0.432553	0.548191	193	1	0.97367	154778	0.531971	0.842372	0.527705	68	185541	0.108635	0.448249	0.808506	105
NPC1	18	23532206	340319	0.239697	0.39922	0.548231	297	1	0.97367	154778	0.629153	0.722667	0.383974	125	185541	-0.0349303	0.433654	0.935801	172
DPYSL5	2	26898485	340319	-1.14564	1.90822	0.548259	13	1	0.97367	154778	-2.58146	3.05394	0.397951	7	185541	0.505188	2.32195	0.827764	6
RSPO1	1	37612755	340319	1.10389	1.83871	0.548268	14	1	0.97367	154778	2.60403	2.69318	0.333598	9	185541	-1.73162	2.54354	0.496005	5
BTBD3	20	11890954	340319	0.973078	1.62094	0.548295	18	1	0.97367	154778	2.63126	2.6922	0.32839	9	185541	-0.613621	1.89491	0.746071	9
RAD51B	14	67823534	340319	0.324466	0.540521	0.548318	162	1	0.97367	154778	0.292827	0.945642	0.75682	73	185541	0.354692	0.60282	0.556273	89
RNF24	20	3934065	340319	-0.435215	0.72507	0.548348	90	1	0.97367	154778	-1.41987	1.17844	0.228253	47	185541	0.611536	0.867065	0.480628	43
DROSHA	5	31401439	340319	-0.401005	0.668203	0.548424	106	1	0.97367	154778	-0.624821	1.1204	0.577066	52	185541	-0.205047	0.773888	0.791043	54
SPATA31A6	9	42183689	340319	0.504176	0.840394	0.548555	67	1	0.97367	154778	0.0142349	1.40632	0.991924	33	185541	0.993732	0.975197	0.308201	34
THOC1	18	214625	340319	0.551364	0.919057	0.548557	56	1	0.97367	154778	0.946056	1.72207	0.582752	22	185541	0.297599	0.975021	0.760197	34
ZNF467	7	149764714	340319	-0.194409	0.324104	0.548616	448	1	0.97367	154778	-0.446293	0.548749	0.416052	213	185541	0.0489244	0.371953	0.895353	234
CD300E	17	74612653	340319	-0.972342	1.6212	0.548662	18	1	0.97367	154778	-2.86883	3.2977	0.38433	6	185541	-0.0222375	1.64137	0.989191	12
RCVRN	17	9898098	340319	-0.249829	0.416598	0.548714	273	1	0.97367	154778	-1.16856	0.728892	0.108893	123	185541	0.523258	0.464616	0.260076	150
SLX4	16	3582344	340319	0.186992	0.311858	0.54877	460	1	0.97367	154778	0.206304	0.538836	0.701817	213	185541	0.16662	0.351463	0.635447	238
STK19	6	31971997	340319	0.255819	0.426778	0.548893	260	1	0.97367	154778	0.0563834	0.700832	0.935878	133	185541	0.470033	0.504752	0.351744	127
FGL2	7	77196282	340319	0.87853	1.46652	0.549136	22	1	0.97367	154778	1.03217	2.69265	0.701478	9	185541	0.743107	1.57713	0.637515	13
CHPF	2	219539387	340319	-0.207468	0.34639	0.54921	395	1	0.97367	154778	-0.195486	0.591236	0.740918	187	185541	-0.226793	0.394587	0.565454	208
MERTK	2	111898740	340319	0.277273	0.462959	0.54923	221	1	0.97367	154778	0.466366	0.792602	0.556265	104	185541	0.109541	0.525979	0.835025	117
BRICD5	16	2209363	340319	-0.26541	0.443188	0.549263	241	1	0.97367	154778	-0.933387	0.770398	0.225681	110	185541	0.300391	0.496906	0.545496	131
VSIG10	12	118066640	340319	-0.31593	0.52768	0.549364	170	1	0.97367	154778	-0.248924	0.903389	0.782898	80	185541	-0.370254	0.599488	0.536828	90
EN2	7	155458378	340319	-1.02918	1.71966	0.549523	16	1	0.97367	154778	-2.94128	3.05328	0.335389	7	185541	0.455848	1.89542	0.809943	9
ZDHHC14	6	157382025	340319	0.823321	1.3758	0.549554	25	1	0.97367	154778	1.55114	2.2406	0.48876	13	185541	0.00782606	1.64156	0.996196	12
ZNF146	19	36236446	340319	-0.898071	1.50072	0.549557	21	1	0.97367	154778	-3.33214	2.69221	0.21583	9	185541	0.877886	1.6411	0.592693	12
LRRC43	12	122183145	340319	0.14146	0.23643	0.54963	807	1	0.97367	154778	0.404202	0.416692	0.332035	353	185541	-0.0774487	0.262127	0.767641	440
ZNF512	2	27583113	340319	0.576379	0.963463	0.549682	51	1	0.97367	154778	1.90461	1.76338	0.280104	21	185541	-0.330827	1.03845	0.750047	30
PPM1K	4	88262597	340319	1.06234	1.77588	0.549704	15	1	0.97367	154778	-0.361865	3.29757	0.912618	6	185541	2.09865	1.89527	0.268161	9
PMEL	12	55954214	340319	0.167176	0.279464	0.549705	607	1	0.97367	154778	0.154248	0.485833	0.750871	277	185541	0.171339	0.313324	0.584487	330
CLEC12A	12	9971570	340319	-0.319475	0.534071	0.549715	163	1	0.97367	154778	-0.145543	0.965977	0.880237	70	185541	-0.451538	0.580532	0.436687	92
PTPMT1	11	47565623	340319	0.642437	1.07427	0.549827	41	1	0.97367	154778	-1.38285	2.08575	0.507331	15	185541	1.82777	1.11522	0.10123	26
ALDH16A1	19	49453336	340319	0.207798	0.347545	0.549905	392	1	0.97367	154778	-0.884529	0.631024	0.160996	164	185541	0.990579	0.3767	0.00854867	228
ZNF12	7	6690850	340319	-0.559588	0.936094	0.549981	51	1	0.97367	154778	-1.60204	1.64896	0.331279	20	185541	0.293256	1.03824	0.777594	30
TMEM167B	1	109090874	340319	-1.02816	1.72003	0.55	16	1	0.97367	154778	-5.28464	4.66475	0.257263	3	185541	-0.0634641	1.57747	0.967909	13
CD1B	1	158328237	340319	-0.30492	0.510108	0.550003	182	1	0.97367	154778	0.611635	0.909234	0.501144	79	185541	-1.00763	0.560543	0.0722428	103
MCC	5	113027302	340319	0.298387	0.499198	0.550019	190	1	0.97367	154778	1.00324	0.820502	0.221438	97	185541	-0.409374	0.589834	0.487652	93
DRD3	3	114128729	340319	0.593488	0.992905	0.550021	48	1	0.97367	154778	1.843	1.72243	0.284623	22	185541	-0.476648	1.11521	0.669084	26
SNX16	8	81801499	340319	-0.481144	0.805108	0.550098	73	1	0.97367	154778	-1.68625	1.38546	0.223566	34	185541	0.589486	0.910525	0.517366	39
RAP1GAP2	17	2796528	340319	0.599411	1.00328	0.550208	47	1	0.97367	154778	1.6078	1.61557	0.319645	25	185541	-0.549891	1.2122	0.650095	22
BST2	19	17403325	340319	0.684684	1.14621	0.550276	33	1	0.97367	154778	1.25857	2.01919	0.533085	16	185541	0.208606	1.27118	0.86965	16
ZC3H11A	1	203817074	340319	-0.593098	0.993066	0.550348	48	1	0.97367	154778	0.514824	1.95966	0.792774	17	185541	-1.22076	1.02152	0.232073	31
LOC100996574	9	133060649	340319	-1.06059	1.77592	0.55037	15	1	0.97367	154778	-1.08325	2.69263	0.687461	9	185541	-1.04591	2.32117	0.652282	6
TBCD	17	82752196	340319	-0.206794	0.346271	0.550373	395	1	0.97367	154778	-0.374151	0.60243	0.534554	180	185541	-0.0695359	0.387976	0.85776	215
ITGA10	1	145892800	340319	0.143304	0.239959	0.550374	805	1	0.97367	154778	0.227171	0.421093	0.589556	360	185541	0.0750011	0.266956	0.77875	442
GBP4	1	89185255	340319	-0.273315	0.457791	0.550488	226	1	0.97367	154778	-0.85359	0.808216	0.290905	100	185541	0.202654	0.506852	0.689283	126
FAM92B	16	85099188	340319	-0.36023	0.603374	0.550491	130	1	0.97367	154778	-0.122051	1.06086	0.908406	58	185541	-0.555974	0.670197	0.406785	72
CBY1	22	38665595	340319	0.674953	1.13059	0.550512	37	1	0.97367	154778	1.91348	1.90371	0.314834	18	185541	-0.533024	1.30416	0.682752	19
PATE3	11	125788154	340319	0.805294	1.34897	0.55053	26	1	0.97367	154778	0.0270284	2.43553	0.991146	11	185541	1.3231	1.46826	0.367516	15
SLC5A3	21	34095202	340319	-0.66599	1.11562	0.55053	38	1	0.97367	154778	-0.336307	1.68416	0.841725	23	185541	-1.14749	1.46781	0.434348	15
ISCU	12	108562624	340319	0.675005	1.13088	0.550583	37	1	0.97367	154778	1.90627	1.76296	0.27957	21	185541	-0.939986	1.42155	0.50846	16
FAM171B	2	186694177	340319	-0.942116	1.57844	0.550597	19	1	0.97367	154778	0.7186	2.4363	0.768029	11	185541	-3.21229	2.0108	0.110152	8
TRMT10A	4	99549091	340319	0.199741	0.334688	0.550642	423	1	0.97367	154778	0.0383878	0.563244	0.945662	206	185541	0.360954	0.38628	0.35008	217
C1orf52	1	85252632	340319	-0.967743	1.62167	0.550671	18	1	0.97367	154778	-0.298544	3.29851	0.927883	6	185541	-1.31231	1.64198	0.42416	12
RNF215	22	30379602	340319	0.300135	0.503031	0.55074	187	1	0.97367	154778	0.631656	0.866152	0.46584	87	185541	0.014877	0.568609	0.979127	100
OR2K2	9	111327479	340319	0.525261	0.880747	0.550921	61	1	0.97367	154778	0.373682	1.45099	0.796766	31	185541	0.690138	1.03815	0.506194	30
THAP2	12	71664511	340319	-0.665318	1.11589	0.551027	38	1	0.97367	154778	-1.09203	1.85341	0.555726	19	185541	-0.238753	1.30448	0.854779	19
CD300C	17	74541591	340319	-0.683479	1.14637	0.551035	36	1	0.97367	154778	-3.10425	2.08562	0.136645	15	185541	1.06294	1.24078	0.391626	21
POLK	5	75511912	340319	-0.177865	0.298325	0.551035	530	1	0.97367	154778	0.0502038	0.546495	0.926805	215	185541	-0.331817	0.321338	0.301787	314
DCPS	11	126304081	340319	-0.425146	0.713336	0.551178	93	1	0.97367	154778	-0.875784	1.24652	0.482318	42	185541	-0.0299252	0.796344	0.970024	51
FRRS1L	9	109137454	340319	-0.39809	0.668159	0.551309	106	1	0.97367	154778	-0.074435	1.21795	0.951268	44	185541	-0.643348	0.722195	0.373026	62
CDH3	16	68645383	340319	-0.339087	0.56935	0.551463	146	1	0.97367	154778	-0.910511	0.972634	0.349208	69	185541	0.190804	0.648076	0.768441	77
LCA5L	21	39405888	340319	-0.279984	0.470223	0.551558	214	1	0.97367	154778	-0.789047	0.824489	0.338562	96	185541	0.135623	0.523459	0.795566	118
C7orf26	7	6590288	340319	0.724026	1.21598	0.551561	32	1	0.97367	154778	0.345387	1.85325	0.852156	19	185541	1.2361	1.57711	0.433173	13
PEX16	11	45910094	340319	0.489502	0.822225	0.551618	70	1	0.97367	154778	1.5727	1.36557	0.249457	35	185541	-0.584349	0.961245	0.543249	35
SLC25A35	17	8290512	340319	0.268374	0.450803	0.551627	233	1	0.97367	154778	0.660677	0.747172	0.37657	117	185541	-0.14157	0.528113	0.788647	116
NAGLU	17	42536273	340319	-0.263236	0.442294	0.551737	242	1	0.97367	154778	0.568023	0.788576	0.471332	105	185541	-0.887172	0.485933	0.0678961	137
PLIN2	9	19116252	340319	0.364643	0.612856	0.551851	126	1	0.97367	154778	0.318809	0.972634	0.743079	69	185541	0.43728	0.753197	0.561534	57
GNRHR	4	67740482	340319	-0.603342	1.01415	0.551896	46	1	0.97367	154778	-3.74878	2.01937	0.0633961	16	185541	1.11176	1.03813	0.284205	30
CACNB4	2	151839124	340319	0.567603	0.954159	0.551929	52	1	0.97367	154778	0.739933	1.50053	0.621933	29	185541	0.341968	1.18599	0.773087	23
METTL18	1	169792581	340319	0.28519	0.479456	0.551964	174	1	0.97367	154778	-0.098486	0.861514	0.908986	79	185541	0.558413	0.523678	0.286276	91
FAM161A	2	61826459	340319	0.170936	0.287422	0.55203	571	1	0.97367	154778	0.25337	0.511442	0.620316	250	185541	0.10176	0.316261	0.747636	320
POLR2C	16	57462726	340319	0.511062	0.859782	0.552239	64	1	0.97367	154778	3.79274	1.64885	0.0214359	24	185541	-1.44462	0.899003	0.108075	40
IL5RA	3	3070227	340319	-0.26344	0.443272	0.552306	235	1	0.97367	154778	-0.731719	0.770584	0.342335	106	185541	0.119584	0.496991	0.809852	127
GRK5	10	119207918	340319	-0.583972	0.982624	0.552313	49	1	0.97367	154778	-0.578657	1.64891	0.725639	24	185541	-0.63243	1.1372	0.578124	25
ESYT2	7	158734210	340319	0.364225	0.612912	0.552343	123	1	0.97367	154778	1.57015	1.16613	0.178155	48	185541	-0.396095	0.644004	0.538522	74
RAB31	18	9708410	340319	0.786481	1.32352	0.552356	27	1	0.97367	154778	-0.147748	2.33161	0.949474	12	185541	1.58838	1.46784	0.279201	15
ASXL1	20	32358780	340319	0.298186	0.501802	0.552359	185	1	0.97367	154778	0.308943	0.703405	0.66051	128	185541	0.291323	0.759848	0.701427	56
GPBAR1	2	218262682	340319	0.32634	0.549237	0.552399	157	1	0.97367	154778	0.507398	0.887137	0.567357	83	185541	0.122704	0.661308	0.852799	74
LSM1	8	38163669	340319	-0.711262	1.1974	0.552508	33	1	0.97367	154778	0.877284	1.8064	0.627213	20	185541	-3.22472	1.57697	0.0408672	13
GDI2	10	5766013	340319	0.502906	0.846695	0.552537	66	1	0.97367	154778	-1.02661	1.58426	0.516982	26	185541	1.52198	0.899044	0.0904776	40
IL22RA1	1	24120806	340319	0.609192	1.02565	0.552542	45	1	0.97367	154778	-0.0583376	2.0863	0.977692	15	185541	0.948475	1.03843	0.361045	30
CELF1	11	47472184	340319	-0.937238	1.57797	0.552545	19	1	0.97367	154778	-3.50942	3.29765	0.287232	6	185541	0.28381	1.57704	0.857182	13
NEK1	4	169394514	340319	0.173393	0.291937	0.552554	556	1	0.97367	154778	0.155525	0.493868	0.752829	268	185541	0.191193	0.335297	0.568529	288
LILRB5	19	54250786	340319	0.351563	0.591992	0.552603	129	1	0.97367	154778	1.06055	0.994336	0.286156	62	185541	-0.316932	0.684487	0.64335	65
ADGRG7	3	100609857	340319	-0.161498	0.271945	0.552605	638	1	0.97367	154778	-0.0779876	0.477315	0.870213	287	185541	-0.231191	0.302492	0.444696	350
RASD1	17	17495130	340319	0.870852	1.46643	0.552608	22	1	0.97367	154778	2.09652	2.69278	0.436234	9	185541	0.0305893	1.57689	0.984523	13
ACTN3	11	66546516	340319	-0.162737	0.274081	0.552677	631	1	0.97367	154778	-0.39924	0.491127	0.416273	271	185541	0.0132692	0.29999	0.964719	360
AQP11	11	77589993	340319	0.518612	0.873646	0.552768	62	1	0.97367	154778	0.89362	1.50022	0.551403	29	185541	0.218124	0.989953	0.825608	33
HIST1H2BC	6	26123507	340319	-0.421148	0.709599	0.552845	94	1	0.97367	154778	-0.220768	1.12052	0.843809	52	185541	-0.701061	0.877521	0.424343	42
SFXN5	2	72945024	340319	-0.27231	0.458862	0.552882	225	1	0.97367	154778	-0.41975	0.774263	0.587731	109	185541	-0.142644	0.528265	0.787143	116
TAPBPL	12	6452251	340319	-0.278528	0.46935	0.552891	215	1	0.97367	154778	0.0900096	0.788833	0.909155	105	185541	-0.63497	0.542372	0.241709	110
CLK4	5	178603612	340319	-0.303478	0.511406	0.552901	178	1	0.97367	154778	-0.881062	0.939237	0.348214	70	185541	0.0868675	0.549864	0.874473	107
FRZB	2	182834856	340319	-0.251866	0.424487	0.552952	263	1	0.97367	154778	-0.320099	0.750615	0.669781	116	185541	-0.192529	0.469371	0.681671	147
U2AF1L4	19	35742601	340319	-0.514107	0.866524	0.552982	63	1	0.97367	154778	-0.158312	1.52654	0.917403	28	185541	-0.785575	0.961002	0.41367	35
FOSL1	11	65892894	340319	-0.484259	0.81638	0.553062	71	1	0.97367	154778	-1.09907	1.50012	0.46377	29	185541	-0.030196	0.87748	0.972548	42
COL21A1	6	56057658	340319	0.150447	0.253637	0.553075	671	1	0.97367	154778	0.682273	0.454918	0.133676	292	185541	-0.25295	0.277404	0.361851	357
PPP2R1A	19	52190102	340319	-1.28989	2.17466	0.553084	10	1	0.97367	154778	1.97949	4.03807	0.623989	4	185541	-3.51586	2.32073	0.12978	6
NELL1	11	20669728	340319	0.349861	0.589935	0.553148	136	1	0.97367	154778	0.124819	1.03444	0.903958	61	185541	0.539254	0.656737	0.411584	75
PRRT3	3	9946228	340319	-0.33423	0.563621	0.553179	146	1	0.97367	154778	-1.2054	1.00217	0.22906	65	185541	0.34865	0.620517	0.574205	80
GALNS	16	88814441	340319	0.29065	0.490166	0.553206	197	1	0.97367	154778	0.0914691	0.833366	0.912601	94	185541	0.479137	0.560367	0.39253	103
DEPTOR	8	119873847	340319	0.427493	0.721103	0.553294	88	1	0.97367	154778	1.52885	1.21792	0.209374	40	185541	-0.599126	0.829424	0.470087	47
LRRIQ4	3	169821923	340319	0.338664	0.571343	0.553349	145	1	0.97367	154778	0.271888	1.03452	0.792692	61	185541	0.36569	0.620528	0.555647	84
TMTC3	12	88148281	340319	0.276876	0.467107	0.553351	217	1	0.97367	154778	0.454744	0.788652	0.564204	105	185541	0.106141	0.53746	0.843447	112
ANO8	19	17323523	340319	0.208626	0.352055	0.553453	382	1	0.97367	154778	-0.663201	0.631019	0.29326	164	185541	0.861262	0.385245	0.025378	218
TREML1	6	41149610	340319	0.636632	1.07432	0.553456	41	1	0.97367	154778	0.928306	1.95944	0.63567	17	185541	0.437024	1.16075	0.706544	24
CNTNAP4	16	76277667	340319	0.265895	0.448798	0.553543	232	1	0.97367	154778	1.34979	0.763478	0.0770713	108	185541	-0.719786	0.51279	0.16042	123
POM121	7	72926252	340319	0.309903	0.523117	0.553572	173	1	0.97367	154778	0.624633	0.847134	0.460911	91	185541	-0.0588519	0.628074	0.925346	82
GRIN3B	19	1000441	340319	0.137322	0.231862	0.553678	874	1	0.973748	154778	0.444723	0.40585	0.273175	388	185541	-0.118963	0.258479	0.645343	485
CHKA	11	68053993	340319	-0.581797	0.982667	0.553812	49	1	0.973857	154778	-0.15511	1.58425	0.922006	26	185541	-1.06901	1.18572	0.367286	23
OXTR	3	8752974	340319	0.461054	0.778958	0.553927	78	1	0.973857	154778	-0.0427891	1.40643	0.975729	33	185541	0.844832	0.847747	0.318979	45
PIP4P1	14	20458560	340319	0.798195	1.34886	0.554014	26	1	0.973857	154778	-0.544066	2.33175	0.815506	12	185541	1.92643	1.5195	0.204869	14
HIST1H2BB	6	26043280	340319	0.910083	1.53817	0.554075	20	1	0.973857	154778	4.00169	2.69284	0.137268	9	185541	-1.60895	1.71452	0.348028	11
LAIR2	19	54502919	340319	0.543643	0.91908	0.55418	56	1	0.973857	154778	0.851462	1.4999	0.570254	29	185541	0.190369	1.09414	0.861874	27
GNRH1	8	25419419	340319	0.56424	0.953915	0.554186	52	1	0.973857	154778	1.50203	1.9041	0.430207	18	185541	0.0631925	0.975187	0.948333	34
PRXL2B	1	2586796	340319	-1.1286	1.9081	0.554198	13	1	0.973857	154778	-7.97778	4.03966	0.0482855	4	185541	1.91473	1.89577	0.312496	9
PRSS36	16	31139140	340319	-0.135526	0.229151	0.554234	831	1	0.973857	154778	-0.317132	0.393215	0.41995	375	185541	0.0333542	0.259801	0.897845	432
ZNF26	12	132986842	340319	0.315794	0.534103	0.554346	166	1	0.97394	154778	0.522678	0.871555	0.548702	86	185541	0.0736876	0.63592	0.907751	80
NFKB1	4	102525513	340319	-0.909218	1.53799	0.554404	20	1	0.97394	154778	-1.19394	2.69251	0.657456	9	185541	-0.666158	1.71433	0.697586	11
MRPS5	2	95087359	340319	-0.504362	0.853439	0.554536	65	1	0.974062	154778	-0.890284	1.52714	0.559912	28	185541	-0.212567	0.935066	0.820169	37
CLEC3A	16	78022600	340319	0.768002	1.29979	0.554612	28	1	0.974062	154778	1.27742	1.95909	0.514374	17	185541	-0.0667835	1.7142	0.968923	11
LOC101929937	20	349619	340319	0.796653	1.34876	0.554751	26	1	0.974062	154778	0.20799	3.0528	0.945681	7	185541	1.0284	1.30424	0.430401	19
SHC4	15	48825974	340319	0.398354	0.674498	0.554793	104	1	0.974062	154778	0.140971	1.13122	0.900825	51	185541	0.638952	0.78102	0.413301	53
SPECC1	17	20096623	340319	0.298665	0.505813	0.55488	185	1	0.974062	154778	0.818519	0.851714	0.336541	90	185541	-0.195875	0.583462	0.737089	95
CHN1	2	174800116	340319	-0.696715	1.17996	0.554884	34	1	0.974062	154778	-0.488135	2.02008	0.809058	16	185541	-0.878192	1.34054	0.512404	18
CLVS1	8	61299828	340319	-0.846802	1.43422	0.554906	23	1	0.974062	154778	4.93556	3.29778	0.134491	6	185541	-2.90581	1.379	0.0351033	17
ATRIP	3	48446853	340319	0.404005	0.684541	0.555068	101	1	0.974239	154778	0.924589	1.218	0.44779	44	185541	0.0327964	0.753261	0.965272	57
TRAF3IP2	6	111559416	340319	-0.519702	0.880797	0.555167	58	1	0.974304	154778	-1.61799	1.55477	0.298034	23	185541	0.357103	0.975265	0.714246	34
GPS2	17	7312756	340319	-0.611721	1.03693	0.555236	44	1	0.974317	154778	-1.55813	1.64896	0.344704	24	185541	0.53463	1.27136	0.674107	20
FAM227A	22	38582344	340319	-0.26129	0.443155	0.555451	241	1	0.974391	154778	-0.738959	0.820328	0.367691	97	185541	0.0761639	0.473921	0.872322	144
MEST	7	130492314	340319	0.69524	1.17967	0.555627	34	1	0.974391	154778	-1.0756	2.24048	0.631172	13	185541	1.83917	1.2409	0.138306	21
ASNA1	19	12737453	340319	-0.481027	0.816221	0.555638	71	1	0.974391	154778	-0.108621	1.34623	0.935692	36	185541	-0.821245	0.960977	0.392777	35
TFB1M	6	155257838	340319	0.196057	0.332722	0.555692	428	1	0.974391	154778	0.693529	0.625479	0.26752	167	185541	-0.129186	0.352233	0.713797	261
ERFE	2	238161586	340319	-0.357036	0.605917	0.555695	129	1	0.974391	154778	-1.18625	1.0103	0.240335	64	185541	0.451028	0.705585	0.522677	65
ZBTB6	9	122910798	340319	0.439644	0.746179	0.555732	85	1	0.974391	154778	0.791214	1.36558	0.562322	35	185541	0.161921	0.804302	0.84045	50
HAO1	20	7883595	340319	-0.315495	0.535517	0.555767	165	1	0.974391	154778	-0.385106	0.952116	0.685865	72	185541	-0.245341	0.589621	0.677338	93
GPR142	17	74367506	340319	-0.684853	1.16263	0.555825	35	1	0.974391	154778	-1.02956	2.01947	0.610181	16	185541	-0.402047	1.3044	0.757912	19
FGL1	8	17864595	340319	0.258211	0.438697	0.55614	246	1	0.974391	154778	0.435338	0.792366	0.582721	104	185541	0.126538	0.477318	0.790931	142
LAPTM4B	8	97775738	340319	0.172585	0.293236	0.556162	519	1	0.974391	154778	0.26213	0.530714	0.621364	216	185541	0.098164	0.318592	0.757993	294
VAC14	16	70687932	340319	0.566842	0.963123	0.556166	51	1	0.974391	154778	1.27769	1.64888	0.438408	24	185541	-0.048388	1.0942	0.964727	27
ITPKB	1	226634723	340319	-0.765225	1.3002	0.556167	28	1	0.974391	154778	-1.8283	2.24092	0.414575	13	185541	0.177156	1.46851	0.903979	15
OR13A1	10	45303444	340319	0.44434	0.75501	0.556183	68	1	0.974391	154778	-0.106421	1.26157	0.932774	29	185541	0.993225	0.87739	0.257627	34
PAQR7	1	25862799	340319	0.320169	0.544038	0.556193	160	1	0.974391	154778	0.436581	0.921023	0.635488	77	185541	0.213254	0.624413	0.732707	83
ESRRG	1	216506942	340319	-0.928724	1.57842	0.556271	19	1	0.974391	154778	1.63304	2.85677	0.567567	8	185541	-2.79967	1.71487	0.102558	11
TRPM2	21	44353701	340319	-0.125237	0.212853	0.556284	1035	1	0.974391	154778	0.0731721	0.36921	0.8429	476	185541	-0.295565	0.239091	0.216385	555
LMO1	11	8224623	340319	-0.904799	1.53807	0.556352	17	1	0.974391	154778	-0.964784	2.01945	0.632831	12	185541	-0.6299	2.84307	0.82466	4
CD19	16	28932001	340319	-0.274092	0.465973	0.556389	215	1	0.974391	154778	-0.322414	0.833375	0.698847	90	185541	-0.243879	0.510745	0.633009	124
ACOT11	1	54548314	340319	-0.26395	0.448948	0.556581	235	1	0.974618	154778	-0.0124758	0.767155	0.987025	111	185541	-0.496618	0.510914	0.331043	124
MGAM	7	142005522	340319	-0.0889535	0.151385	0.556802	1906	1	0.97475	154778	-0.017109	0.26309	0.948149	843	185541	-0.144509	0.169775	0.39467	1008
CNNM4	2	96761000	340319	0.282363	0.480663	0.556906	205	1	0.97475	154778	0.170117	0.856699	0.842597	89	185541	0.356343	0.528231	0.499933	116
TMEM155	4	121760295	340319	0.861337	1.46644	0.556959	22	1	0.97475	154778	-1.22756	2.43557	0.614255	11	185541	2.96793	1.71435	0.0834121	11
IL23R	1	67168087	340319	0.517356	0.880964	0.557028	61	1	0.97475	154778	1.69061	1.6848	0.315646	23	185541	-0.226658	0.922742	0.805965	38
HID1	17	74951572	340319	-0.414438	0.705759	0.557054	95	1	0.97475	154778	0.439928	1.34644	0.74387	36	185541	-0.96478	0.740304	0.192501	59
SGPP1	14	63686108	340319	-0.713805	1.21587	0.557156	32	1	0.97475	154778	2.22883	3.61231	0.53723	5	185541	-1.24842	1.09421	0.2539	27
PLEKHA1	10	122393178	340319	0.217183	0.36995	0.557162	346	1	0.97475	154778	0.625913	0.636918	0.325746	161	185541	-0.137278	0.418221	0.742728	185
STARD13	13	33105593	340319	0.407761	0.694794	0.557284	98	1	0.97475	154778	0.172949	1.16591	0.882076	48	185541	0.644932	0.804069	0.422504	50
EXD2	14	69209418	340319	0.38649	0.658878	0.557481	91	1	0.97475	154778	-1.31712	1.26164	0.296498	33	185541	1.39449	0.689575	0.043153	52
LRRC8D	1	89933069	340319	0.749265	1.27763	0.557573	29	1	0.97475	154778	0.974278	1.95968	0.619076	17	185541	0.477247	1.64194	0.771311	12
LY6K	8	142700531	340319	-0.901851	1.53805	0.557634	20	1	0.97475	154778	-1.10621	2.15897	0.608387	14	185541	-0.266751	2.32134	0.908515	6
OR10A6	11	7927721	340319	0.559318	0.953892	0.557638	52	1	0.97475	154778	1.52582	1.80629	0.398263	20	185541	-0.0216374	1.00524	0.982827	32
PRB4	12	11308214	340319	0.978188	1.6683	0.557649	17	1	0.97475	154778	-0.303361	2.69272	0.910301	9	185541	2.44877	2.01035	0.223195	8
JAK2	9	5021951	340319	-0.377721	0.644297	0.557706	111	1	0.97475	154778	0.163778	1.1541	0.887152	45	185541	-0.778132	0.70535	0.269948	65
CYP2C18	10	94683820	340319	0.290292	0.49522	0.55775	190	1	0.97475	154778	0.75898	0.91482	0.406738	78	185541	-0.0437049	0.530332	0.93432	111
AFF3	2	99551474	340319	-0.691579	1.17997	0.557809	34	1	0.97475	154778	-1.66419	2.02009	0.410042	16	185541	0.156709	1.34056	0.906941	18
C1S	12	7061831	340319	0.405222	0.691441	0.557839	99	1	0.97475	154778	1.57115	1.21805	0.19709	44	185541	-0.508353	0.766832	0.507378	55
HNRNPA3	2	177212805	340319	-0.418152	0.713505	0.55784	93	1	0.97475	154778	-0.93452	1.26201	0.458997	41	185541	0.0231933	0.788805	0.976543	52
ILKAP	2	238170540	340319	0.691499	1.18	0.557865	34	1	0.97475	154778	-0.728799	2.24113	0.745036	13	185541	1.59667	1.24119	0.198304	21
OARD1	6	41067336	340319	0.453432	0.774023	0.558003	79	1	0.97475	154778	0.365787	1.29384	0.777396	39	185541	0.53606	0.89916	0.551057	40
TFAM	10	58385548	340319	-0.330122	0.563569	0.55803	149	1	0.97475	154778	-1.04961	1.04298	0.314247	60	185541	0.203669	0.602799	0.73546	89
ALG1	16	5071850	340319	-0.296208	0.505786	0.558118	182	1	0.97475	154778	0.303375	0.866182	0.726156	83	185541	-0.820938	0.574465	0.152992	98
AIDA	1	222669896	340319	0.858853	1.46681	0.558197	22	1	0.97475	154778	4.25373	2.3324	0.068191	12	185541	-3.25354	1.7985	0.0704473	10
FCHSD2	11	72838791	340319	0.587472	1.00335	0.558206	47	1	0.97475	154778	0.496851	1.64896	0.763177	24	185541	0.738353	1.18571	0.533475	23
DEFA3	8	7015993	340319	-0.32776	0.559867	0.558262	151	1	0.97475	154778	-0.811032	0.97988	0.40785	68	185541	0.0793782	0.624223	0.898811	83
SCYL2	12	100282940	340319	-0.393034	0.671367	0.558263	105	1	0.97475	154778	0.653332	1.19125	0.58339	46	185541	-1.19473	0.74036	0.106592	59
C11orf16	11	8921287	340319	0.1891	0.323063	0.558323	451	1	0.97475	154778	-0.0611484	0.541399	0.910074	219	185541	0.436259	0.374387	0.243914	231
ANKRD45	1	173610166	340319	-0.58119	0.99308	0.558386	48	1	0.974753	154778	-1.4183	1.72265	0.410323	22	185541	0.136507	1.11545	0.902599	26
CYP2F1	19	41116170	340319	0.187712	0.320876	0.55855	451	1	0.974785	154778	0.317272	0.560408	0.571296	196	185541	0.0760537	0.358373	0.831936	252
TTC36	11	118527496	340319	0.355729	0.608125	0.558574	128	1	0.974785	154778	1.32882	1.0022	0.184875	65	185541	-0.632741	0.71656	0.377223	63
LOC107984974	17	31008752	340319	0.406406	0.694872	0.558639	98	1	0.974785	154778	-0.0352118	1.20431	0.976675	45	185541	0.832177	0.781091	0.286695	53
MSRB1	16	1939117	340319	-0.523656	0.895465	0.558692	59	1	0.974785	154778	0.56972	1.58416	0.71912	26	185541	-1.40867	0.989768	0.154669	33
BRDT	1	91962713	340319	-0.27702	0.473778	0.558747	208	1	0.974785	154778	-0.643027	0.812309	0.428593	99	185541	0.0456424	0.537554	0.932335	108
CD47	3	108047294	340319	-0.734107	1.2559	0.558867	30	1	0.974785	154778	-5.96667	3.05334	0.0506857	7	185541	0.923213	1.1857	0.436205	23
TMPPE	3	33092837	340319	0.670121	1.14649	0.558886	36	1	0.974785	154778	0.663179	1.90422	0.727639	18	185541	0.671103	1.34028	0.61657	18
SETD1A	16	30958709	340319	-0.454741	0.778819	0.559298	78	1	0.974785	154778	-2.06655	1.36541	0.130154	35	185541	0.882719	0.867117	0.308683	43
DQX1	2	74518468	340319	0.146653	0.251176	0.559311	752	1	0.974785	154778	-0.561791	0.421125	0.182198	369	185541	0.837129	0.290931	0.00400988	383
ALG14	1	94983081	340319	-0.329184	0.563807	0.559315	149	1	0.974785	154778	-0.152413	0.987429	0.877332	67	185541	-0.425479	0.628285	0.498276	82
AAMP	2	218264537	340319	-0.669525	1.14673	0.559319	36	1	0.974785	154778	-1.70647	1.85376	0.35729	19	185541	0.600612	1.37948	0.66328	17
HIST2H2AC	1	149886975	340319	-0.463745	0.7945	0.559427	75	1	0.974785	154778	0.201218	1.45126	0.889727	31	185541	-0.899693	0.857523	0.294098	44
ARHGEF2	1	155947943	340319	-0.745598	1.2776	0.559495	29	1	0.974785	154778	-2.64606	2.24089	0.237682	13	185541	0.851081	1.42192	0.549477	16
SUDS3	12	118376692	340319	-0.85583	1.46652	0.559505	22	1	0.974785	154778	-0.906927	2.33204	0.697352	12	185541	-0.73851	1.79806	0.681274	10
TMEM158	3	45225130	340319	-1.26934	2.17525	0.559531	10	1	0.974785	154778	-0.446439	5.71213	0.937704	2	185541	-1.47202	2.01037	0.464039	8
CKMT1B	15	43596202	340319	-0.356174	0.610381	0.559539	115	1	0.974785	154778	0.385011	1.00204	0.700811	57	185541	-1.1408	0.722122	0.114158	54
ZNF347	19	53140308	340319	0.154043	0.264028	0.5596	680	1	0.974785	154778	0.703294	0.45565	0.122713	315	185541	-0.342977	0.297867	0.249551	365
MTUS2	13	29024670	340319	0.541046	0.927367	0.55961	55	1	0.974785	154778	0.931162	1.64875	0.572233	24	185541	0.256459	1.02114	0.801698	31
ACOX1	17	75946741	340319	-0.497511	0.853175	0.559807	65	1	0.974785	154778	0.0521196	1.50007	0.972283	29	185541	-0.970553	0.947728	0.305797	36
ATG10	5	81987551	340319	0.415783	0.713368	0.559998	93	1	0.974785	154778	1.16916	1.3106	0.372353	38	185541	-0.0872319	0.766836	0.909432	55
RIMS2	8	103500887	340319	0.280055	0.480546	0.560039	205	1	0.974785	154778	0.746613	0.812152	0.357939	99	185541	-0.136714	0.552398	0.804528	106
MT1H	16	56669885	340319	0.312125	0.535609	0.560063	165	1	0.974785	154778	0.747071	1.02611	0.466577	62	185541	0.0568215	0.560407	0.919238	103
STX2	12	130791975	340319	-0.469132	0.805144	0.560117	73	1	0.974785	154778	-0.202587	1.38552	0.88375	34	185541	-0.664535	0.91058	0.465517	39
CYLD	16	50749701	340319	0.618092	1.06129	0.5603	39	1	0.974785	154778	4.19342	1.95911	0.0323178	17	185541	-1.80968	1.1371	0.111501	21
WDR1	4	10075379	340319	0.944128	1.6212	0.560323	18	1	0.974785	154778	-0.680449	2.43558	0.779955	11	185541	3.46678	2.14899	0.1067	7
ARMC1	8	65604395	340319	-0.566414	0.972758	0.560381	50	1	0.974785	154778	-1.56263	1.64893	0.343304	24	185541	0.3498	1.1151	0.753753	26
TNFSF15	9	114790455	340319	1.00117	1.71955	0.560414	16	1	0.974785	154778	5.78328	3.29767	0.0794757	6	185541	-1.81713	1.79803	0.312199	10
TIMM23B	10	49945030	340319	-0.439559	0.755025	0.560447	83	1	0.974785	154778	-0.989732	1.36545	0.468553	35	185541	-0.0522194	0.820726	0.949268	48
PAQR5	15	69360081	340319	-0.380072	0.652898	0.560479	111	1	0.974785	154778	-0.263782	1.00987	0.793935	64	185541	-0.532022	0.829354	0.521205	47
HOXB2	17	48543064	340319	-0.345885	0.59427	0.560545	134	1	0.974785	154778	-0.248317	1.08934	0.819684	55	185541	-0.412641	0.639814	0.518968	79
TOMM20L	14	58395960	340319	0.324742	0.557998	0.560583	152	1	0.974785	154778	1.04121	1.01784	0.306325	63	185541	-0.183925	0.602818	0.760284	89
TMEM19	12	71686684	340319	-0.222452	0.382327	0.560677	318	1	0.974785	154778	-0.241451	0.673553	0.71999	144	185541	-0.222319	0.42403	0.600071	172
EXPH5	11	108509538	340319	0.314496	0.540534	0.560686	162	1	0.974785	154778	-0.100926	0.939215	0.914426	74	185541	0.67292	0.606303	0.267055	88
MFSD1	3	158802006	340319	0.183158	0.314861	0.560762	478	1	0.974785	154778	0.234892	0.548793	0.66864	217	185541	0.141513	0.352237	0.687865	261
CCNC	6	99543566	340319	0.718643	1.2355	0.560795	31	1	0.974785	154778	1.20031	2.15911	0.57826	14	185541	0.29888	1.37914	0.828432	17
CYB561D1	1	109494141	340319	-0.63277	1.08787	0.560796	40	1	0.974785	154778	-0.686138	1.90452	0.718647	18	185541	-0.584262	1.21262	0.629936	22
INTS11	1	1311860	340319	0.111693	0.192064	0.560879	1285	1	0.974785	154778	0.140392	0.336405	0.676437	575	185541	0.0844205	0.214007	0.693231	709
LOC100506514	4	56410517	340319	-0.159042	0.273631	0.561088	624	1	0.974785	154778	-0.0540348	0.474787	0.90939	282	185541	-0.234077	0.307288	0.44621	339
PCDHA12	5	140875473	340319	0.366533	0.630715	0.561147	119	1	0.974785	154778	1.22426	1.07038	0.252727	57	185541	-0.425182	0.72226	0.556074	62
HOXD1	2	176188802	340319	-0.444267	0.764511	0.561165	72	1	0.974785	154778	-0.0507847	1.32842	0.969505	29	185541	-0.736914	0.857476	0.390122	40
KRT85	12	52360862	340319	-0.416608	0.717247	0.561346	92	1	0.974785	154778	-0.928643	1.32823	0.484456	37	185541	-0.0602476	0.766823	0.937376	55
HIST1H4B	6	26026941	340319	0.124373	0.214139	0.561371	1032	1	0.974785	154778	0.49449	0.373995	0.18611	464	185541	-0.179936	0.239167	0.451847	567
DKK3	11	11964465	340319	-0.369367	0.636003	0.561401	117	1	0.974785	154778	-0.43015	1.17844	0.7151	47	185541	-0.323241	0.679751	0.634411	70
SLC27A3	1	153775116	340319	0.150208	0.258655	0.561426	706	1	0.974785	154778	0.145105	0.444586	0.744135	331	185541	0.164883	0.292827	0.573386	374
FBXO46	19	45711686	340319	-0.729159	1.2556	0.561426	30	1	0.974785	154778	1.23721	2.15863	0.566546	14	185541	-2.49251	1.42118	0.0794619	16
PACS2	14	105314919	340319	-0.570611	0.982593	0.561429	49	1	0.974785	154778	-1.5658	1.85313	0.398141	19	185541	0.0619506	1.03806	0.952411	30
NAA20	20	20017396	340319	-0.407658	0.701998	0.561436	93	1	0.974785	154778	-0.138852	1.23184	0.910253	39	185541	-0.620598	0.781006	0.426839	53
FMNL1	17	45222127	340319	-0.435829	0.750532	0.561448	81	1	0.974785	154778	-0.573857	1.31047	0.661458	38	185541	-0.342539	0.838403	0.682862	42
RDH10	8	73295293	340319	0.941358	1.6212	0.561474	18	1	0.974785	154778	3.75856	3.29778	0.254403	6	185541	-0.50774	1.64132	0.757056	12
HBA2	16	173120	340319	0.783179	1.34885	0.561492	26	1	0.974785	154778	1.49047	2.08556	0.474821	15	185541	-0.107653	1.71423	0.949926	11
MYL7	7	44138922	340319	0.515392	0.88809	0.561687	60	1	0.974801	154778	-0.834921	1.58435	0.598208	26	185541	1.5913	0.975274	0.102757	34
NR3C2	4	148081350	340319	-0.83231	1.43419	0.561688	23	1	0.974801	154778	1.3454	2.85604	0.63759	8	185541	-2.02219	1.46808	0.168379	15
AKAP2	9	110048700	340319	-0.647351	1.11589	0.561833	38	1	0.974801	154778	0.415681	2.01957	0.836927	16	185541	-1.39608	1.21232	0.249496	22
AXL	19	41219393	340319	0.195688	0.337377	0.561895	416	1	0.974801	154778	0.101143	0.565829	0.858132	204	185541	0.301993	0.390655	0.439499	212
NFKBIE	6	44259220	340319	-0.147625	0.254521	0.561907	729	1	0.974801	154778	-0.436198	0.445178	0.327173	330	185541	0.107271	0.283934	0.705579	398
PHKG1	7	56081054	340319	0.203677	0.351205	0.561958	381	1	0.974801	154778	-0.238641	0.621725	0.7011	165	185541	0.550277	0.388006	0.15613	215
GSTT2B	22	23957725	340319	0.313354	0.540447	0.562047	162	1	0.974801	154778	0.0931419	0.93288	0.920469	75	185541	0.534574	0.60961	0.380536	87
PCDHGB4	5	141387886	340319	-0.349825	0.603397	0.562077	130	1	0.974801	154778	-0.209748	1.10976	0.85009	53	185541	-0.438621	0.648142	0.498575	77
SQLE	8	124999404	340319	0.646864	1.11581	0.5621	38	1	0.974801	154778	0.0659963	2.15886	0.975613	14	185541	0.990725	1.16063	0.393321	24
TSPAN5	4	98472522	340319	-0.849827	1.46645	0.562244	22	1	0.974801	154778	-2.0176	2.69254	0.453661	9	185541	-0.016039	1.57704	0.991885	13
PPP1R37	19	45093327	340319	-0.557813	0.963027	0.562435	48	1	0.974801	154778	-3.14581	1.95892	0.108301	17	185541	0.687642	0.975	0.480641	30
GTF3C2	2	27326675	340319	-0.51024	0.880966	0.562467	61	1	0.974801	154778	-0.69923	1.68489	0.678143	23	185541	-0.385009	0.922701	0.676486	38
TRDN	6	123218601	340319	-0.140064	0.241837	0.562477	808	1	0.974801	154778	-0.147163	0.428045	0.730995	357	185541	-0.134635	0.267199	0.614351	450
PIGL	17	16217227	340319	-0.34415	0.594299	0.562532	131	1	0.974801	154778	-0.303279	1.07014	0.77687	57	185541	-0.393688	0.648098	0.543552	73
TERF2IP	16	75647883	340319	-0.349394	0.603381	0.562549	127	1	0.974801	154778	-0.039033	1.04308	0.970149	60	185541	-0.612026	0.67969	0.367883	66
GPCPD1	20	5547667	340319	-0.374574	0.647037	0.562652	113	1	0.974801	154778	-0.695453	1.1202	0.534714	52	185541	-0.107047	0.727955	0.883092	61
IQCC	1	32205682	340319	-0.17249	0.297961	0.562656	531	1	0.974801	154778	-0.586923	0.533164	0.270973	230	185541	0.141959	0.326459	0.663676	300
PDLIM3	4	185502295	340319	0.518387	0.895517	0.562678	59	1	0.974801	154778	1.99202	1.47489	0.176818	30	185541	-1.00261	1.05589	0.34235	29
VHL	3	10141848	340319	1.20026	2.07397	0.562776	11	1	0.974801	154778	-3.28792	4.03912	0.415635	4	185541	3.74124	2.14914	0.0817186	7
TAPT1	4	16163308	340319	-0.72636	1.25576	0.562979	30	1	0.974801	154778	-0.845608	1.95912	0.666014	17	185541	-0.529881	1.57695	0.736859	13
CYB5R2	11	7665374	340319	0.312598	0.540541	0.563057	162	1	0.974801	154778	1.04177	0.972667	0.284153	69	185541	-0.243489	0.589769	0.679714	93
TNFRSF10A	8	23191695	340319	-0.158244	0.273643	0.56307	630	1	0.974801	154778	-0.0757045	0.473993	0.873105	287	185541	-0.237807	0.307732	0.439658	342
FAM136A	2	70297291	340319	-0.546498	0.945126	0.563111	53	1	0.974801	154778	-1.89635	1.95981	0.333237	17	185541	0.100863	0.94801	0.915269	36
PRICKLE4	6	41783483	340319	0.239923	0.414968	0.563148	275	1	0.974801	154778	0.752014	0.706159	0.286907	131	185541	-0.205553	0.474016	0.664549	144
ATP5PO	21	33903531	340319	1.19868	2.07338	0.563177	11	1	0.974801	154778	7.26892	8.07631	0.368106	1	185541	0.599486	1.79755	0.738756	10
DVL2	17	7225869	340319	-0.382498	0.661924	0.563361	108	1	0.974801	154778	0.287125	1.29356	0.824342	39	185541	-0.753473	0.684583	0.271058	69
GOLGA8O	15	32446466	340319	0.653275	1.13069	0.563421	37	1	0.974801	154778	-0.623513	2.01929	0.75749	16	185541	1.64171	1.24065	0.18575	21
CCL3	17	36088673	340319	0.936517	1.6212	0.563487	18	1	0.974801	154778	1.65556	2.69248	0.538633	9	185541	0.198375	1.89534	0.916642	9
SMG7	1	183472621	340319	-0.351343	0.60821	0.563489	128	1	0.974801	154778	-0.512179	0.994746	0.606634	66	185541	-0.165959	0.722393	0.818298	62
ADCY9	16	3965775	340319	-0.412014	0.71334	0.563545	93	1	0.974801	154778	-0.207689	1.16609	0.858639	48	185541	-0.639795	0.847713	0.450412	45
PTP4A1	6	63576887	340319	-1.25637	2.17529	0.563559	10	1	0.974801	154778	-1.81684	4.03941	0.65287	4	185541	-0.96508	2.32141	0.677608	6
AP1AR	4	112232093	340319	0.433402	0.750566	0.563647	84	1	0.974801	154778	-1.1101	1.4063	0.429894	33	185541	1.41854	0.796294	0.074845	51
PTCHD3	10	27398295	340319	0.209647	0.363178	0.563768	344	1	0.974801	154778	0.321967	0.644998	0.617657	153	185541	0.112354	0.400229	0.778922	186
C1orf210	1	43282785	340319	-0.389324	0.674718	0.563928	104	1	0.974801	154778	-0.280114	1.16635	0.810205	48	185541	-0.459333	0.760114	0.545648	56
C20orf78	20	18809777	340319	0.585017	1.01402	0.563988	46	1	0.974801	154778	2.6095	1.90376	0.170469	18	185541	-0.721943	1.07437	0.501605	28
GTF2H1	11	18333061	340319	-0.561133	0.972781	0.564052	50	1	0.974801	154778	-2.56686	1.72226	0.13612	22	185541	1.0245	1.07463	0.340415	28
FGD6	12	95081528	340319	0.373303	0.647179	0.564065	113	1	0.974801	154778	1.10771	1.05187	0.292303	59	185541	-0.443462	0.773878	0.56662	54
SEC61B	9	99222369	340319	-1.1452	1.98557	0.564102	12	1	0.974801	154778	-1.30512	3.05308	0.669033	7	185541	-1.00227	2.54286	0.69347	5
GRK1	13	113667387	340319	0.307867	0.533936	0.564211	166	1	0.974801	154778	0.803481	0.99444	0.419107	66	185541	-0.00627174	0.568682	0.991201	100
GDAP1	8	74350461	340319	-0.371404	0.644298	0.564314	114	1	0.974801	154778	-0.577899	1.00212	0.56416	65	185541	-0.100678	0.81234	0.901366	49
GTPBP3	19	17337612	340319	-0.406732	0.705673	0.564362	95	1	0.974801	154778	-0.159917	1.10962	0.885406	53	185541	-0.721359	0.877279	0.410925	42
ZPBP	7	49937528	340319	0.413312	0.717223	0.564435	92	1	0.974801	154778	0.085406	1.21802	0.944099	44	185541	0.727073	0.820833	0.37574	48
DPH3P1	20	62845665	340319	1.14384	1.98519	0.564489	12	1	0.974801	154778	3.11063	3.61193	0.389123	5	185541	-0.245394	2.14859	0.90907	7
VWDE	7	12331189	340319	0.127951	0.222072	0.5645	920	1	0.974801	154778	0.0308304	0.387844	0.936642	411	185541	0.213388	0.248034	0.389614	495
DEF6	6	35297860	340319	-0.590702	1.02549	0.564601	39	1	0.974801	154778	-2.47513	1.7226	0.150761	14	185541	1.27081	1.1857	0.283823	23
SYNGR3	16	1990103	340319	-0.885874	1.53792	0.564602	20	1	0.974801	154778	0.586736	3.05293	0.847596	7	185541	-1.6813	1.57684	0.286316	13
OR10G3	14	21569803	340319	-1.09827	1.90753	0.564781	13	1	0.974801	154778	-3.5834	3.61234	0.321205	5	185541	0.419621	2.01008	0.834637	8
UPK2	11	118956352	340319	0.152466	0.264819	0.564793	676	1	0.974801	154778	0.147785	0.460746	0.7484	308	185541	0.174026	0.296718	0.557537	368
NMRK2	19	3933672	340319	-0.19018	0.33033	0.564799	434	1	0.974801	154778	-0.218097	0.548651	0.690989	217	185541	-0.185034	0.386162	0.631825	217
FKBPL	6	32128733	340319	-0.282164	0.490237	0.564909	197	1	0.974801	154778	-0.409468	0.861433	0.63455	88	185541	-0.190252	0.544795	0.726926	109
SERPINA9	14	94463093	340319	0.386358	0.671315	0.564938	105	1	0.974801	154778	0.629441	1.14249	0.581679	50	185541	0.141499	0.766775	0.853591	55
NDC1	1	53767967	340319	-0.511203	0.888255	0.564944	60	1	0.974801	154778	-1.93508	1.64931	0.240691	24	185541	0.461807	0.94799	0.626158	36
INTS5	11	62647023	340319	0.528831	0.919224	0.565087	56	1	0.974801	154778	1.60561	1.76281	0.362388	21	185541	-0.1417	0.961228	0.882804	35
P2RX5	17	3673870	340319	-0.223044	0.387715	0.565104	315	1	0.974801	154778	-0.443763	0.659869	0.501266	150	185541	-0.0156098	0.44282	0.97188	165
MFSD2B	2	24010100	340319	0.403944	0.702296	0.565173	96	1	0.974801	154778	-0.247489	1.26202	0.844528	41	185541	0.89354	0.76701	0.244035	55
ATXN2L	16	28823264	340319	0.633458	1.10135	0.565179	39	1	0.974801	154778	1.09227	2.15888	0.612896	14	185541	0.388204	1.13711	0.732806	25
ABCG5	2	43813117	340319	0.209817	0.364842	0.56523	356	1	0.974801	154778	0.26884	0.637111	0.673049	161	185541	0.172381	0.407525	0.6723	195
SPTLC1	9	92032476	340319	-0.293179	0.509968	0.565362	182	1	0.974801	154778	-0.503307	0.847044	0.552384	91	185541	-0.0738617	0.596173	0.9014	91
SNRNP40	1	31260075	340319	-0.285493	0.496744	0.565476	192	1	0.974801	154778	-1.17615	0.816624	0.149795	98	185541	0.628148	0.586833	0.284439	94
EHBP1	2	62707198	340319	-0.307759	0.535728	0.565651	165	1	0.974801	154778	0.127679	0.980014	0.896343	68	185541	-0.620774	0.577608	0.282496	97
PRMT3	11	20387747	340319	-0.318448	0.55439	0.56569	154	1	0.974801	154778	-0.267032	1.00213	0.789881	65	185541	-0.355929	0.602883	0.554938	89
MCHR1	22	40679443	340319	-0.444409	0.773792	0.565747	79	1	0.974801	154778	0.743207	1.47471	0.614284	30	185541	-1.14939	0.812181	0.157015	49
DNER	2	229358540	340319	0.709714	1.23574	0.56575	31	1	0.974801	154778	-0.493046	2.08627	0.813178	15	185541	1.86062	1.4219	0.190691	16
FGFR4	5	177089551	340319	0.17656	0.307454	0.56579	342	1	0.974801	154778	0.0977518	0.564453	0.86251	121	185541	0.235897	0.330656	0.475586	168
BICRAL	6	42822013	340319	0.930897	1.62139	0.565877	18	1	0.974801	154778	-0.451106	2.85631	0.87451	8	185541	1.98975	1.79818	0.268495	10
RGS21	1	192342969	340319	0.489906	0.853466	0.565955	65	1	0.974801	154778	-0.183672	1.5272	0.904272	28	185541	1.02832	0.935114	0.271477	37
MYSM1	1	58660005	340319	0.239562	0.417353	0.565966	272	1	0.974801	154778	0.504999	0.717379	0.481465	127	185541	-0.00563667	0.472497	0.990482	145
RSPH10B	7	5926369	340319	-0.194613	0.339055	0.565977	367	1	0.974801	154778	-0.616738	0.595812	0.300614	148	185541	0.151809	0.376782	0.687015	204
STAT2	12	56343392	340319	0.425768	0.741818	0.566	86	1	0.974801	154778	0.745939	1.26174	0.554389	41	185541	0.116598	0.847716	0.890601	45
TM6SF1	15	83107681	340319	-0.327798	0.571268	0.566099	145	1	0.974801	154778	0.812188	1.01783	0.424893	63	185541	-1.20902	0.627961	0.0541929	82
ZNF35	3	44651077	340319	-0.400782	0.698536	0.56614	97	1	0.974801	154778	0.301245	1.17856	0.798256	47	185541	-1.05982	0.804258	0.187585	50
IL32	16	3065776	340319	0.254268	0.443189	0.566155	241	1	0.974801	154778	0.306069	0.728612	0.674434	123	185541	0.201915	0.523555	0.699748	118
DNAJC7	17	41976735	340319	0.686881	1.19732	0.566183	33	1	0.974801	154778	2.34981	2.01945	0.244592	16	185541	-0.836712	1.37898	0.54401	17
APOL2	22	36227406	340319	0.418257	0.729097	0.566195	89	1	0.974801	154778	0.152681	1.29346	0.906035	39	185541	0.600446	0.804104	0.45523	50
TMF1	3	69023178	340319	-0.347459	0.605739	0.566231	129	1	0.974801	154778	-0.633792	0.994605	0.523976	66	185541	-0.0245155	0.716487	0.972705	63
MUC21	6	30986234	340319	0.25693	0.447928	0.566241	236	1	0.974801	154778	1.15792	0.760224	0.12773	113	185541	-0.57496	0.512882	0.262274	123
CNTF	11	58622757	340319	0.536845	0.93609	0.566308	54	1	0.974801	154778	1.91243	1.68446	0.256235	23	185541	-0.456725	1.02133	0.654742	31
ZG16	16	29779253	340319	0.773554	1.34887	0.566318	26	1	0.974801	154778	1.7237	2.55437	0.499801	10	185541	0.227156	1.42141	0.873031	16
PPM1F	22	21923094	340319	-0.464676	0.810546	0.56645	72	1	0.97484	154778	-0.407246	1.52643	0.789626	28	185541	-0.523135	0.857103	0.541629	44
IDI2	10	1019519	340319	0.134808	0.235255	0.566624	854	1	0.97484	154778	0.430246	0.401442	0.283834	406	185541	-0.136794	0.268058	0.609832	447
AMY2A	1	103617391	340319	-0.140766	0.245664	0.566644	726	1	0.97484	154778	-0.0111488	0.418832	0.978764	329	185541	-0.25076	0.280147	0.370735	377
CHCHD10	22	23766008	340319	-1.01741	1.77566	0.566664	15	1	0.97484	154778	1.62328	3.05276	0.594904	7	185541	-3.30406	2.00989	0.100198	8
KCNMB1	5	170378707	340319	0.488834	0.853264	0.566713	65	1	0.97484	154778	0.72671	1.32818	0.58428	37	185541	0.211137	1.07468	0.844246	28
ALS2	2	201701856	340319	0.247409	0.431864	0.566723	254	1	0.97484	154778	-0.161711	0.703589	0.818218	132	185541	0.677864	0.515096	0.188178	122
IGF2BP2	3	185645534	340319	-0.719414	1.25612	0.56683	30	1	0.97484	154778	-1.68738	1.96004	0.3893	17	185541	0.611444	1.57711	0.698239	13
TAF1B	2	9843543	340319	0.125563	0.21924	0.566835	786	1	0.97484	154778	0.216101	0.384321	0.573918	331	185541	0.0470386	0.244118	0.847203	388
DTX3L	3	122564427	340319	0.388035	0.677871	0.56703	97	1	0.97507	154778	-0.494311	1.20447	0.681516	41	185541	1.07029	0.746709	0.151763	54
SEC61A2	10	12129791	340319	0.60025	1.04891	0.567145	40	1	0.975086	154778	-0.628348	1.85319	0.734562	15	185541	1.58149	1.16057	0.172984	24
LIM2	19	51380205	340319	1.0518	1.83805	0.567163	14	1	0.975086	154778	5.05138	5.71094	0.376422	2	185541	0.306211	1.64119	0.851991	12
BANP	16	87975043	340319	-0.82006	1.43417	0.567456	23	1	0.975415	154778	-3.83833	2.55428	0.132917	10	185541	1.4769	1.57694	0.348987	13
GJA4	1	34794189	340319	-0.706533	1.23569	0.567478	31	1	0.975415	154778	0.786708	2.24099	0.725549	13	185541	-1.73206	1.34055	0.196341	18
PDIK1L	1	26114313	340319	-0.743118	1.30022	0.567641	28	1	0.975588	154778	-1.13186	2.01999	0.575256	16	185541	-0.187221	1.64185	0.909214	12
ADAMTS4	1	161191141	340319	0.263354	0.460872	0.567711	223	1	0.975603	154778	-0.133584	0.824899	0.871353	96	185541	0.570036	0.504853	0.258852	127
TMEM126A	11	85650241	340319	0.637528	1.11587	0.567778	38	1	0.975611	154778	1.33782	1.80635	0.458927	20	185541	-0.186522	1.34031	0.889321	18
ASB16	17	44170801	340319	0.265456	0.464933	0.56803	219	1	0.975782	154778	0.470144	0.829001	0.570633	95	185541	0.105877	0.510772	0.835784	124
FNDC8	17	35121703	340319	0.364664	0.638704	0.568038	116	1	0.975782	154778	1.18462	1.07008	0.268279	57	185541	-0.426364	0.740304	0.564662	59
DNAH17	17	78423906	340319	0.0946739	0.165873	0.568161	1707	1	0.975782	154778	-0.1362	0.287382	0.635547	782	185541	0.285926	0.186508	0.125266	918
MALL	2	110091595	340319	0.925442	1.62167	0.568222	18	1	0.975782	154778	0.485985	2.85671	0.864915	8	185541	1.26176	1.79853	0.48296	10
JMJD8	16	682782	340319	-0.21809	0.382274	0.568334	324	1	0.975782	154778	-0.77844	0.682963	0.254372	140	185541	0.205215	0.419339	0.624575	184
CDC42SE1	1	151054223	340319	-0.585171	1.02573	0.568345	45	1	0.975782	154778	-2.14882	1.90457	0.259218	18	185541	0.435075	1.09472	0.691051	27
TRIM38	6	25966523	340319	0.51969	0.911179	0.568442	57	1	0.975782	154778	-0.648065	1.61586	0.688373	25	185541	1.43322	1.00524	0.153943	32
PPIAL4C	1	149583898	340319	-0.769459	1.34927	0.568491	23	1	0.975782	154778	-3.31557	2.55502	0.194403	10	185541	0.783233	1.42188	0.581742	12
IL17RC	3	9917320	340319	0.232445	0.407627	0.568516	285	1	0.975782	154778	0.174362	0.700793	0.803511	133	185541	0.286142	0.461395	0.535149	152
WDR82	3	52257490	340319	1.18264	2.07403	0.568533	11	1	0.975782	154778	4.22746	3.61284	0.241954	5	185541	-1.3745	2.3214	0.553783	6
NSF	17	46692896	340319	0.482751	0.846667	0.568557	66	1	0.975782	154778	1.37664	1.34637	0.306554	36	185541	-0.633064	1.03808	0.541966	30
FAM149A	4	186145110	340319	-0.299025	0.524583	0.568661	172	1	0.975788	154778	-1.02188	0.914828	0.263988	78	185541	0.304139	0.586605	0.604129	94
COMMD8	4	47451656	340319	-0.417963	0.733281	0.568684	88	1	0.975788	154778	0.158513	1.26169	0.900021	41	185541	-0.937016	0.829425	0.258597	47
CLEC4G	19	7729367	340319	0.740435	1.29967	0.568875	28	1	0.976006	154778	-0.845774	2.15856	0.695189	14	185541	2.29564	1.51935	0.130805	14
NEU1	6	31859720	340319	-0.254042	0.445985	0.568935	175	1	0.976006	154778	-0.296187	0.756816	0.695532	82	185541	-0.220968	0.510738	0.665273	72
CCDC24	1	43991839	340319	-0.554047	0.97301	0.569074	50	1	0.976056	154778	0.119932	1.76322	0.945771	21	185541	-1.00615	1.05618	0.340776	29
SHROOM3	4	76436060	340319	0.21863	0.383969	0.569088	129	1	0.976056	154778	0.311123	0.664105	0.639438	28	185541	0.138665	0.432358	0.748424	37
CCDC89	11	85685006	340319	0.214635	0.377069	0.569208	276	1	0.976059	154778	0.245556	0.690419	0.722094	121	185541	0.197466	0.406297	0.626957	148
NMD3	3	161221986	340319	-0.313552	0.550853	0.569213	156	1	0.976059	154778	0.101164	0.945717	0.914812	73	185541	-0.660956	0.62426	0.2897	83
RASL12	15	65054900	340319	0.816027	1.43409	0.569344	20	1	0.976177	154778	-0.287297	2.43535	0.906092	11	185541	1.8348	1.64123	0.263593	8
SELENOI	2	26346236	340319	0.434944	0.764567	0.56944	75	1	0.976182	154778	0.546351	1.40677	0.697741	29	185541	0.334301	0.821052	0.68389	44
FAM117A	17	49711260	340319	-0.470999	0.828078	0.569501	69	1	0.976182	154778	0.466356	1.42808	0.744	32	185541	-1.26456	0.934761	0.176115	37
PTX4	16	1485940	340319	-0.437334	0.769048	0.569581	80	1	0.976182	154778	-0.676606	1.26164	0.591758	41	185541	-0.167586	0.910496	0.853966	39
LRRC8A	9	128907154	340319	0.670796	1.17963	0.569594	34	1	0.976182	154778	3.91241	2.2404	0.0807611	13	185541	-1.3784	1.2408	0.266615	21
KLK7	19	50977537	340319	0.977395	1.71927	0.5697	16	1	0.976182	154778	0.697143	3.29725	0.832551	6	185541	1.16216	1.79772	0.517979	10
ABHD17C	15	80695432	340319	1.12863	1.98539	0.569718	12	1	0.976182	154778	-3.72234	4.03851	0.35668	4	185541	3.61475	2.01005	0.0721244	8
BCL9	1	147611837	340319	0.293769	0.517225	0.570055	120	1	0.976387	154778	-0.0243135	0.856632	0.977357	53	185541	0.604787	0.606392	0.318595	48
HIST1H2BN	6	27838663	340319	0.873482	1.53819	0.570127	20	1	0.976387	154778	-1.90734	2.85628	0.50428	8	185541	2.65681	1.64152	0.105556	12
NFRKB	11	129864726	340319	0.383042	0.674564	0.570146	104	1	0.976387	154778	0.596177	1.17841	0.612917	47	185541	0.216954	0.753258	0.773332	57
RFK	9	76387403	340319	-1.04374	1.83822	0.570172	14	1	0.976387	154778	-2.95416	3.29762	0.370337	6	185541	0.410056	2.01021	0.838364	8
ENTPD4	8	23432926	340319	-0.31273	0.550821	0.570203	156	1	0.976387	154778	-0.979252	0.958852	0.307126	71	185541	0.24322	0.616865	0.693372	85
FAM43B	1	20552974	340319	0.546949	0.963427	0.570231	43	1	0.976387	154778	2.6981	1.80675	0.135348	20	185541	-0.815785	1.02153	0.424528	22
FSBP	8	94432132	340319	-0.495933	0.873653	0.570271	62	1	0.976387	154778	-0.186124	1.61571	0.908289	25	185541	-0.728842	0.934901	0.435632	37
DDX51	12	132139275	340319	0.14988	0.264238	0.570569	679	1	0.976731	154778	0.255648	0.456349	0.575342	314	185541	0.0598472	0.297906	0.840783	365
DLAT	11	112025474	340319	-0.390089	0.687927	0.57068	100	1	0.976731	154778	-0.231037	1.19116	0.846207	46	185541	-0.506896	0.773905	0.512478	54
CCNF	16	2429483	340319	0.487503	0.85977	0.570704	64	1	0.976731	154778	0.000173274	1.40617	0.999902	33	185541	0.985884	1.02119	0.334334	31
ZKSCAN1	7	100023412	340319	-0.724263	1.27737	0.570719	29	1	0.976731	154778	-1.95773	2.24057	0.382246	13	185541	0.272662	1.42161	0.8479	16
MYH4	17	10443378	340319	-0.101254	0.178625	0.570816	1281	1	0.976792	154778	-0.368254	0.316409	0.244484	538	185541	0.114389	0.197237	0.561943	674
ELOVL2	6	10983787	340319	-0.380504	0.67141	0.570903	105	1	0.976834	154778	-1.2974	1.40647	0.356295	33	185541	0.0311179	0.670246	0.96297	72
GFRA4	20	3659912	340319	-0.449923	0.794168	0.571031	75	1	0.976948	154778	-0.943876	1.45067	0.515274	31	185541	-0.0980819	0.857106	0.908894	44
GNB1L	22	19788710	340319	-0.545461	0.96302	0.571118	51	1	0.97699	154778	-1.19132	1.5841	0.45202	26	185541	0.166959	1.13697	0.883254	25
LRRC36	16	67326865	340319	-0.232853	0.411249	0.571252	277	1	0.977006	154778	-0.636719	0.720017	0.37653	126	185541	0.109136	0.458382	0.811812	150
RPUSD4	11	126203421	340319	-0.43536	0.769107	0.571354	80	1	0.977006	154778	-1.12829	1.24658	0.365409	42	185541	0.295399	0.922518	0.74881	38
SELENOP	5	42800716	340319	-0.218093	0.385329	0.571399	316	1	0.977006	154778	-0.112497	0.71438	0.874871	124	185541	-0.285518	0.411662	0.487951	191
GPX1	3	49357388	340319	0.494429	0.873682	0.571453	62	1	0.977006	154778	0.190105	1.50032	0.899171	29	185541	0.7952	0.989896	0.421793	33
DDX41	5	177511792	340319	-0.173836	0.307216	0.571501	445	1	0.977006	154778	-0.332682	0.545004	0.541584	192	185541	-0.05642	0.338838	0.867756	234
PLEKHM2	1	15684559	340319	-0.348229	0.615448	0.571521	113	1	0.977006	154778	0.89425	1.06114	0.399382	50	185541	-1.44358	0.694926	0.0377739	59
OPRD1	1	28812384	340319	0.449401	0.79452	0.571649	75	1	0.977006	154778	1.52506	1.50056	0.309475	29	185541	-0.218731	0.838656	0.794238	46
SPARCL1	4	87473778	340319	-0.266631	0.471411	0.571666	213	1	0.977006	154778	-1.1431	0.803979	0.155087	101	185541	0.524583	0.537407	0.328998	112
IMPDH1	7	128393007	340319	-0.359713	0.636014	0.571684	117	1	0.977006	154778	-0.504575	1.08943	0.643253	55	185541	-0.246636	0.72226	0.732743	62
SLC36A4	11	93148539	340319	-0.250605	0.443222	0.571791	241	1	0.977083	154778	0.162925	0.800039	0.83863	102	185541	-0.565501	0.482482	0.241173	139
LEAP2	5	132873697	340319	0.869506	1.53815	0.571875	20	1	0.97712	154778	-0.883662	2.8562	0.75703	8	185541	2.09162	1.64149	0.202587	12
CEP250	20	35462381	340319	-0.140544	0.248745	0.572065	755	1	0.97734	154778	-0.308047	0.444386	0.488188	331	185541	-0.00841033	0.272865	0.975411	422
IRX6	16	55325092	340319	-0.279772	0.495243	0.57213	193	1	0.977345	154778	-0.81946	0.952251	0.389487	72	185541	0.0453734	0.517035	0.93007	121
ITPKC	19	40717140	340319	0.392395	0.694782	0.572228	98	1	0.977374	154778	-1.33396	1.29343	0.302385	39	185541	1.52249	0.740212	0.0397042	59
RANBP1	22	20116203	340319	0.941695	1.66793	0.572353	17	1	0.977374	154778	-0.650012	2.43527	0.789535	11	185541	3.93411	2.32069	0.0900332	6
BRD8	5	138140075	340319	0.235577	0.417264	0.572363	272	1	0.977374	154778	0.312834	0.743998	0.674138	118	185541	0.180936	0.458418	0.693068	154
TDRD6	6	46688129	340319	-0.115546	0.204711	0.572459	1127	1	0.977374	154778	-0.0795637	0.352858	0.821603	522	185541	-0.15083	0.231182	0.514127	603
ADORA2B	17	15945251	340319	-0.215708	0.382285	0.572577	324	1	0.977374	154778	0.567958	0.678152	0.402308	142	185541	-0.810949	0.42164	0.0544414	182
FCN2	9	134880822	340319	0.185756	0.329233	0.572613	437	1	0.977374	154778	0.44173	0.571561	0.439613	200	185541	-0.0253857	0.369562	0.945235	237
FAM167A	8	11424375	340319	0.413641	0.7333	0.572699	88	1	0.977374	154778	1.94373	1.3281	0.143323	37	185541	-0.667577	0.796267	0.401816	51
OR2J2	6	29173614	340319	0.685872	1.21604	0.572741	32	1	0.977374	154778	0.0383989	2.3321	0.986863	12	185541	1.05839	1.27153	0.405197	20
PDCL2	4	55556557	340319	-0.425851	0.755029	0.572741	83	1	0.977374	154778	0.217457	1.34634	0.871686	36	185541	-0.897106	0.829427	0.279433	47
CASQ1	1	160190752	340319	-0.375155	0.665203	0.572774	107	1	0.977374	154778	0.0973548	1.36581	0.943175	35	185541	-0.581171	0.670391	0.385991	72
NCAPG2	7	158631668	340319	0.348374	0.617803	0.572828	124	1	0.977374	154778	-0.160769	1.15414	0.889216	49	185541	0.696938	0.656697	0.288565	75
CAMKV	3	49859322	340319	-1.00039	1.77605	0.573254	15	1	0.977399	154778	-2.43944	2.85627	0.39307	8	185541	0.717497	2.14908	0.738484	7
LTK	15	41503996	340319	-0.147256	0.261522	0.573386	690	1	0.977399	154778	-0.274562	0.423251	0.516535	361	185541	-0.00844861	0.314194	0.978548	328
SART1	11	65961785	340319	-0.80721	1.43421	0.573555	23	1	0.977399	154778	-0.844404	2.69256	0.753821	9	185541	-0.73611	1.51968	0.628114	14
ARSI	5	150297217	340319	-0.343588	0.610512	0.573581	127	1	0.977399	154778	0.0624557	1.06095	0.953058	58	185541	-0.657848	0.684694	0.336658	69
NCAPD3	11	134152944	340319	-0.210016	0.373234	0.573644	340	1	0.977399	154778	-0.147736	0.668915	0.825202	146	185541	-0.234437	0.408465	0.566005	194
ODAM	4	70196544	340319	-0.203421	0.361693	0.573835	362	1	0.977399	154778	0.0703283	0.623527	0.910196	168	185541	-0.43301	0.40843	0.289063	194
SIGLEC6	19	51520092	340319	-0.359122	0.638627	0.573889	116	1	0.977399	154778	-1.16204	1.20413	0.334523	45	185541	0.146279	0.674785	0.828381	71
UBE2V2	8	48008457	340319	0.80595	1.43424	0.57416	23	1	0.977399	154778	-0.719233	2.24047	0.748197	13	185541	2.77184	1.79799	0.123163	10
RUFY4	2	218070606	340319	-0.228718	0.407032	0.574174	286	1	0.977399	154778	-0.630312	0.673719	0.349495	144	185541	0.192186	0.477491	0.687323	142
TRMT11	6	125986551	340319	-0.259471	0.461852	0.574249	222	1	0.977399	154778	-0.280246	0.784991	0.721088	106	185541	-0.236217	0.528164	0.654701	116
TUBAL3	10	5393520	340319	-1.03266	1.83821	0.57427	14	1	0.977399	154778	-0.901517	3.05311	0.767782	7	185541	-1.2364	2.14891	0.565049	7
OR2F2	7	143935234	340319	-0.320925	0.571424	0.574373	145	1	0.977399	154778	-0.577622	0.92705	0.533236	76	185541	-0.0979966	0.684712	0.886195	69
MPG	16	78314	340319	0.187894	0.334646	0.574477	420	1	0.977399	154778	0.207687	0.581864	0.721142	193	185541	0.173887	0.375148	0.642995	226
KCNJ14	19	48461665	340319	0.287864	0.512715	0.57449	180	1	0.977399	154778	0.153092	0.908909	0.866241	79	185541	0.40287	0.565798	0.476442	101
PREX1	20	48625885	340319	-0.652463	1.16245	0.574606	35	1	0.977399	154778	-1.42353	1.8529	0.442328	19	185541	0.213874	1.42121	0.880381	16
TAF7	5	141318996	340319	-1.07081	1.90782	0.57461	13	1	0.977399	154778	-5.98206	3.61257	0.0977435	5	185541	1.93624	2.01059	0.33554	8
HRG	3	186666043	340319	-0.352465	0.62806	0.574664	120	1	0.977399	154778	-1.76053	1.07974	0.102995	56	185541	0.866516	0.710907	0.222888	64
RWDD1	6	116571583	340319	0.595557	1.06149	0.574759	42	1	0.977399	154778	-0.308079	1.90422	0.871473	18	185541	1.25703	1.16077	0.278843	24
DYDC2	10	80356823	340319	0.804199	1.4342	0.574982	23	1	0.977399	154778	-0.12222	3.05304	0.968067	7	185541	1.21698	1.42148	0.391924	16
TRPT1	11	64223875	340319	-0.339528	0.605714	0.57511	129	1	0.977399	154778	0.331419	1.0099	0.742785	64	185541	-0.995679	0.705408	0.158101	65
NEK7	1	198232549	340319	0.510652	0.911326	0.575249	57	1	0.977399	154778	0.0714457	1.50046	0.962023	29	185541	0.959548	1.07487	0.372013	28
PIH1D2	11	112067872	340319	0.324616	0.579363	0.575277	141	1	0.977399	154778	0.668118	1.01788	0.511578	63	185541	0.0527834	0.643948	0.934672	78
USP12	13	27069285	340319	-0.994714	1.77567	0.57535	15	1	0.977399	154778	-1.6617	3.29721	0.614282	6	185541	-0.612662	1.89501	0.746466	9
LRFN2	6	40391944	340319	-0.616961	1.10155	0.575421	39	1	0.977399	154778	-1.65761	2.08598	0.426823	15	185541	0.0544468	1.16076	0.962588	24
SYNGR4	19	48365846	340319	0.279524	0.499079	0.575425	190	1	0.977399	154778	0.793225	0.837795	0.343742	93	185541	-0.195231	0.577393	0.735269	97
CXCL13	4	77605816	340319	-0.770326	1.37566	0.575501	25	1	0.977399	154778	-3.46635	3.29786	0.293219	6	185541	0.106959	1.30447	0.934651	19
RNF219	13	78615582	340319	0.259712	0.463801	0.575505	217	1	0.977399	154778	0.0902461	0.796093	0.909744	103	185541	0.406716	0.52572	0.439147	113
LRTM2	12	1828069	340319	1.16128	2.07391	0.575516	11	1	0.977399	154778	1.8388	4.664	0.693393	3	185541	0.951878	2.01028	0.635854	8
ABCA12	2	214932628	340319	0.216138	0.38605	0.575568	318	1	0.977399	154778	0.246893	0.647325	0.702903	156	185541	0.179468	0.447105	0.688126	162
ACOT8	20	45841836	340319	-0.146619	0.261895	0.575589	691	1	0.977399	154778	0.298499	0.45558	0.512336	315	185541	-0.511567	0.293471	0.0813072	376
VASH2	1	212951543	340319	-0.574178	1.02565	0.575603	45	1	0.977399	154778	-2.46576	2.08629	0.237252	15	185541	0.385307	1.03843	0.710602	30
C21orf91	21	17793418	340319	-0.430421	0.768938	0.575643	80	1	0.977399	154778	0.240886	1.2934	0.852255	39	185541	-1.05771	0.887857	0.233534	41
NAA50	3	113721762	340319	1.16039	2.074	0.575825	11	1	0.977399	154778	0.87898	4.03942	0.82774	4	185541	1.34033	2.14917	0.532858	7
MARCKS	6	113857753	340319	-1.11089	1.98575	0.575869	12	1	0.977399	154778	-2.26411	3.29805	0.492399	6	185541	0.0630976	2.32156	0.978317	6
EID2B	19	39532321	340319	0.820245	1.46623	0.575873	22	1	0.977399	154778	2.51067	2.43526	0.30256	11	185541	-0.84073	1.71403	0.623781	11
CDHR4	3	49790835	340319	-0.24544	0.438741	0.575876	246	1	0.977399	154778	-0.927854	0.73171	0.204777	122	185541	0.414569	0.510818	0.417035	124
BCL2L15	1	113881132	340319	-0.484926	0.866866	0.575888	63	1	0.977399	154778	-0.367308	1.72274	0.831162	22	185541	-0.537237	0.888301	0.545318	41
ADAMTSL3	15	83655721	340319	-0.210268	0.375943	0.575951	323	1	0.977399	154778	-0.64873	0.719893	0.367511	126	185541	0.0480664	0.393453	0.902768	193
SLC33A1	3	155828218	340319	0.555233	0.992901	0.576024	48	1	0.977399	154778	1.66495	1.80642	0.356694	20	185541	-0.220793	1.07466	0.837218	28
LPAR1	9	110875426	340319	-1.02798	1.83831	0.576025	14	1	0.977399	154778	-4.08401	3.29788	0.215579	6	185541	1.21701	2.01031	0.544924	8
TMEM179B	11	62787432	340319	0.37181	0.66505	0.576114	107	1	0.977399	154778	-0.426078	1.27731	0.738701	40	185541	0.850301	0.694798	0.221025	67
PPP5D1	19	46481387	340319	-0.649834	1.16253	0.576175	35	1	0.977399	154778	-2.64101	2.01935	0.190925	16	185541	0.987738	1.30426	0.44886	19
ISM1	20	13221778	340319	0.579525	1.03679	0.576188	44	1	0.977399	154778	1.39629	1.806	0.43944	20	185541	-0.0706866	1.16045	0.951428	24
MPLKIP	7	40133063	340319	-0.400825	0.717231	0.576264	92	1	0.977399	154778	0.317848	1.31063	0.808381	38	185541	-0.933347	0.773889	0.227801	54
AGTRAP	1	11736209	340319	0.623678	1.11614	0.576313	38	1	0.977399	154778	-0.44623	1.95975	0.819882	17	185541	1.52442	1.2412	0.219378	21
LRRC52	1	165544297	340319	0.659318	1.17996	0.576325	34	1	0.977399	154778	0.938549	2.08627	0.652806	15	185541	0.415414	1.30489	0.750218	19
SLC2A14	12	7814321	340319	-0.312814	0.559897	0.576367	145	1	0.977399	154778	-0.763515	0.909118	0.400999	71	185541	0.146823	0.670247	0.826605	72
EYA2	20	46989994	340319	0.640389	1.14622	0.576369	36	1	0.977399	154778	0.365981	1.95891	0.851795	17	185541	0.892211	1.30423	0.493921	19
AMY1C	1	103750420	340319	0.43247	0.774147	0.576408	79	1	0.977399	154778	0.751446	1.31088	0.566485	38	185541	0.141286	0.888314	0.87363	41
CSNK1A1L	13	37104244	340319	-0.396306	0.709425	0.576415	94	1	0.977399	154778	-1.212	1.32794	0.361406	37	185541	0.142523	0.753104	0.849899	57
NBPF9	1	149055658	340319	0.219756	0.393468	0.576496	306	1	0.977399	154778	0.11935	0.671296	0.858888	145	185541	0.303001	0.44841	0.499217	161
ANK1	8	41655730	340319	-0.537934	0.96319	0.576509	51	1	0.977399	154778	-1.79231	1.68449	0.287327	23	185541	0.423371	1.07459	0.693592	28
PRPF8	17	1650805	340319	0.449599	0.805065	0.576528	73	1	0.977399	154778	0.636661	1.45087	0.660796	31	185541	0.331884	0.877405	0.705241	42
C14orf119	14	23097650	340319	0.472732	0.846678	0.576614	66	1	0.977399	154778	0.231844	1.55465	0.881452	27	185541	0.619295	0.910499	0.496397	39
ZNF143	11	9461075	340319	0.639716	1.1464	0.576829	36	1	0.977399	154778	-1.32932	2.01944	0.51037	16	185541	2.18892	1.27147	0.0851507	20
MZB1	5	139387768	340319	-0.398063	0.713363	0.576838	93	1	0.977399	154778	-1.5622	1.31057	0.233263	38	185541	0.404286	0.766823	0.59804	55
DNAI1	9	34459012	340319	-0.118058	0.211609	0.576909	1057	1	0.977399	154778	0.240144	0.375201	0.522147	461	185541	-0.403208	0.233492	0.0841949	595
ST3GAL4	11	126406088	340319	0.622503	1.11583	0.576926	38	1	0.977399	154778	-0.539769	2.1589	0.802572	14	185541	1.26862	1.16071	0.274411	24
SLC4A1AP	2	27663754	340319	-0.211074	0.378376	0.576953	331	1	0.977399	154778	-0.438728	0.625638	0.483149	167	185541	0.0172312	0.44433	0.969066	164
PLXND1	3	129556315	340319	0.30923	0.554429	0.577019	154	1	0.977399	154778	-0.472212	0.897861	0.598938	81	185541	1.20372	0.665649	0.0705559	73
PSMG3	7	1567711	340319	-0.68906	1.23547	0.577028	31	1	0.977399	154778	-3.20489	2.0859	0.124429	15	185541	1.65888	1.42159	0.243245	16
ZBTB34	9	126879385	340319	0.959002	1.71958	0.577052	16	1	0.977399	154778	0.329116	3.05327	0.914161	7	185541	1.44824	1.89527	0.44479	9
EPHA4	2	221426028	340319	-0.63081	1.13111	0.577054	25	1	0.977399	154778	0.564664	1.76325	0.748787	9	185541	-2.27462	1.4219	0.109666	12
ANGPTL7	1	11189583	340319	0.203454	0.364827	0.577068	356	1	0.977399	154778	0.460907	0.660047	0.484994	150	185541	0.0134537	0.396483	0.972931	206
GRIN2A	16	9763155	340319	-0.799539	1.43414	0.577183	23	1	0.977399	154778	-5.25113	2.85584	0.0659556	8	185541	1.57973	1.46797	0.281867	15
LYZL1	10	29289118	340319	0.236515	0.424267	0.577209	221	1	0.977399	154778	0.826795	0.728603	0.256475	103	185541	-0.272867	0.480692	0.57027	104
GALE	1	23795950	340319	-0.521869	0.936336	0.577287	54	1	0.977399	154778	-0.145793	1.58475	0.9267	26	185541	-0.902842	1.07492	0.400956	28
ZNF79	9	127424802	340319	-0.351455	0.630641	0.577324	119	1	0.977399	154778	0.26011	1.13129	0.818152	51	185541	-0.809184	0.689646	0.240664	68
MUC4	3	195747177	340319	-0.0684801	0.122889	0.577357	2757	1	0.977399	154778	-0.140275	0.213574	0.511312	1190	185541	-0.0113212	0.137809	0.934527	1435
ARHGEF40	14	21070398	340319	-0.262572	0.471403	0.577527	213	1	0.977399	154778	-0.391035	0.824625	0.63536	96	185541	-0.168742	0.525788	0.748262	117
ST3GAL3	1	43736263	340319	0.439554	0.789292	0.577598	76	1	0.977399	154778	-0.00765763	1.32851	0.995401	37	185541	0.880282	0.910836	0.333818	39
PAK5	20	9539463	340319	0.621146	1.11564	0.577689	38	1	0.977399	154778	3.44394	1.806	0.0565291	20	185541	-2.53645	1.33993	0.0583639	18
ACVR2A	2	147845162	340319	-0.781881	1.40443	0.577716	24	1	0.977399	154778	0.625789	2.55515	0.806524	10	185541	-1.83305	1.52009	0.227864	14
OR5J2	11	56176618	340319	-0.511635	0.919231	0.577808	56	1	0.977399	154778	-1.57296	1.76275	0.372214	21	185541	0.0917559	0.961273	0.923956	35
PSMD11	17	32444525	340319	-0.486214	0.873564	0.57781	62	1	0.977399	154778	-0.480156	1.61571	0.766329	25	185541	-0.46421	0.934768	0.619468	37
INSL3	19	17816858	340319	0.460815	0.827996	0.577841	69	1	0.977399	154778	0.79201	1.47475	0.591235	30	185541	0.196306	0.910389	0.829277	39
ICAM4	19	10287013	340319	-0.396863	0.713224	0.577914	93	1	0.977399	154778	-0.95881	1.29347	0.45853	39	185541	-0.00187679	0.773707	0.998065	54
GPR183	13	99295061	340319	-1.15362	2.07355	0.577971	11	1	0.977399	154778	-6.50531	3.61188	0.0716916	5	185541	3.25532	2.32084	0.160723	6
KIF21B	1	200973521	340319	-0.330674	0.594438	0.57802	134	1	0.977399	154778	0.880084	1.02631	0.391155	62	185541	-1.37764	0.670386	0.0398808	72
ERCC8	5	60874616	340319	-0.281364	0.505861	0.57807	185	1	0.977399	154778	-1.56266	0.892317	0.0799072	82	185541	0.747952	0.560429	0.182006	103
PGGT1B	5	115212406	340319	0.541055	0.972836	0.5781	50	1	0.977399	154778	-0.410758	1.72247	0.811516	22	185541	1.29899	1.07463	0.22675	28
GPR107	9	130053933	340319	-0.308317	0.55437	0.578103	154	1	0.977399	154778	-0.790266	0.972622	0.4165	69	185541	0.0915015	0.616833	0.882074	85
UPK3BL1	7	102638712	340319	-0.68698	1.23544	0.578171	31	1	0.977399	154778	-1.5521	2.43561	0.523962	11	185541	-0.170866	1.27151	0.893102	20
DEPDC7	11	33015956	340319	-0.308225	0.554397	0.578236	154	1	0.977399	154778	0.00328307	0.952221	0.997249	72	185541	-0.601911	0.628062	0.337881	82
NUTM2A	10	87228258	340319	0.141238	0.254153	0.578401	731	1	0.977399	154778	0.321354	0.437915	0.463055	337	185541	-0.0276059	0.287134	0.923407	393
TEX35	1	178513190	340319	-0.289013	0.520197	0.578496	175	1	0.977399	154778	-0.920856	0.876614	0.293504	85	185541	0.300602	0.599646	0.616162	90
SAPCD2	9	137064660	340319	0.409691	0.737514	0.578551	87	1	0.977399	154778	1.25854	1.21798	0.301464	44	185541	-0.429768	0.867155	0.620172	43
BRCA2	13	32316413	340319	-0.120237	0.216502	0.578648	985	1	0.977399	154778	-0.224955	0.372712	0.546135	455	185541	-0.0271795	0.244766	0.911582	521
PTCH1	9	95446903	340319	-0.365875	0.658933	0.578722	109	1	0.977399	154778	0.966317	1.16612	0.407297	48	185541	-1.42401	0.728144	0.050506	61
HSPA13	21	14373618	340319	0.29207	0.526079	0.57877	171	1	0.977399	154778	0.499895	0.932936	0.592077	75	185541	0.110903	0.58039	0.84846	96
GNPTAB	12	101747169	340319	0.154616	0.278522	0.578807	608	1	0.977399	154778	0.34044	0.47647	0.474915	288	185541	-0.00296108	0.316645	0.992539	319
TPMT	6	18130677	340319	-0.149265	0.268887	0.578813	656	1	0.977399	154778	0.114294	0.460127	0.803827	309	185541	-0.389627	0.305601	0.202327	347
PRDX1	1	45511329	340319	0.462775	0.834383	0.579147	68	1	0.977399	154778	1.58878	1.61608	0.325556	25	185541	-0.212848	0.867426	0.806163	43
KRT32	17	41460117	340319	0.300696	0.542189	0.579171	158	1	0.977399	154778	-0.143636	0.926847	0.876843	76	185541	0.722797	0.6168	0.241259	81
ZNF232	17	5105827	340319	-0.374095	0.674595	0.579205	104	1	0.977399	154778	-0.790944	1.1912	0.5067	46	185541	-0.0365959	0.74673	0.960913	58
SF1	11	64765454	340319	-0.208791	0.376549	0.579246	322	1	0.977399	154778	0.0681121	0.653358	0.916972	145	185541	-0.437392	0.422853	0.300959	173
NUDT1	7	2242254	340319	-0.227853	0.411243	0.579539	280	1	0.977399	154778	-0.726967	0.72282	0.314543	125	185541	0.16337	0.45693	0.720689	155
PM20D1	1	205828621	340319	0.199849	0.360804	0.579649	364	1	0.977399	154778	0.429757	0.631257	0.496002	164	185541	0.021903	0.402388	0.956591	200
KRT79	12	52821874	340319	-0.137906	0.248974	0.57965	762	1	0.977399	154778	-0.406355	0.435416	0.350689	341	185541	0.0847024	0.277764	0.760409	420
TRAF6	11	36489842	340319	0.982925	1.77596	0.579947	15	1	0.977399	154778	2.18024	3.05313	0.475166	7	185541	-0.110154	2.0104	0.956304	8
ADI1	2	3498963	340319	-0.518217	0.93636	0.579965	54	1	0.977399	154778	-0.262393	1.61619	0.871028	25	185541	-0.745818	1.05627	0.480134	29
PCNX2	1	232984306	340319	-0.174799	0.31588	0.58001	463	1	0.977399	154778	-0.107547	0.559266	0.847507	201	185541	-0.22191	0.348947	0.524815	258
TMX2	11	57712671	340319	0.442489	0.799652	0.580023	74	1	0.977399	154778	-0.631499	1.52669	0.679138	28	185541	1.10164	0.838449	0.188882	46
MLPH	2	237493395	340319	0.298269	0.539024	0.580025	163	1	0.977399	154778	0.165354	0.952504	0.862181	72	185541	0.416102	0.596345	0.485332	91
TMEM138	11	61364393	340319	-0.468411	0.846733	0.580128	66	1	0.977399	154778	-1.79804	1.55467	0.247461	27	185541	0.465345	0.91062	0.609337	39
EFNA4	1	155066728	340319	0.573799	1.03724	0.58013	44	1	0.977399	154778	1.46577	1.55503	0.345889	27	185541	-0.840025	1.37942	0.542545	17
CLCNKB	1	16044480	340319	0.218027	0.394144	0.58015	305	1	0.977399	154778	0.71041	0.695701	0.307188	135	185541	-0.191533	0.436475	0.660794	170
COPS9	2	240126565	340319	0.351892	0.636166	0.580164	117	1	0.977399	154778	0.544458	1.15442	0.637192	49	185541	0.194701	0.68983	0.777756	68
MMP21	10	125766662	340319	-0.183576	0.331897	0.580188	430	1	0.977399	154778	-0.162632	0.592631	0.783759	186	185541	-0.19012	0.364229	0.601685	244
KIF11	10	92593384	340319	-0.554854	1.0033	0.580244	47	1	0.977399	154778	0.156262	1.80629	0.931061	20	185541	-1.08568	1.09422	0.321104	27
CYB561A3	11	61350403	340319	-0.495242	0.895538	0.580257	59	1	0.977399	154778	0.262822	1.52662	0.863312	28	185541	-1.19609	1.02133	0.241556	31
NIPSNAP2	7	55964610	340319	0.344438	0.622853	0.580264	122	1	0.977399	154778	-0.206413	1.13137	0.855234	51	185541	0.728437	0.674942	0.280474	71
ADGRE5	19	14381525	340319	0.327329	0.591991	0.580313	135	1	0.977399	154778	1.40696	0.952023	0.139445	72	185541	-0.905895	0.716316	0.205995	63
IL12RB1	19	18059890	340319	0.16316	0.295086	0.580317	541	1	0.977399	154778	-0.234356	0.51328	0.647969	244	185541	0.501797	0.330684	0.129155	296
LECT2	5	135947335	340319	0.586878	1.06144	0.580327	42	1	0.977399	154778	0.894779	1.76297	0.611776	21	185541	0.346577	1.2409	0.780019	21
GJC3	7	99928831	340319	0.537829	0.972851	0.580375	50	1	0.977399	154778	2.39196	1.68454	0.155624	23	185541	-0.994838	1.09441	0.363344	27
METRN	16	715290	340319	-0.810619	1.46636	0.580393	22	1	0.977399	154778	3.73972	3.05287	0.220583	7	185541	-2.96002	1.46799	0.0437631	15
ZFPM1	16	88453639	340319	-0.231865	0.419503	0.58046	269	1	0.977399	154778	-0.166278	0.708715	0.814504	130	185541	-0.290403	0.482393	0.547171	139
FMO3	1	171092648	340319	0.257599	0.466141	0.580523	218	1	0.977399	154778	0.0580536	0.829242	0.944187	95	185541	0.42559	0.513024	0.406782	123
MUSTN1	3	52834938	340319	-0.829429	1.5011	0.580573	21	1	0.977399	154778	0.254661	2.43576	0.916732	11	185541	-1.93221	1.79829	0.282612	10
SERPINA5	14	94587343	340319	0.633275	1.14633	0.580649	36	1	0.977399	154778	0.453627	1.95917	0.816896	17	185541	0.881011	1.30436	0.499399	19
EMC1	1	19219307	340319	-0.18383	0.33278	0.58067	428	1	0.977399	154778	-0.346094	0.586549	0.555157	190	185541	-0.0503594	0.368913	0.89142	238
LMBRD2	5	36104047	340319	0.284869	0.515694	0.580674	172	1	0.977399	154778	1.24561	0.897813	0.165327	81	185541	-0.490322	0.577476	0.395839	89
WSB2	12	118034197	340319	-0.980851	1.77602	0.580761	15	1	0.977399	154778	2.10886	3.29784	0.522519	6	185541	-3.10911	1.89532	0.100921	9
MMP2	16	55479479	340319	0.512139	0.927452	0.580812	55	1	0.977399	154778	0.421184	1.52659	0.782627	28	185541	0.592439	1.09421	0.588211	27
CA14	1	150258129	340319	-0.16515	0.299086	0.580823	530	1	0.977399	154778	-0.119601	0.496789	0.809751	265	185541	-0.20992	0.349623	0.548228	265
CCDC40	17	80036664	340319	-0.119616	0.216634	0.580841	1008	1	0.977399	154778	0.245085	0.379248	0.518124	451	185541	-0.427915	0.241483	0.0763909	556
LGALS8	1	236526080	340319	0.17919	0.324556	0.580876	450	1	0.977399	154778	0.391527	0.576051	0.496711	197	185541	0.0246891	0.357839	0.944994	253
EXOSC2	9	130693793	340319	0.258481	0.468184	0.580885	216	1	0.977399	154778	0.406439	0.861386	0.63704	88	185541	0.152661	0.502776	0.761406	128
TBC1D26	17	15735345	340319	-0.4193	0.759624	0.58096	82	1	0.977399	154778	-0.338985	1.27735	0.790715	40	185541	-0.447994	0.877385	0.609631	42
EDAR	2	108896913	340319	-0.285486	0.517388	0.581097	177	1	0.977399	154778	0.0543329	1.01847	0.957455	63	185541	-0.46211	0.532932	0.385883	114
TSSK1B	5	113433734	340319	-0.553615	1.00343	0.581138	47	1	0.977399	154778	-0.0212246	1.61577	0.989519	25	185541	-1.12519	1.2124	0.353375	22
THBS1	15	39581823	340319	0.54206	0.982545	0.581161	49	1	0.977399	154778	1.38801	1.58412	0.380918	26	185541	-0.382527	1.18549	0.746943	23
CLPTM1	19	44955397	340319	0.848282	1.53776	0.5812	20	1	0.977399	154778	3.60106	3.05262	0.238137	7	185541	-0.633088	1.57668	0.688029	13
TACC3	4	1723414	340319	0.266819	0.484103	0.581524	202	1	0.977399	154778	0.20914	0.871281	0.810302	86	185541	0.295149	0.528127	0.576257	116
NOTCH1	9	136496072	340319	0.640776	1.16267	0.581549	35	1	0.977399	154778	-0.26642	1.7223	0.877067	22	185541	2.17477	1.57697	0.167872	13
CENPL	1	173800448	340319	0.585075	1.06164	0.581563	42	1	0.977399	154778	1.3461	2.08624	0.518783	15	185541	0.172137	1.0946	0.87504	27
SCAMP3	1	155256274	340319	-0.388946	0.705973	0.581677	95	1	0.977399	154778	-0.734628	1.20466	0.541979	45	185541	-0.0568572	0.804447	0.943654	50
CALY	10	133325791	340319	-0.493314	0.895525	0.581726	59	1	0.977399	154778	0.0283264	1.55465	0.985463	27	185541	-0.902004	1.00518	0.369531	32
DUOX1	15	45131916	340319	0.131801	0.239301	0.581789	807	1	0.977399	154778	0.45406	0.423841	0.284037	352	185541	-0.115886	0.264265	0.661008	448
PCBD1	10	70883950	340319	-0.237755	0.431712	0.581821	242	1	0.977399	154778	-0.311449	0.722751	0.666526	113	185541	-0.177254	0.500759	0.723362	125
ZNF595	4	53489	340319	-0.231031	0.419522	0.581839	269	1	0.977399	154778	-0.50586	0.700732	0.470356	133	185541	0.0512286	0.487719	0.916346	136
CACNG4	17	66964912	340319	0.977673	1.77588	0.581958	15	1	0.977399	154778	3.15904	2.69251	0.24069	9	185541	-2.19278	2.3211	0.344805	6
LRCH4	7	100575111	340319	-0.440181	0.799676	0.582012	74	1	0.977399	154778	-1.90001	1.42813	0.183382	32	185541	0.672181	0.87747	0.44365	42
HAT1	2	171922502	340319	-0.449462	0.816586	0.582035	71	1	0.977399	154778	-0.632349	1.55508	0.684277	27	185541	-0.3341	0.857504	0.696819	44
TSPAN14	10	80489209	340319	0.846446	1.53799	0.582073	20	1	0.977399	154778	2.92528	2.55438	0.252126	10	185541	-1.24502	1.79795	0.488646	10
LOC112268437	2	69465425	340319	-0.226776	0.41207	0.582092	279	1	0.977399	154778	-0.715659	0.747281	0.338224	117	185541	0.124836	0.447037	0.780052	162
PSTK	10	122980484	340319	-0.230016	0.417988	0.582119	271	1	0.977399	154778	-0.657514	0.706095	0.351752	131	185541	0.169346	0.480712	0.724628	140
PTGDR	14	52267815	340319	0.34697	0.630553	0.58214	95	1	0.977399	154778	-0.320396	1.10962	0.772777	41	185541	0.890125	0.699899	0.203449	46
TNK2	3	195864182	340319	-0.177481	0.322665	0.582287	431	1	0.977399	154778	0.257928	0.573013	0.652621	187	185541	-0.513599	0.355587	0.148637	236
GALNT16	14	69260291	340319	0.390175	0.709465	0.58235	94	1	0.977399	154778	0.496971	1.24648	0.690116	42	185541	0.29789	0.788509	0.705588	52
MAGI3	1	113391034	340319	0.369268	0.671503	0.58238	105	1	0.977399	154778	1.02815	1.26199	0.415243	41	185541	-0.0551764	0.711034	0.938146	64
INVS	9	100104490	340319	-0.19114	0.347587	0.582385	392	1	0.977399	154778	-0.924449	0.609215	0.129157	176	185541	0.382936	0.387083	0.322524	216
GMPPA	2	219499949	340319	-0.322091	0.585791	0.58243	138	1	0.977399	154778	0.503974	1.09971	0.646754	54	185541	-0.883343	0.620694	0.154693	84
CDC42EP3	2	37645826	340319	-0.772047	1.40444	0.582512	24	1	0.977399	154778	-3.27441	2.69334	0.224084	9	185541	0.737259	1.46854	0.615643	15
NECAP2	1	16440762	340319	-0.369091	0.671494	0.582556	102	1	0.977399	154778	1.16069	1.20457	0.335266	41	185541	-1.49427	0.734352	0.041871	60
APBB3	5	140558586	340319	-0.144488	0.262877	0.582567	677	1	0.977399	154778	0.190829	0.454879	0.67484	312	185541	-0.419474	0.29589	0.156289	362
MYOZ1	10	73631934	340319	0.414941	0.75505	0.582626	83	1	0.977399	154778	-1.17931	1.27732	0.35587	40	185541	1.89554	0.867136	0.0288186	43
GDE1	16	19503470	340319	-0.16321	0.297047	0.582703	537	1	0.977425	154778	-0.112503	0.520738	0.828953	241	185541	-0.203265	0.330742	0.538837	296
PDE6C	10	93612726	340319	0.350818	0.638681	0.582811	113	1	0.977502	154778	0.82366	1.15407	0.475412	45	185541	0.0206512	0.694698	0.976285	67
AP4M1	7	100101715	340319	-0.265142	0.482911	0.582972	203	1	0.977669	154778	-0.369251	0.824675	0.654332	96	185541	-0.170381	0.549865	0.756668	107
STEAP3	2	119231015	340319	-0.37401	0.681334	0.583048	102	1	0.977693	154778	-0.561449	1.26206	0.656417	41	185541	-0.27239	0.728313	0.708404	61
KATNB1	16	57737249	340319	-0.513666	0.935982	0.583144	48	1	0.977717	154778	1.88982	1.58416	0.232889	18	185541	-2.80084	1.07448	0.00914294	28
CCL22	16	57358813	340319	0.596606	1.0875	0.583278	40	1	0.977717	154778	0.417885	2.01936	0.836057	16	185541	0.751501	1.16058	0.517294	24
DMRTC2	19	41847419	340319	0.457394	0.834051	0.583417	68	1	0.977717	154778	-0.410312	1.49991	0.784425	29	185541	1.11211	0.910381	0.221865	39
PLA2G6	22	38112162	340319	0.226684	0.413368	0.583429	277	1	0.977717	154778	-0.0326709	0.685353	0.961979	139	185541	0.48916	0.484087	0.312267	138
C6orf163	6	87345100	340319	0.447563	0.816449	0.583567	71	1	0.977717	154778	1.07306	1.32831	0.419187	37	185541	-0.249396	0.975262	0.798166	34
PACSIN1	6	34526235	340319	-0.739445	1.34907	0.583613	26	1	0.977717	154778	-1.02349	2.01966	0.612321	16	185541	-0.239457	1.79815	0.89406	10
RABEPK	9	125203001	340319	-0.214523	0.391481	0.583707	309	1	0.977717	154778	-0.856338	0.666575	0.198905	147	185541	0.391389	0.446959	0.381211	162
DUXA	19	57154413	340319	0.595653	1.08743	0.583854	40	1	0.977717	154778	2.59911	2.0855	0.212665	15	185541	-0.586673	1.13703	0.605875	25
SEC22C	3	42553253	340319	0.426603	0.77894	0.583918	78	1	0.977717	154778	1.65287	1.29376	0.201404	39	185541	-0.765152	0.910589	0.400751	39
OXT	20	3071659	340319	-0.724622	1.32354	0.584044	27	1	0.977717	154778	-0.856447	2.85552	0.764233	8	185541	-0.654461	1.30424	0.615812	19
C1orf53	1	197902650	340319	0.204045	0.372805	0.584157	338	1	0.977717	154778	-0.282349	0.669097	0.673036	142	185541	0.571782	0.407545	0.160622	195
TMEM225B	7	99604390	340319	-0.580873	1.06141	0.584196	42	1	0.977717	154778	-1.50193	1.80632	0.405699	20	185541	0.284161	1.21235	0.814683	22
C11orf91	11	33698429	340319	-0.322815	0.589906	0.58422	133	1	0.977717	154778	-0.443966	1.09937	0.686335	54	185541	-0.258632	0.628048	0.680484	78
C5orf66	5	135334121	340319	0.317035	0.57948	0.584309	141	1	0.977717	154778	1.19157	0.920929	0.195709	77	185541	-0.737149	0.711018	0.299853	64
POLQ	3	121432311	340319	-0.0820285	0.149947	0.584345	2100	1	0.977717	154778	-0.481911	0.262117	0.0659856	952	185541	0.2461	0.16734	0.141385	1142
TSEN54	17	75516561	340319	-0.319158	0.583498	0.584397	139	1	0.977717	154778	-0.405155	0.945614	0.668319	73	185541	-0.226814	0.699967	0.745912	66
LARS	5	146114108	340319	0.215464	0.39404	0.584512	299	1	0.977717	154778	0.312861	0.683045	0.646926	136	185541	0.156598	0.442867	0.723639	161
AGR3	7	16859581	340319	0.117033	0.214138	0.584702	1035	1	0.977717	154778	-0.169824	0.374376	0.650105	467	185541	0.359829	0.238961	0.132118	568
B4GALNT3	12	460378	340319	-0.148806	0.272324	0.584771	537	1	0.977717	154778	-0.417481	0.514385	0.417015	203	185541	0.0130154	0.287426	0.963882	300
RFX4	12	106583324	340319	-1.08467	1.98565	0.58489	12	1	0.977717	154778	-1.44141	3.61265	0.689902	5	185541	-0.790714	2.14905	0.712921	7
ABCB5	7	20623266	340319	-0.154293	0.282715	0.585235	590	1	0.977717	154778	0.101826	0.485796	0.833975	273	185541	-0.373891	0.32015	0.242865	316
CA4	17	60150033	340319	0.601022	1.10138	0.585275	39	1	0.977717	154778	1.62905	1.72219	0.344193	22	185541	-0.700865	1.37899	0.611281	17
CERS4	19	8251068	340319	0.188932	0.346225	0.585279	392	1	0.977717	154778	1.00085	0.597369	0.0938524	183	185541	-0.510929	0.390673	0.190937	208
USP36	17	78798396	340319	-0.326724	0.598754	0.585292	132	1	0.977717	154778	-1.21149	1.00208	0.226672	65	185541	0.521346	0.694734	0.452999	67
RALGDS	9	133120964	340319	0.910238	1.66831	0.585338	17	1	0.977717	154778	4.20974	3.29774	0.201762	6	185541	-0.903663	1.7145	0.598145	11
DPH6	15	35372151	340319	0.315935	0.579296	0.585495	138	1	0.977717	154778	-0.0897912	1.0178	0.929701	59	185541	0.648551	0.643845	0.313788	78
CILP	15	65196730	340319	-0.186228	0.34154	0.585576	403	1	0.977717	154778	0.0673436	0.605756	0.911479	174	185541	-0.38295	0.376753	0.309416	228
UHRF1BP1L	12	100037642	340319	-0.271449	0.497858	0.585593	191	1	0.977717	154778	0.343771	0.842532	0.683259	92	185541	-0.842895	0.571607	0.14032	99
BEND5	1	48727887	340319	-0.585761	1.07453	0.585663	41	1	0.977717	154778	-1.8363	1.64938	0.26557	24	185541	1.12203	1.37943	0.415986	17
TOLLIP	11	1277051	340319	0.708441	1.29992	0.585762	28	1	0.977717	154778	-0.0344481	2.33193	0.988214	12	185541	1.24571	1.42157	0.38087	16
PCYOX1	2	70258165	340319	0.16553	0.303754	0.585791	508	1	0.977717	154778	0.435975	0.529821	0.410582	233	185541	-0.0683023	0.339614	0.840607	273
TBX21	17	47733461	340319	-1.08189	1.98543	0.585814	12	1	0.977717	154778	1.41132	3.2976	0.668663	6	185541	-3.49917	2.32105	0.131663	6
ARHGEF12	11	120337244	340319	-0.435656	0.799676	0.585898	74	1	0.977717	154778	-0.576636	1.47493	0.695828	30	185541	-0.312076	0.857352	0.715859	44
TRIM4	7	99892172	340319	-0.211845	0.388985	0.586023	313	1	0.977717	154778	-0.227701	0.662096	0.730915	149	185541	-0.191449	0.444236	0.666496	164
PDGFRB	5	150115764	340319	-0.238866	0.438716	0.586122	243	1	0.977717	154778	-0.266871	0.743935	0.719798	114	185541	-0.215979	0.502776	0.667507	128
OR2T33	1	248272861	340319	0.397008	0.729351	0.586215	89	1	0.977717	154778	2.14448	1.47522	0.146039	30	185541	-0.507236	0.740538	0.493373	59
OR1E2	17	3432873	340319	0.500088	0.919168	0.586397	56	1	0.977717	154778	1.48898	1.85324	0.421717	19	185541	-0.0107332	0.934799	0.990839	37
LEXM	1	54806117	340319	-0.181261	0.333162	0.586399	427	1	0.977717	154778	0.330324	0.58653	0.573311	190	185541	-0.598974	0.36969	0.105189	237
TSC1	9	132896243	340319	-0.170903	0.314158	0.586439	480	1	0.977717	154778	0.137135	0.536513	0.798256	227	185541	-0.449693	0.357695	0.208684	253
GUCY1A1	4	155696868	340319	0.297661	0.547316	0.586541	158	1	0.977717	154778	1.39046	1.00215	0.165298	65	185541	-0.474487	0.589714	0.421049	93
YIPF7	4	44622415	340319	0.545619	1.00334	0.586578	47	1	0.977717	154778	0.800357	1.64897	0.627416	24	185541	0.311434	1.18566	0.792808	23
SPATA5L1	15	45402430	340319	-0.21635	0.397922	0.586648	299	1	0.977717	154778	-0.575166	0.6711	0.391419	145	185541	0.131917	0.458321	0.77348	154
ZNF141	4	337986	340319	-0.719633	1.32369	0.586677	27	1	0.977717	154778	1.67092	2.24036	0.455773	13	185541	-2.91019	1.51955	0.0554733	14
CDKL1	14	50330080	340319	-0.221188	0.406858	0.586684	286	1	0.977717	154778	0.872299	0.760137	0.251154	113	185541	-0.946293	0.432432	0.0286486	173
DMC1	22	38520020	340319	0.671476	1.23518	0.5867	31	1	0.977717	154778	-0.537322	2.33152	0.817734	12	185541	1.44126	1.30422	0.269129	19
MED4	13	48077140	340319	0.539645	0.992698	0.586707	48	1	0.977717	154778	0.0166159	1.85295	0.992845	19	185541	0.907308	1.05574	0.39012	29
SOST	17	43755344	340319	0.570189	1.04892	0.58672	43	1	0.977717	154778	1.6494	2.15887	0.44486	14	185541	0.077969	1.05584	0.941134	29
TSPYL4	6	116252764	340319	0.356555	0.655962	0.586744	110	1	0.977717	154778	0.983187	1.08951	0.36684	55	185541	-0.254322	0.766853	0.740158	55
MAPK11	22	50264952	340319	-0.583774	1.07403	0.586763	41	1	0.977717	154778	-0.789641	1.8529	0.669988	19	185541	-0.426116	1.21203	0.72516	22
MYO9B	19	17101654	340319	-0.453184	0.834057	0.58689	68	1	0.977717	154778	-0.906733	1.42794	0.525434	32	185541	-0.0130517	0.947564	0.98901	36
ZNF461	19	36638653	340319	-0.316996	0.583424	0.586898	139	1	0.977717	154778	-0.44841	1.00981	0.657004	64	185541	-0.189683	0.656545	0.77265	75
HMGCL	1	23802464	340319	0.317037	0.583707	0.587031	139	1	0.977717	154778	0.737039	1.07997	0.494949	56	185541	0.04439	0.624444	0.943328	83
ABI3	17	49210726	340319	0.478249	0.880694	0.587105	61	1	0.977717	154778	3.52428	1.52661	0.0209689	28	185541	-2.1458	0.989791	0.030165	33
RARRES2	7	150338440	340319	1.03578	1.90779	0.587183	13	1	0.977717	154778	1.49609	2.85607	0.600398	8	185541	0.345406	2.543	0.891959	5
DACT2	6	168307433	340319	-0.562901	1.0371	0.587291	44	1	0.977717	154778	-0.466628	1.80664	0.796187	20	185541	-0.657413	1.16078	0.571153	24
AMH	19	2249334	340319	0.250027	0.460666	0.587301	223	1	0.977717	154778	0.460327	0.777428	0.553774	108	185541	0.0514448	0.530262	0.922712	115
PBX2	6	32186385	340319	0.622023	1.14651	0.587451	36	1	0.977717	154778	1.7747	2.08598	0.394896	15	185541	-0.115	1.24092	0.926164	21
AMIGO2	12	47077438	340319	0.395606	0.729235	0.587478	89	1	0.977717	154778	0.268649	1.23211	0.827398	43	185541	0.537383	0.838493	0.521594	46
WDR60	7	158856715	340319	-0.22462	0.4142	0.587612	276	1	0.977717	154778	-1.0905	0.714282	0.126835	128	185541	0.548436	0.467585	0.240833	148
DEPDC4	12	100241846	340319	0.164656	0.303644	0.587636	505	1	0.977717	154778	-0.0401861	0.552637	0.942031	214	185541	0.290419	0.328563	0.376748	288
C4A	6	31994239	340319	0.466272	0.859898	0.587652	52	1	0.977717	154778	0.71719	1.38554	0.60472	26	185541	0.193424	1.03823	0.852209	22
KLRC2	12	10431118	340319	1.03442	1.90775	0.587669	13	1	0.977717	154778	0.465164	3.29793	0.887833	6	185541	1.48154	2.14914	0.490593	7
ZMYM4	1	35269047	340319	-0.746076	1.37602	0.587682	25	1	0.977717	154778	-1.97833	2.24093	0.377337	13	185541	0.592232	1.64183	0.718314	12
ZG16B	16	2830248	340319	-0.360384	0.664987	0.587859	107	1	0.977717	154778	-1.34839	1.14245	0.2379	50	185541	0.494375	0.753163	0.511569	57
LOC101928268	7	30460286	340319	0.794656	1.46653	0.587913	22	1	0.977717	154778	-0.64224	2.15903	0.76611	14	185541	3.35454	2.01034	0.0951898	8
ARFGEF1	8	67198939	340319	-0.4274	0.78907	0.58806	76	1	0.977717	154778	0.558453	1.3465	0.67833	36	185541	-1.30545	0.89907	0.146504	40
SPEM2	17	7425689	340319	0.961725	1.77587	0.588128	15	1	0.977717	154778	-0.331321	3.2977	0.919971	6	185541	1.73335	1.89523	0.36041	9
ANKRD42	11	83194674	340319	-0.314859	0.581426	0.588143	140	1	0.977717	154778	0.606636	1.0796	0.574181	56	185541	-0.934363	0.620529	0.132132	84
NPY	7	24285234	340319	-1.03297	1.90774	0.588187	13	1	0.977717	154778	-2.18542	3.61257	0.545214	5	185541	-0.344851	2.0104	0.863804	8
PPT2	6	32153628	340319	0.832731	1.53815	0.588243	20	1	0.977717	154778	1.60676	3.05337	0.598732	7	185541	0.387645	1.57712	0.805843	13
ADAM10	15	58597548	340319	-0.793774	1.46636	0.588285	22	1	0.977717	154778	0.0274343	2.55437	0.991431	10	185541	-1.46151	1.64128	0.373216	12
SPNS1	16	28975152	340319	-0.56102	1.0369	0.588469	44	1	0.977717	154778	-0.487528	1.72216	0.777107	22	185541	-0.612721	1.2122	0.613235	22
ELMO2	20	46367361	340319	-0.647715	1.19718	0.588486	33	1	0.977717	154778	1.33716	2.01922	0.507834	16	185541	-2.51894	1.3788	0.0677152	17
JAZF1	7	27832803	340319	-1.07378	1.9857	0.588677	12	1	0.977717	154778	-0.84048	2.69292	0.754959	9	185541	-1.5692	3.28289	0.632656	3
CTH	1	70411416	340319	-0.263749	0.487881	0.588783	199	1	0.977717	154778	-0.0741458	0.959134	0.938381	71	185541	-0.375258	0.502918	0.455571	128
ZNF404	19	43872561	340319	0.450883	0.834068	0.588795	68	1	0.977717	154778	1.54262	1.27721	0.227125	40	185541	-1.12471	1.07442	0.29519	28
RBMS1	2	160275622	340319	0.284468	0.526259	0.58882	171	1	0.977717	154778	0.678008	0.876655	0.439285	85	185541	-0.0984638	0.613423	0.872475	86
NTS	12	85874405	340319	-0.357687	0.661992	0.588977	108	1	0.977717	154778	-0.597329	1.16615	0.608495	48	185541	-0.151576	0.734181	0.836435	60
ITCH	20	34393784	340319	-0.479709	0.887875	0.588999	60	1	0.977717	154778	-2.6252	1.64867	0.111315	24	185541	0.950252	0.947514	0.315915	36
MAP3K7	6	90516504	340319	-0.637352	1.17977	0.589036	31	1	0.977717	154778	-1.08548	1.76301	0.538095	17	185541	0.0534146	1.57715	0.972983	13
CFAP69	7	90245425	340319	0.222152	0.411234	0.589054	280	1	0.977717	154778	1.01021	0.678191	0.136342	142	185541	-0.580411	0.484217	0.230662	138
HIST1H4L	6	27873195	340319	0.667276	1.23551	0.589142	31	1	0.977717	154778	1.21129	2.08598	0.561456	15	185541	0.126717	1.42158	0.928972	16
FOS	14	75278993	340319	-1.17434	2.17494	0.589237	10	1	0.977717	154778	-3.23768	3.05289	0.288906	7	185541	3.7054	3.28246	0.258962	3
THEM4	1	151874897	340319	-0.689809	1.27762	0.589254	29	1	0.977717	154778	-1.90249	2.08624	0.361811	15	185541	0.598157	1.52008	0.693947	14
MOGAT2	11	75717893	340319	0.479401	0.888059	0.589314	60	1	0.977717	154778	0.773912	1.52668	0.612209	28	185541	0.228748	1.00525	0.819995	32
C19orf66	19	10086435	340319	-0.636466	1.17943	0.589445	34	1	0.977717	154778	0.0585253	2.24001	0.979156	13	185541	-1.04034	1.24057	0.401696	21
OR6V1	7	143052342	340319	-0.360332	0.668267	0.589747	106	1	0.977717	154778	0.31461	1.17866	0.78953	47	185541	-0.939212	0.740457	0.204649	59
ADAM28	8	24294150	340319	-0.200915	0.372659	0.589791	338	1	0.977717	154778	-0.501362	0.63111	0.426957	160	185541	0.0975201	0.427573	0.819586	177
ZNF771	16	30408037	340319	-0.990442	1.83819	0.590015	14	1	0.977717	154778	0.205227	4.03871	0.959473	4	185541	-1.44156	1.79791	0.422671	10
SDC3	1	30873217	340319	-0.808873	1.50133	0.590045	21	1	0.977717	154778	-2.96174	2.85662	0.299831	8	185541	0.502987	1.57745	0.749832	13
NADK2	5	36195148	340319	-0.411798	0.764366	0.590063	81	1	0.977717	154778	-0.868653	1.32818	0.513101	37	185541	-0.014912	0.857302	0.986122	44
KLK4	19	50906935	340319	-0.293891	0.545515	0.590066	159	1	0.977717	154778	-0.343656	0.965579	0.721911	70	185541	-0.281039	0.602737	0.641022	89
PLXNB2	22	50275706	340319	-0.303512	0.563495	0.590147	146	1	0.977717	154778	-0.969312	1.00199	0.33335	65	185541	0.169302	0.620387	0.784932	80
XKR3	22	16783621	340319	0.237598	0.441336	0.590329	243	1	0.977717	154778	-0.245421	0.747007	0.742505	117	185541	0.713992	0.506615	0.158737	126
EDEM2	20	35146921	340319	-1.0686	1.98525	0.590392	12	1	0.977717	154778	-0.596455	4.03815	0.882576	4	185541	-1.28919	2.00991	0.521252	8
LILRB2	19	54274683	340319	0.226589	0.421005	0.590434	234	1	0.977717	154778	0.735298	0.756718	0.331205	98	185541	-0.147232	0.459742	0.74878	125
KAZN	1	14598998	340319	-0.470171	0.873815	0.590532	59	1	0.977717	154778	-1.1518	1.68487	0.49422	23	185541	-0.0590532	0.910773	0.948303	35
IL15	4	141719466	340319	0.687193	1.27725	0.590561	29	1	0.977717	154778	1.16891	2.08565	0.575171	15	185541	0.192228	1.51964	0.89934	14
ATF6B	6	32115740	340319	0.333745	0.620339	0.590574	123	1	0.977717	154778	0.637296	1.06093	0.548042	58	185541	0.0650631	0.705398	0.926511	65
IL10	1	206768638	340319	-0.687208	1.27757	0.590646	23	1	0.977717	154778	-2.07047	2.01995	0.305359	12	185541	1.08954	1.57743	0.48975	9
KLK14	19	51078008	340319	-0.339073	0.630525	0.590741	119	1	0.977717	154778	0.385068	1.13117	0.733543	51	185541	-0.879736	0.689491	0.201985	68
LARP1	5	154712926	340319	-0.448467	0.834223	0.590863	68	1	0.977717	154778	-0.318197	1.26176	0.800899	41	185541	-0.676394	1.09435	0.536526	27
HABP2	10	113553124	340319	-0.207743	0.386475	0.5909	317	1	0.977717	154778	0.17276	0.666535	0.795488	147	185541	-0.557951	0.436257	0.200916	170
GIMD1	4	106358183	340319	0.343282	0.63871	0.590949	116	1	0.977717	154778	1.08363	1.10968	0.328806	53	185541	-0.304954	0.716485	0.670382	63
SLC24A5	15	48121048	340319	-0.165912	0.308731	0.590992	497	1	0.977717	154778	0.169913	0.547453	0.75628	218	185541	-0.425843	0.340621	0.211229	279
SPPL3	12	120765002	340319	-1.02479	1.90779	0.591157	13	1	0.977717	154778	0.558843	3.05339	0.85478	7	185541	-2.87057	2.32124	0.216217	6
TBRG4	7	45100330	340319	-0.389458	0.725143	0.591215	90	1	0.977717	154778	-0.758151	1.27738	0.552833	40	185541	-0.0721665	0.804295	0.928505	50
PRSS53	16	31083794	340319	0.194793	0.362695	0.591219	360	1	0.977717	154778	0.368864	0.61987	0.551799	170	185541	0.029927	0.412689	0.942191	190
IL12B	5	159316677	340319	-0.432415	0.805164	0.591232	73	1	0.977717	154778	-0.122588	1.40638	0.93054	33	185541	-0.673182	0.899188	0.454066	40
SMAD1	4	145514621	340319	0.576862	1.0742	0.591256	41	1	0.977717	154778	1.45319	1.95915	0.458243	17	185541	-0.0466354	1.16063	0.967949	24
HCK	20	32052426	340319	0.376891	0.70196	0.591328	96	1	0.977717	154778	-1.11517	1.2464	0.370943	42	185541	1.53929	0.773673	0.0466373	54
NDUFA12	12	94971444	340319	-0.507306	0.944885	0.591339	53	1	0.977717	154778	-0.215778	1.5844	0.891672	26	185541	-0.816513	1.09431	0.455582	27
FANCL	2	58159769	340319	0.274636	0.511524	0.591339	181	1	0.977717	154778	1.13981	0.881788	0.196147	84	185541	-0.459809	0.577629	0.426017	97
SLC17A7	19	49430522	340319	0.895458	1.66798	0.591371	17	1	0.977717	154778	2.96836	2.43528	0.222885	11	185541	-2.87764	2.32084	0.21501	6
ANAPC10	4	144995373	340319	-0.986697	1.83821	0.591425	14	1	0.977717	154778	-4.39358	3.61233	0.223882	5	185541	0.939645	1.8952	0.620035	9
GRIN2B	12	13562798	340319	-1.02362	1.90775	0.591572	13	1	0.977717	154778	-0.448487	2.69272	0.86772	9	185541	-2.35683	2.84299	0.407107	4
OR9Q2	11	58190492	340319	-0.894662	1.66829	0.591768	17	1	0.977717	154778	-0.838723	3.05312	0.783539	7	185541	-0.869031	1.79824	0.628906	10
MRPS16	10	73250852	340319	-0.598155	1.1158	0.591905	38	1	0.977717	154778	-1.16541	1.68438	0.489003	23	185541	0.256656	1.46803	0.861213	15
ST6GALNAC5	1	76867679	340319	-0.476141	0.888279	0.59194	60	1	0.977717	154778	0.75149	1.61611	0.641932	25	185541	-1.35331	0.961436	0.159253	35
PAG1	8	80976546	340319	-0.294378	0.549204	0.591953	157	1	0.977717	154778	0.827489	0.95249	0.384978	72	185541	-1.24098	0.616983	0.0442873	85
BCAT1	12	24818008	340319	-0.307295	0.573348	0.591983	141	1	0.977717	154778	-0.138372	0.952273	0.884468	72	185541	-0.479468	0.670251	0.47439	68
TMPRSS12	12	50842968	340319	-0.417451	0.77893	0.592008	78	1	0.977717	154778	0.00675589	1.38557	0.99611	34	185541	-0.734502	0.857282	0.391568	44
DPPA4	3	109327987	340319	0.359736	0.671375	0.592083	105	1	0.977717	154778	0.440915	1.1314	0.696754	51	185541	0.285086	0.773876	0.712585	54
APOC4	19	44942299	340319	-0.893658	1.66797	0.592114	17	1	0.977717	154778	-2.13861	3.29736	0.516609	6	185541	-0.118529	1.7141	0.944871	11
PCDHA13	5	140882270	340319	0.318415	0.594326	0.592126	134	1	0.977717	154778	0.979538	1.04308	0.347689	60	185541	-0.193867	0.661128	0.769342	74
POFUT1	20	32207942	340319	0.60573	1.13062	0.59213	37	1	0.977717	154778	1.41548	1.80609	0.433202	20	185541	-0.273509	1.37879	0.842756	17
CD1D	1	158181102	340319	-0.286968	0.535732	0.592197	165	1	0.977717	154778	-0.620934	0.98729	0.529397	67	185541	-0.0609055	0.5747	0.9156	98
BTBD16	10	122275032	340319	-0.174704	0.326277	0.592341	442	1	0.977717	154778	-0.390546	0.570139	0.493344	197	185541	0.00445829	0.36425	0.990234	244
CCNL1	3	157148245	340319	1.06291	1.98567	0.592448	12	1	0.977717	154778	2.79166	3.6127	0.439681	5	185541	-0.234631	2.14913	0.913064	7
CCNY	10	35337054	340319	0.276002	0.515648	0.592476	178	1	0.977717	154778	-0.081674	0.861297	0.924453	88	185541	0.613875	0.599434	0.305793	90
ECT2L	6	138813276	340319	-0.0919764	0.171843	0.592488	1601	1	0.977717	154778	-0.375336	0.293374	0.200766	758	185541	0.159345	0.195721	0.415563	840
TUBA3E	2	130191831	340319	0.172914	0.323111	0.592544	454	1	0.977717	154778	0.220217	0.552707	0.690311	214	185541	0.141027	0.367371	0.701067	240
OCIAD2	4	48885487	340319	0.416773	0.778894	0.592593	78	1	0.977717	154778	1.10177	1.40624	0.433342	33	185541	-0.101565	0.847766	0.90464	45
CDH24	14	23047982	340319	-0.208724	0.390193	0.592703	311	1	0.977717	154778	-0.657996	0.653369	0.313897	153	185541	0.228962	0.452505	0.612866	158
SPO11	20	57329871	340319	0.159391	0.298122	0.592892	533	1	0.977717	154778	0.14004	0.520667	0.787959	241	185541	0.182928	0.332951	0.582722	292
ZBED5	11	10852868	340319	0.310847	0.581427	0.592908	140	1	0.977717	154778	1.30084	1.05178	0.216165	59	185541	-0.39983	0.631916	0.526913	81
RBKS	2	27781615	340319	0.226423	0.423622	0.593002	264	1	0.977717	154778	-0.0135958	0.737916	0.9853	120	185541	0.426183	0.47416	0.368751	144
TRPV3	17	3513918	340319	-0.162903	0.304788	0.593009	510	1	0.977717	154778	-0.307741	0.534161	0.564535	229	185541	-0.0510679	0.339435	0.88041	281
KDF1	1	26950070	340319	0.707483	1.32407	0.593117	27	1	0.977717	154778	-1.24916	2.69322	0.642779	9	185541	1.68889	1.34058	0.207734	18
EFHC1	6	52420411	340319	-0.219739	0.411259	0.593129	280	1	0.977717	154778	0.0766794	0.717159	0.914852	127	185541	-0.488446	0.459909	0.288214	153
ACIN1	14	23059148	340319	-0.418784	0.783892	0.593178	77	1	0.977717	154778	-1.32848	1.27733	0.298324	40	185541	0.584339	0.934774	0.531898	37
COIL	17	56939068	340319	-0.229255	0.429195	0.593237	257	1	0.977717	154778	-0.555158	0.725663	0.444251	124	185541	0.0853806	0.493177	0.862554	133
ERC1	12	1027906	340319	-0.341153	0.63875	0.593277	116	1	0.977717	154778	-1.08986	1.09953	0.321586	54	185541	0.308627	0.722224	0.669141	62
UBL7	15	74446094	340319	0.918214	1.71939	0.593318	16	1	0.977717	154778	2.27975	3.05283	0.455205	7	185541	-0.10251	1.89509	0.956862	9
NPLOC4	17	81559263	340319	-0.890633	1.66814	0.593405	17	1	0.977717	154778	-2.62272	3.05308	0.390318	7	185541	0.287203	1.79794	0.873086	10
PACS1	11	66070487	340319	-0.670483	1.25585	0.593418	30	1	0.977717	154778	-2.4231	2.01954	0.23021	16	185541	1.36863	1.51974	0.367818	14
SMIM15	5	61159953	340319	-0.41856	0.784009	0.593431	77	1	0.977717	154778	-1.27296	1.47505	0.388143	30	185541	0.129914	0.829573	0.875558	47
ARL6IP1	16	18793257	340319	0.429828	0.805126	0.593435	73	1	0.977717	154778	1.51943	1.38548	0.272781	34	185541	-0.528564	0.910553	0.561587	39
NRN1L	16	67884906	340319	0.519278	0.972699	0.593443	50	1	0.977717	154778	1.11367	1.72212	0.517837	22	185541	0.067643	1.07451	0.949804	28
TIMM44	19	7927187	340319	-0.514042	0.963029	0.593497	51	1	0.977717	154778	-0.369158	1.76257	0.834102	21	185541	-0.634165	1.03795	0.541215	30
TBX18	6	84736688	340319	0.749478	1.40414	0.593506	24	1	0.977717	154778	1.5787	2.6929	0.557711	9	185541	0.233381	1.46817	0.8737	15
STAM2	2	152120577	340319	-0.214227	0.401427	0.593574	294	1	0.977717	154778	-0.461847	0.680786	0.497517	141	185541	0.00519578	0.459974	0.990987	153
ABR	17	1006081	340319	0.175448	0.328848	0.593673	438	1	0.977717	154778	0.00424013	0.584832	0.994215	191	185541	0.294788	0.362	0.415456	247
WNT5B	12	1631297	340319	-0.418206	0.78393	0.593706	53	1	0.977717	154778	-0.398803	1.26169	0.751937	23	185541	-0.460817	0.947716	0.626798	27
CTNNA2	2	79651545	340319	-0.706345	1.32413	0.593728	27	1	0.977717	154778	1.99081	2.33254	0.393386	12	185541	-2.8694	1.46853	0.0507116	15
ANKRD36B	2	97511130	340319	-0.225084	0.422005	0.593779	266	1	0.977717	154778	0.665823	0.76376	0.383336	112	185541	-0.862825	0.458493	0.0598548	154
DLEC1	3	38039226	340319	0.140401	0.263283	0.593848	678	1	0.977717	154778	0.170015	0.460024	0.711697	301	185541	0.118072	0.293932	0.687906	375
ACSM2A	16	20460099	340319	0.112501	0.210982	0.593879	1060	1	0.977717	154778	0.448277	0.37004	0.225734	470	185541	-0.171595	0.234835	0.46496	588
LRRC58	3	120331214	340319	-0.733582	1.37576	0.593881	25	1	0.977717	154778	-1.40591	2.69287	0.601611	9	185541	-0.326797	1.42155	0.818179	16
ZMIZ1	10	79201578	340319	-1.05858	1.98547	0.59392	12	1	0.977717	154778	0.29968	4.03875	0.94085	4	185541	-1.7149	2.01012	0.393585	8
MRPL17	11	6682118	340319	-0.405055	0.759797	0.593958	82	1	0.977717	154778	-0.75018	1.31073	0.567093	38	185541	-0.119384	0.85751	0.889275	44
MIF4GD	17	75266740	340319	0.216881	0.406874	0.594005	286	1	0.977717	154778	0.663546	0.734623	0.366396	121	185541	-0.101531	0.442806	0.818644	165
ADAMTS20	12	43354211	340319	-0.123834	0.232318	0.594009	870	1	0.977717	154778	0.38852	0.391952	0.321568	422	185541	-0.594937	0.26748	0.026134	445
PKMYT1	16	2972953	340319	-0.290772	0.545557	0.594047	147	1	0.977717	154778	0.545737	0.920671	0.553343	65	185541	-1.06245	0.627987	0.0906799	78
MFSD12	19	3544712	340319	-0.154714	0.290349	0.594134	553	1	0.977717	154778	-0.467952	0.495668	0.345129	258	185541	0.137809	0.330703	0.676887	292
TMX1	14	51240293	340319	0.540373	1.01411	0.594136	46	1	0.977717	154778	-0.123978	1.6489	0.940065	24	185541	1.32816	1.21217	0.273217	22
SNAP29	22	20859111	340319	-0.518021	0.972587	0.594296	50	1	0.977717	154778	-1.48205	1.61531	0.358883	25	185541	0.446133	1.13701	0.694782	25
DUS1L	17	82058116	340319	0.237039	0.445053	0.594304	233	1	0.977717	154778	0.26747	0.773938	0.729646	105	185541	0.194886	0.498848	0.696041	126
SLC35F4	14	57564136	340319	-0.465098	0.87355	0.594434	59	1	0.977717	154778	0.118038	1.55458	0.939476	27	185541	-0.904497	0.961145	0.346674	31
CYP7B1	8	64596646	340319	-0.321233	0.603373	0.594453	130	1	0.977717	154778	0.233803	1.07016	0.827059	57	185541	-0.729064	0.665577	0.273349	73
NECAP1	12	8082292	340319	0.818822	1.5381	0.594477	20	1	0.977717	154778	-0.547427	3.29794	0.868165	6	185541	1.38962	1.51964	0.360489	14
FCRL2	1	157746736	340319	0.319946	0.601216	0.594613	128	1	0.977717	154778	0.276826	1.01014	0.784048	64	185541	0.34763	0.694962	0.616924	63
B3GALT5	21	39657884	340319	-0.944822	1.77555	0.594636	15	1	0.977717	154778	-0.816643	2.55389	0.749148	10	185541	-1.15773	2.54215	0.648813	5
MLLT6	17	38705634	340319	-0.472518	0.887994	0.594645	60	1	0.977717	154778	-1.7084	1.52656	0.263091	28	185541	0.593006	1.00515	0.555215	32
SLF1	5	94628806	340319	-0.194344	0.365264	0.594681	355	1	0.977717	154778	-0.4645	0.657697	0.480033	151	185541	-0.000682314	0.398328	0.998633	204
PIGZ	3	196947157	340319	0.256792	0.482955	0.594928	203	1	0.977717	154778	0.358603	0.851833	0.673772	90	185541	0.172943	0.535099	0.746546	113
RHBG	1	156369250	340319	0.319606	0.601212	0.595001	131	1	0.977717	154778	1.35424	1.01018	0.180054	64	185541	-0.64919	0.694938	0.350218	67
LMCD1	3	8501940	340319	-0.522186	0.982722	0.595165	49	1	0.977717	154778	-1.06086	1.6491	0.52003	24	185541	-0.0225531	1.13727	0.984178	25
TMCO1	1	165728013	340319	-0.183791	0.345927	0.595211	396	1	0.977717	154778	-0.916556	0.595981	0.124076	184	185541	0.452169	0.390837	0.247305	212
SLC5A5	19	17872320	340319	-0.311087	0.585571	0.595243	138	1	0.977717	154778	-0.650901	0.952208	0.494248	72	185541	0.104189	0.699883	0.881659	66
SERPINB7	18	63782347	340319	0.226666	0.426661	0.595243	260	1	0.977717	154778	0.8699	0.750143	0.246195	116	185541	-0.297812	0.473925	0.529746	144
AMPH	7	38384823	340319	0.443155	0.834212	0.595263	68	1	0.977717	154778	-0.355297	1.42817	0.803532	32	185541	1.17574	0.947773	0.21478	36
LAMA5	20	62309336	340319	0.173259	0.326211	0.595332	445	1	0.977717	154778	0.282805	0.587832	0.630448	189	185541	0.10416	0.355535	0.769548	256
KCNH6	17	63523415	340319	0.171548	0.323014	0.595362	454	1	0.977717	154778	0.21115	0.587896	0.719474	189	185541	0.138052	0.349531	0.692871	265
CPPED1	16	12664887	340319	0.353124	0.665012	0.595417	107	1	0.977717	154778	0.448104	1.17839	0.703748	47	185541	0.28099	0.734116	0.701899	60
FBXW8	12	116911038	340319	-0.296304	0.55805	0.595444	152	1	0.977717	154778	-0.745725	0.97273	0.443302	69	185541	0.0745426	0.624255	0.90495	83
TATDN3	1	212791922	340319	-0.329389	0.620451	0.595498	123	1	0.977717	154778	-1.34584	1.11002	0.225345	53	185541	0.438273	0.679917	0.519189	70
PRSS41	16	2798414	340319	0.320205	0.603328	0.595605	130	1	0.977717	154778	0.248876	1.07955	0.817676	56	185541	0.359367	0.661038	0.58669	74
POU2F2	19	42091555	340319	-0.65547	1.23521	0.595658	31	1	0.977717	154778	-1.09417	1.95896	0.576472	17	185541	-0.0884386	1.5194	0.953585	14
POM121C	7	75418798	340319	-0.145805	0.274796	0.5957	619	1	0.977717	154778	-0.312627	0.45938	0.496164	302	185541	0.0228972	0.319199	0.942814	314
C3orf80	3	160225638	340319	-0.378563	0.713542	0.595738	93	1	0.977717	154778	-1.40842	1.27771	0.270331	40	185541	0.409641	0.781349	0.600088	53
2022-03-02	1	220748534	340319	0.442645	0.834382	0.595761	68	1	0.977717	154778	0.711465	1.50042	0.635373	29	185541	0.255519	0.910814	0.779064	39
VEGFA	6	43770709	340319	0.173244	0.326723	0.595941	420	1	0.977717	154778	0.173378	0.566041	0.759376	180	185541	0.16979	0.367371	0.643955	232
CDKL4	2	39178548	340319	-0.364853	0.688095	0.595948	100	1	0.977717	154778	0.0213601	1.19149	0.985697	46	185541	-0.690975	0.774059	0.372038	54
LRRC8E	19	7895591	340319	0.941289	1.77568	0.596042	15	1	0.977717	154778	3.11433	3.05277	0.307652	7	185541	-0.925261	2.00995	0.645272	8
MYL1	2	210291027	340319	0.729432	1.37605	0.596048	25	1	0.977717	154778	1.42871	2.33258	0.540206	12	185541	0.09032	1.57744	0.95434	13
RBM46	4	154796741	340319	-0.338555	0.638713	0.596072	116	1	0.977717	154778	-0.636797	1.07959	0.55529	56	185541	-0.0521261	0.73413	0.943395	60
TXNRD1	12	104215803	340319	-0.205209	0.387169	0.596095	313	1	0.977717	154778	0.0723725	0.664427	0.913262	148	185541	-0.467301	0.438924	0.287036	164
AP3M2	8	42154608	340319	0.30599	0.577317	0.596098	142	1	0.977717	154778	0.943806	0.987089	0.338998	67	185541	-0.29728	0.656645	0.650746	75
SRP54	14	34996671	340319	-1.15264	2.17494	0.596139	10	1	0.977717	154778	5.90782	4.03879	0.143532	4	185541	-5.80375	2.32098	0.0124008	6
TP73	1	3682366	340319	0.676959	1.2776	0.596204	29	1	0.977717	154778	0.989752	2.0862	0.635195	15	185541	0.346156	1.52006	0.81986	14
NSMCE2	8	125102310	340319	-0.226452	0.427556	0.596359	259	1	0.977717	154778	-0.574034	0.728671	0.430825	123	185541	0.0683094	0.487729	0.888616	136
TCF4	18	55228217	340319	-0.445118	0.84043	0.596368	67	1	0.977717	154778	0.194329	1.47496	0.89518	30	185541	-0.952943	0.934908	0.308066	37
RHOBTB1	10	60871489	340319	0.415084	0.783904	0.596453	68	1	0.977717	154778	0.368304	1.15408	0.749626	37	185541	0.520242	1.07466	0.628315	28
PPP1R14A	19	38251319	340319	0.438361	0.82798	0.596504	69	1	0.977717	154778	1.60927	1.34625	0.231943	36	185541	-0.78639	0.989679	0.426853	33
LEP	7	128251983	340319	-1.09785	2.07393	0.596558	11	1	0.977717	154778	0.474219	4.03899	0.906535	4	185541	-1.98191	2.14914	0.356432	7
PRKAA2	1	56645388	340319	0.297428	0.561881	0.596567	150	1	0.977717	154778	0.993319	1.0347	0.337056	61	185541	-0.178932	0.603021	0.766677	89
ABCA1	9	104784318	340319	-0.183066	0.345836	0.596568	393	1	0.977717	154778	-1.04489	0.597456	0.0803112	179	185541	0.554827	0.38981	0.154643	213
GLIPR2	9	36136779	340319	0.326985	0.617798	0.596615	124	1	0.977717	154778	0.68437	1.00211	0.494653	65	185541	-0.0820976	0.740372	0.911706	59
C2CD3	11	74013387	340319	-0.136368	0.257661	0.59663	669	1	0.977717	154778	-0.339406	0.451992	0.452707	300	185541	0.0223862	0.286738	0.937771	354
SLC8B1	12	113299778	340319	0.178362	0.337064	0.596693	417	1	0.977717	154778	0.598964	0.616309	0.331123	172	185541	-0.117167	0.363527	0.74722	245
C9orf16	9	128160408	340319	0.857772	1.62121	0.596741	18	1	0.977717	154778	2.71433	2.8559	0.341896	8	185541	-0.588872	1.79807	0.743288	10
AGBL2	11	47660173	340319	0.205778	0.388954	0.596767	313	1	0.977717	154778	-0.0614912	0.664292	0.926248	148	185541	0.428557	0.442859	0.333193	165
SLC16A6	17	68269097	340319	-0.713617	1.34887	0.596772	26	1	0.977717	154778	-2.51562	2.33174	0.280651	12	185541	0.87278	1.51954	0.565718	14
SEMA5B	3	122910153	340319	-0.16072	0.303959	0.596976	513	1	0.977717	154778	-0.541732	0.543843	0.319194	221	185541	0.129549	0.333053	0.697295	292
TAGLN3	3	111999414	340319	-0.909162	1.71971	0.597033	16	1	0.977717	154778	-0.222152	2.85632	0.938007	8	185541	-1.57123	2.01033	0.434465	8
RHO	3	129528734	340319	0.42859	0.810733	0.597052	72	1	0.977717	154778	2.05824	1.3106	0.116312	38	185541	-1.42409	0.975244	0.144225	34
SGCZ	8	14090443	340319	-0.305134	0.577309	0.597121	142	1	0.977717	154778	-0.443932	1.08943	0.683648	55	185541	-0.230202	0.609697	0.705752	87
TMUB2	17	44189015	340319	-0.314189	0.594501	0.597159	134	1	0.977717	154778	0.226819	1.03472	0.826488	61	185541	-0.751767	0.665883	0.258909	73
SLC28A1	15	84884750	340319	0.230245	0.43602	0.597458	249	1	0.977717	154778	-0.136495	0.763508	0.858116	112	185541	0.538712	0.485917	0.267582	137
SNX6	14	34563125	340319	0.597075	1.13074	0.597473	37	1	0.977717	154778	1.83008	1.95913	0.350239	17	185541	-0.502043	1.27137	0.692928	20
GPR15	3	98532035	340319	-0.468986	0.888168	0.597474	60	1	0.977717	154778	-0.339029	1.47522	0.818235	30	185541	-0.625551	1.03825	0.546839	30
LANCL2	7	55366026	340319	-0.524177	0.992878	0.597543	48	1	0.977717	154778	-0.606244	1.72234	0.724847	22	185541	-0.498401	1.1152	0.654936	26
NOLC1	10	102152411	340319	-0.384937	0.729138	0.597545	89	1	0.977717	154778	-0.938989	1.26166	0.456726	41	185541	0.0869383	0.820719	0.915638	48
FXYD1	19	35140080	340319	0.725848	1.37544	0.597693	25	1	0.977717	154778	-2.53733	2.55403	0.320487	10	185541	2.9075	1.46782	0.0476127	15
OR51E1	11	4652480	340319	0.560107	1.06139	0.597701	42	1	0.977717	154778	0.851429	1.95924	0.663875	17	185541	0.334519	1.1373	0.768656	25
TGFBRAP1	2	105267383	340319	-0.651825	1.23574	0.597862	31	1	0.977717	154778	-1.35349	2.1595	0.530816	14	185541	-0.0613036	1.37947	0.964554	17
PCSK5	9	75891182	340319	0.143415	0.271929	0.597917	641	1	0.977717	154778	0.303676	0.469967	0.518174	296	185541	0.00725218	0.306397	0.981116	345
C2orf70	2	26562614	340319	0.263981	0.500628	0.597986	189	1	0.977717	154778	-0.172371	0.881928	0.845042	84	185541	0.611616	0.555213	0.270642	105
PAPSS2	10	87659983	340319	-0.188116	0.356769	0.598002	332	1	0.977717	154778	-0.498799	0.574346	0.385141	171	185541	0.181055	0.431183	0.674557	156
SVOP	12	108912535	340319	0.790877	1.50104	0.598274	21	1	0.977717	154778	2.73768	2.69274	0.309303	9	185541	-0.659769	1.64143	0.687723	12
RILPL1	12	123472538	340319	0.540284	1.02544	0.598277	45	1	0.977717	154778	-0.642576	2.08586	0.758035	15	185541	1.13766	1.03815	0.273148	30
GPR139	16	20031738	340319	-0.853942	1.62113	0.598362	18	1	0.977717	154778	-0.790701	2.85582	0.781878	8	185541	-0.907327	1.79799	0.613817	10
ATP6V1E2	2	46512034	340319	-0.7396	1.40441	0.598454	24	1	0.977717	154778	-0.860443	2.08627	0.680024	15	185541	-0.46114	1.89581	0.807818	9
COL5A1	9	134642192	340319	-0.684539	1.29987	0.598457	28	1	0.977717	154778	-0.748793	2.15891	0.728713	14	185541	-0.629563	1.51967	0.678672	14
XBP1	22	28795175	340319	-0.522694	0.992656	0.598499	48	1	0.977717	154778	-2.41636	1.90364	0.204324	18	185541	0.60714	1.03796	0.558591	30
WDR54	2	74422145	340319	0.261526	0.496676	0.598505	192	1	0.977717	154778	1.22012	0.887149	0.169033	83	185541	-0.464315	0.54492	0.394171	109
BACE1	11	117289569	340319	0.755045	1.43424	0.598582	23	1	0.977717	154778	2.25758	2.69249	0.401767	9	185541	-0.204867	1.51976	0.892768	14
HCRTR1	1	31619197	340319	-0.329154	0.625546	0.598758	121	1	0.977717	154778	-0.42517	1.12063	0.704389	52	185541	-0.255714	0.684796	0.708839	69
GLI2	2	120797283	340319	0.205996	0.391568	0.598834	309	1	0.977717	154778	0.197781	0.685648	0.772996	139	185541	0.211762	0.43641	0.627509	170
SPRYD3	12	53065832	340319	-0.463151	0.880778	0.598997	61	1	0.977717	154778	0.51012	1.50026	0.733842	29	185541	-1.3339	1.00524	0.184526	32
ZNF607	19	37698040	340319	-0.58663	1.11567	0.599022	38	1	0.977717	154778	-0.317332	1.76256	0.857121	21	185541	-0.918478	1.37883	0.50533	17
ST3GAL5	2	85840145	340319	0.286025	0.544057	0.599079	160	1	0.977717	154778	0.345783	0.994776	0.728142	66	185541	0.237099	0.586786	0.686167	94
CALR3	19	16479132	340319	0.235418	0.447815	0.599095	233	1	0.977717	154778	-0.105176	0.760067	0.889942	109	185541	0.553778	0.512758	0.280144	123
NFYC	1	40738828	340319	-0.463009	0.880951	0.599181	61	1	0.977717	154778	-0.0847505	1.58466	0.957348	26	185541	-0.73838	0.961432	0.442488	35
RBPJL	20	45306924	340319	-0.237856	0.45266	0.599262	231	1	0.977717	154778	-0.278061	0.76691	0.716924	111	185541	-0.205913	0.519158	0.691642	120
TREML4	6	41228429	340319	-0.37071	0.705815	0.599429	68	1	0.977717	154778	-1.01682	1.27748	0.426056	28	185541	0.104102	0.766804	0.89201	31
WLS	1	68098632	340319	-0.359566	0.684685	0.599476	101	1	0.977717	154778	-0.382642	1.12062	0.732761	52	185541	-0.312565	0.812608	0.700502	49
MAST2	1	45803897	340319	-0.210802	0.401418	0.599483	294	1	0.977717	154778	0.003694	0.698275	0.995779	134	185541	-0.382512	0.449835	0.395137	160
DNAJB11	3	186570903	340319	-0.659216	1.25593	0.599665	30	1	0.977717	154778	-0.818017	2.01979	0.685478	16	185541	-0.466707	1.51973	0.758768	14
ACVR1B	12	51951744	340319	0.722037	1.37575	0.5997	25	1	0.977717	154778	1.66531	2.33214	0.475186	12	185541	-0.0710863	1.57705	0.964047	13
C8orf59	8	85214559	340319	-0.204764	0.390215	0.59976	311	1	0.977717	154778	-1.03024	0.671185	0.124796	145	185541	0.537185	0.441498	0.223708	166
SNTB2	16	69187167	340319	0.62819	1.1973	0.599812	33	1	0.977717	154778	1.20127	2.24029	0.591812	13	185541	0.246252	1.27135	0.846416	20
CA10	17	51631586	340319	-0.670087	1.27725	0.599839	29	1	0.977717	154778	-1.2852	2.15883	0.551629	14	185541	-0.112266	1.46809	0.939045	15
LRRC75B	22	24585886	340319	-0.353824	0.674438	0.599847	104	1	0.977717	154778	-0.66147	1.42787	0.643181	32	185541	-0.223038	0.670075	0.739244	72
ZNF552	19	57808041	340319	-0.769208	1.46623	0.59985	22	1	0.977717	154778	0.00187854	2.55406	0.999413	10	185541	-1.38919	1.64109	0.397273	12
KCNJ5	11	128911257	340319	0.59323	1.13082	0.599859	37	1	0.977717	154778	0.575496	2.08573	0.78261	15	185541	0.618567	1.21236	0.609899	22
UQCR10	22	29767399	340319	0.694049	1.3235	0.599996	27	1	0.977717	154778	0.677613	2.43526	0.780821	11	185541	0.707859	1.42117	0.618427	16
PRPSAP2	17	18865795	340319	-0.577404	1.10145	0.600124	39	1	0.977717	154778	-0.597859	1.61571	0.711363	25	185541	-0.555569	1.51959	0.71466	14
TTC6	14	37606655	340319	0.0977828	0.186618	0.600298	1355	1	0.977717	154778	0.755673	0.319485	0.0180173	638	185541	-0.491198	0.212018	0.0205169	714
ACTL6A	3	179563093	340319	0.900977	1.71969	0.600335	16	1	0.977717	154778	-0.544881	3.05361	0.858379	7	185541	2.01482	1.89535	0.287768	9
MYOZ2	4	119136513	340319	-0.356788	0.68116	0.600422	102	1	0.977717	154778	-0.705087	1.1542	0.541276	49	185541	-0.0418342	0.78112	0.957288	53
RBM44	2	237813585	340319	0.14051	0.268273	0.600448	659	1	0.977717	154778	0.283465	0.479914	0.554751	284	185541	0.0250184	0.293992	0.932183	375
PSMD8	19	38374603	340319	0.295129	0.563526	0.600475	149	1	0.977717	154778	0.406261	1.07951	0.706665	56	185541	0.225922	0.589649	0.701611	93
TEPSIN	17	81228931	340319	0.221744	0.423479	0.60054	258	1	0.977717	154778	0.483147	0.737674	0.512494	120	185541	0.00160217	0.473983	0.997303	136
KRI1	19	10553955	340319	-0.301185	0.575206	0.600549	143	1	0.977717	154778	-0.760688	1.06072	0.473287	58	185541	0.0232351	0.616728	0.969947	85
PIK3C2B	1	204424855	340319	0.267831	0.511514	0.600554	181	1	0.977717	154778	0.712872	0.824862	0.387462	96	185541	-0.232076	0.617013	0.706822	85
MED11	17	4731492	340319	-0.53665	1.02544	0.600742	45	1	0.977717	154778	-0.452809	1.80637	0.802066	20	185541	-0.566134	1.1373	0.618634	25
CMA1	14	24505519	340319	-0.354698	0.677875	0.600801	103	1	0.977717	154778	0.476528	1.26177	0.705679	41	185541	-0.875739	0.72227	0.22533	62
PLCB3	11	64251655	340319	0.241949	0.462826	0.601138	221	1	0.977717	154778	0.833471	0.8613	0.333201	88	185541	-0.138402	0.49323	0.779015	133
PROK1	1	110451217	340319	-0.346119	0.662125	0.601156	108	1	0.977717	154778	-0.943422	1.31087	0.471717	38	185541	-0.0207152	0.679902	0.975694	70
PAQR3	4	78920547	340319	-0.513638	0.982624	0.601169	49	1	0.977717	154778	-2.31748	1.61566	0.151464	25	185541	1.39759	1.16066	0.22854	24
STPG2	4	97559065	340319	-0.144848	0.277162	0.601244	617	1	0.977717	154778	-0.525615	0.482312	0.275811	281	185541	0.171534	0.310487	0.580628	336
MPHOSPH6	16	82148736	340319	-0.396961	0.759619	0.601267	82	1	0.977717	154778	-1.74544	1.40619	0.214516	33	185541	0.479762	0.812339	0.554794	49
PTGES2	9	128121148	340319	0.349138	0.668169	0.601302	106	1	0.977717	154778	0.88492	1.14256	0.438632	50	185541	-0.144717	0.759919	0.848967	56
LOC645177	12	25004301	340319	0.30054	0.575338	0.601413	143	1	0.977717	154778	-0.299216	1.02613	0.770596	62	185541	0.763602	0.631932	0.22691	81
POMZP3	7	76610219	340319	0.136043	0.260439	0.601421	699	1	0.977717	154778	0.225962	0.439246	0.606951	339	185541	0.0504187	0.299981	0.866526	360
PYGL	14	50905395	340319	0.132695	0.254058	0.60146	536	1	0.977717	154778	0.11389	0.435216	0.793564	225	185541	0.141955	0.288479	0.622663	245
GPR89A	1	145608134	340319	-0.176917	0.338758	0.601494	413	1	0.977717	154778	-1.07512	0.609364	0.0776767	176	185541	0.493713	0.369708	0.181743	237
TMEM94	17	75471906	340319	0.252807	0.484073	0.601496	202	1	0.977717	154778	0.266094	0.781163	0.733377	107	185541	0.249515	0.583466	0.668912	95
CYP4F22	19	15525329	340319	0.233844	0.447825	0.601547	236	1	0.977717	154778	-0.202275	0.760104	0.790151	113	185541	0.648089	0.512742	0.206244	123
KRT78	12	52839113	340319	-0.260626	0.49917	0.601587	190	1	0.977717	154778	-0.789489	0.903431	0.382186	80	185541	0.124232	0.542313	0.818808	110
VPS8	3	184824537	340319	0.119797	0.229462	0.601616	901	1	0.977717	154778	0.126991	0.399002	0.750279	411	185541	0.110034	0.257205	0.668792	490
PCDH18	4	137521031	340319	-0.47974	0.919167	0.60172	56	1	0.977717	154778	-1.66783	1.72225	0.332843	22	185541	0.290529	0.975164	0.765758	34
C6orf132	6	42103764	340319	-0.169749	0.325249	0.601737	445	1	0.977717	154778	-0.0728791	0.561968	0.896816	207	185541	-0.263372	0.366564	0.472456	237
GK5	3	142165631	340319	-0.233234	0.446981	0.601811	237	1	0.977717	154778	-0.530152	0.750333	0.479844	116	185541	0.053802	0.517095	0.917132	121
APOL1	22	36253964	340319	0.305511	0.585538	0.601836	138	1	0.977717	154778	0.436333	1.07948	0.686062	56	185541	0.226853	0.627913	0.71789	82
SNRPA1	15	101281725	340319	-0.995066	1.9075	0.601907	13	1	0.977717	154778	-2.82072	3.29742	0.392313	6	185541	0.590962	2.14885	0.783306	7
EMC9	14	24139014	340319	-0.422868	0.810656	0.601924	72	1	0.977717	154778	-0.592643	1.38546	0.668826	34	185541	-0.264497	0.922392	0.774303	38
PRPF18	10	13587087	340319	0.845631	1.6212	0.601943	18	1	0.977717	154778	0.162756	2.69253	0.951799	9	185541	1.52602	1.89528	0.420724	9
ZNF614	19	52015843	340319	1.13434	2.17471	0.601945	10	1	0.977717	154778	-2.0203	4.03823	0.616869	4	185541	3.19187	2.32083	0.169035	6
TYW5	2	199933069	340319	0.238298	0.456865	0.601954	224	1	0.977717	154778	-0.243734	0.750554	0.745379	112	185541	0.744064	0.540089	0.168307	111
MYOCD	17	12666194	340319	0.299009	0.573264	0.601956	144	1	0.977717	154778	0.543883	1.02603	0.596056	62	185541	0.0994519	0.62799	0.874169	82
CHD6	20	41404593	340319	-0.42565	0.816232	0.602032	68	1	0.977717	154778	-1.61997	1.3279	0.222484	33	185541	0.845897	0.975007	0.385625	34
CLCA1	1	86468972	340319	-0.275897	0.529349	0.602228	169	1	0.977717	154778	-0.958219	0.897952	0.285921	81	185541	0.360444	0.606414	0.552254	88
ROR2	9	91723671	340319	-0.492423	0.94486	0.602255	53	1	0.977717	154778	-0.772169	1.72232	0.653915	22	185541	-0.305252	1.02128	0.765022	31
TNFRSF18	1	1203591	340319	0.179122	0.343896	0.602463	401	1	0.977717	154778	-0.176681	0.579214	0.760339	195	185541	0.531311	0.396609	0.180365	206
INMT	7	30752168	340319	-0.731319	1.40409	0.602472	24	1	0.977717	154778	-2.88372	2.01954	0.15332	16	185541	3.56601	2.01031	0.0760885	8
SIRT7	17	81912419	340319	0.351331	0.674535	0.602472	95	1	0.977717	154778	0.776019	1.10966	0.484346	41	185541	-0.108889	0.796285	0.891232	51
LRRC15	3	194359298	340319	0.676844	1.29994	0.602596	28	1	0.977717	154778	2.73384	2.33201	0.241075	12	185541	-0.895999	1.42152	0.528493	16
NUP88	17	5386206	340319	0.206148	0.395966	0.602632	302	1	0.977717	154778	0.280557	0.703351	0.689977	132	185541	0.153795	0.436284	0.724456	170
AMBP	9	114060243	340319	0.22792	0.437807	0.602649	247	1	0.977717	154778	0.767655	0.781168	0.325756	107	185541	-0.189851	0.480731	0.692901	140
DIP2A	21	46459141	340319	0.304795	0.585511	0.602671	135	1	0.977717	154778	-0.0346793	1.04287	0.973472	56	185541	0.574888	0.643785	0.371868	78
ANGPTL3	1	62597568	340319	-0.135811	0.260906	0.602689	691	1	0.977717	154778	-0.132845	0.456472	0.771033	310	185541	-0.14512	0.290981	0.617973	379
ELMOD1	11	107618098	340319	0.924386	1.77598	0.60272	15	1	0.977717	154778	0.385019	2.55445	0.880193	10	185541	2.09314	2.54289	0.410433	5
ZBTB8OS	1	32621863	340319	0.763418	1.46681	0.602743	22	1	0.977717	154778	0.794579	2.33249	0.733363	12	185541	0.757747	1.79857	0.673533	10
DHRS3	1	12568340	340319	1.03365	1.98607	0.602751	12	1	0.977717	154778	-1.19327	3.29852	0.717533	6	185541	3.18313	2.32186	0.170396	6
SOD2	6	159682466	340319	0.924275	1.7761	0.602788	15	1	0.977717	154778	0.868618	2.6929	0.74703	9	185541	1.02856	2.32138	0.657708	6
ATP5PB	1	111449542	340319	-0.588488	1.13109	0.602866	37	1	0.977717	154778	-1.23462	1.9597	0.528693	17	185541	0.0166946	1.27179	0.989527	20
IL20RA	6	137001561	340319	0.418908	0.805181	0.602879	73	1	0.977717	154778	0.738609	1.34653	0.583331	36	185541	0.0997322	0.934896	0.915045	37
MIPOL1	14	37247822	340319	-0.175224	0.337003	0.603099	417	1	0.977717	154778	0.741332	0.589448	0.208513	188	185541	-0.924507	0.375916	0.01392	229
ZNF786	7	149070431	340319	0.230932	0.44415	0.603105	237	1	0.977717	154778	0.62166	0.820434	0.448619	97	185541	-0.0292852	0.475673	0.950909	139
PLEKHA2	8	38917900	340319	-0.402368	0.773921	0.603128	79	1	0.977717	154778	-0.79708	1.32812	0.548404	37	185541	-0.0646353	0.877405	0.941276	42
RFPL4A	19	55761785	340319	-0.631921	1.21575	0.603217	32	1	0.977717	154778	-0.158785	2.08542	0.939307	15	185541	-1.03037	1.3788	0.454887	17
CFAP206	6	87409882	340319	-0.166402	0.320248	0.603339	462	1	0.977717	154778	-0.305508	0.583382	0.600499	192	185541	-0.0668058	0.346313	0.847033	270
VDAC2	10	75211126	340319	-0.84233	1.62115	0.603352	18	1	0.977717	154778	-2.43088	2.85591	0.394673	8	185541	0.461944	1.79794	0.797233	10
CYBC1	17	82444010	340319	-0.551411	1.06134	0.603382	42	1	0.977717	154778	-0.0277892	1.68439	0.986837	23	185541	-1.12643	1.30439	0.387823	19
CCL13	17	34356527	340319	0.744968	1.43419	0.603457	23	1	0.977717	154778	-0.00806527	2.43555	0.997358	11	185541	1.38889	1.64132	0.397441	12
TMEM82	1	15742561	340319	-0.378853	0.729387	0.603473	89	1	0.977717	154778	-0.387817	1.27771	0.761491	40	185541	-0.382179	0.812609	0.638133	49
KAT2A	17	42113652	340319	0.360885	0.694867	0.603512	98	1	0.977717	154778	1.12726	1.17841	0.338773	47	185541	-0.363002	0.79623	0.648462	51
STYK1	12	10620148	340319	0.194709	0.374943	0.60355	337	1	0.977717	154778	-0.167974	0.683154	0.805776	140	185541	0.446188	0.405389	0.271055	197
PTAR1	9	69718342	340319	-0.407059	0.783947	0.603591	77	1	0.977717	154778	0.125973	1.23209	0.918564	43	185541	-1.12919	0.975174	0.246891	34
NKD2	5	1009470	340319	0.374364	0.721157	0.603681	91	1	0.977717	154778	-0.492729	1.14261	0.6663	50	185541	1.39549	0.888119	0.116119	41
PHF19	9	120857947	340319	-0.477171	0.919248	0.603699	56	1	0.977717	154778	-0.0405808	1.55485	0.979178	27	185541	-0.855186	1.05594	0.418008	29
CLN6	15	68208141	340319	-0.273891	0.52768	0.603728	170	1	0.977717	154778	-0.202095	0.939218	0.829632	74	185541	-0.307014	0.580521	0.596904	96
PLPBP	8	37762660	340319	-0.315596	0.608047	0.603738	128	1	0.977717	154778	-1.9307	1.14257	0.0910695	50	185541	0.700677	0.64388	0.276504	78
FARP2	2	241373075	340319	0.145874	0.281144	0.60386	600	1	0.977717	154778	-0.231575	0.50058	0.643643	261	185541	0.439835	0.3092	0.154884	339
RCOR3	1	211259566	340319	-0.59489	1.1467	0.60391	30	1	0.977717	154778	-0.147117	1.76325	0.933506	13	185541	-1.25501	1.46859	0.392791	15
DHX30	3	47810649	340319	-0.840954	1.62133	0.603982	18	1	0.977717	154778	-0.426658	2.43572	0.860949	11	185541	-1.57888	2.14924	0.46257	7
LCN2	9	128149475	340319	-0.594477	1.14639	0.604066	36	1	0.977717	154778	-0.918302	1.85318	0.620228	19	185541	-0.198354	1.37906	0.885633	17
BECN1	17	42810777	340319	-0.651177	1.25577	0.604076	30	1	0.977717	154778	-2.20512	2.55436	0.387986	10	185541	0.156651	1.27139	0.901939	20
P2RY6	11	73272464	340319	0.39877	0.769086	0.604111	80	1	0.977717	154778	-0.0123883	1.3464	0.992659	36	185541	0.725938	0.857298	0.397122	44
ZBTB25	14	64486925	340319	0.254088	0.490156	0.604192	194	1	0.977717	154778	-0.122315	0.926762	0.895	76	185541	0.483591	0.51702	0.349612	117
BCLAF1	6	136261110	340319	-0.193749	0.373791	0.604224	336	1	0.977717	154778	-0.315974	0.647126	0.625357	152	185541	-0.113208	0.420551	0.787784	183
MROH6	8	143567240	340319	-0.140606	0.271302	0.604273	644	1	0.977717	154778	-0.180192	0.462996	0.697138	305	185541	-0.0914934	0.309103	0.767233	339
NGEF	2	232879494	340319	-0.662014	1.27764	0.604352	29	1	0.977717	154778	-0.0413216	2.08632	0.984198	15	185541	-1.27213	1.52005	0.402649	14
CEL	9	133061995	340319	0.131315	0.253464	0.604402	738	1	0.977717	154778	0.621958	0.428629	0.146771	356	185541	-0.324012	0.291204	0.265855	382
MS4A7	11	60383122	340319	-0.344541	0.665057	0.604415	107	1	0.977717	154778	-2.18883	1.17845	0.0632602	47	185541	1.13329	0.734184	0.122687	60
ITGAM	16	31260065	340319	0.139542	0.269412	0.604494	647	1	0.977717	154778	0.36693	0.481442	0.445974	282	185541	-0.0338898	0.295478	0.908687	363
MRPL47	3	179588875	340319	0.200095	0.386574	0.60473	317	1	0.977717	154778	-0.223045	0.659993	0.735401	150	185541	0.577292	0.440265	0.189779	167
HIST4H4	12	14770774	340319	-0.759046	1.46653	0.604751	22	1	0.977717	154778	1.46108	2.55463	0.567367	10	185541	-2.65612	1.64144	0.10563	12
ARL6IP6	2	152718625	340319	0.619871	1.19771	0.604776	33	1	0.977717	154778	1.55464	2.02013	0.441553	16	185541	-0.247078	1.37948	0.857852	17
DCP1B	12	1946209	340319	0.242238	0.468168	0.604866	216	1	0.977717	154778	-0.0250727	0.847064	0.976386	91	185541	0.453189	0.508743	0.373037	125
RAB11FIP5	2	73075521	340319	-0.400505	0.774138	0.604908	79	1	0.977717	154778	0.391613	1.27768	0.759223	40	185541	-1.19204	0.910783	0.190603	39
EAPP	14	34516314	340319	-0.234696	0.453656	0.604916	215	1	0.977717	154778	-0.7657	0.828963	0.355652	91	185541	0.141705	0.48949	0.772202	119
SDR16C5	8	56301485	340319	-0.795683	1.53803	0.60492	20	1	0.977717	154778	0.313105	2.55451	0.902448	10	185541	-1.91856	1.79799	0.285947	10
NABP2	12	56224439	340319	-0.363158	0.702121	0.604996	96	1	0.977717	154778	-0.370068	1.1912	0.756053	46	185541	-0.325293	0.80423	0.685862	50
WSCD2	12	108195833	340319	-0.55536	1.07428	0.605186	41	1	0.977717	154778	-0.370389	2.01965	0.85449	16	185541	-0.66428	1.13723	0.55914	25
MAPRE2	18	35041559	340319	1.12424	2.17476	0.605191	10	1	0.977717	154778	1.53022	4.03825	0.704739	4	185541	0.854109	2.32085	0.712862	6
SCAMP2	15	74845087	340319	-0.466558	0.903148	0.605442	58	1	0.977717	154778	-0.618962	1.76263	0.72547	21	185541	-0.386717	0.934753	0.679087	37
ANKRD37	4	185396924	340319	0.56173	1.08757	0.605505	40	1	0.977717	154778	-0.390089	1.85319	0.833281	19	185541	1.44571	1.2408	0.243964	21
ADAMTS9	3	64522159	340319	0.309275	0.598817	0.605522	132	1	0.977717	154778	0.0657611	0.93929	0.944185	74	185541	0.631227	0.746729	0.397932	58
RAB26	16	2148784	340319	-0.35705	0.69132	0.605523	96	1	0.977717	154778	-1.37736	1.19111	0.247534	46	185541	0.529699	0.781023	0.497639	49
MCOLN2	1	84926694	340319	0.37667	0.729397	0.605567	89	1	0.977717	154778	0.84103	1.17886	0.475582	47	185541	-0.107228	0.877662	0.902761	42
AMIGO3	3	49717952	340319	-0.794216	1.53813	0.605609	20	1	0.977717	154778	0.780366	2.33214	0.737917	12	185541	-3.19226	2.01035	0.112308	8
POLR1A	2	86027426	340319	0.219545	0.425201	0.605622	259	1	0.977717	154778	-0.534893	0.725883	0.461193	120	185541	0.905764	0.484305	0.0614531	138
TEKT3	17	15303937	340319	-0.125318	0.242708	0.605623	802	1	0.977717	154778	0.17254	0.428607	0.687273	356	185541	-0.358791	0.268653	0.181708	445
ADAD1	4	122380055	340319	0.554642	1.07421	0.605629	41	1	0.977717	154778	2.42692	1.8063	0.179084	20	185541	-1.26771	1.24078	0.306922	21
ELK3	12	96223561	340319	1.12283	2.17518	0.605714	10	1	0.977717	154778	2.8223	4.03906	0.484708	4	185541	-0.0761383	2.32135	0.973835	6
PHACTR4	1	28407407	340319	0.266219	0.515793	0.60576	178	1	0.977717	154778	-0.247363	0.903538	0.784261	80	185541	0.681887	0.57467	0.235398	98
BABAM2	2	27894529	340319	0.348226	0.674751	0.605799	104	1	0.977717	154778	1.8005	1.1915	0.13076	46	185541	-0.807461	0.746937	0.279685	58
GUCY2D	17	8003034	340319	-0.243811	0.472517	0.605866	209	1	0.977717	154778	-0.271883	0.816217	0.739058	98	185541	-0.221714	0.532651	0.67723	110
RFX6	6	116877281	340319	-0.341546	0.661998	0.605902	102	1	0.977717	154778	0.184043	1.23215	0.881264	39	185541	-0.687623	0.705389	0.329654	61
EDARADD	1	236394448	340319	-0.599815	1.16298	0.606024	35	1	0.977717	154778	0.484681	2.08633	0.816295	15	185541	-1.36956	1.27181	0.281543	20
TCF23	2	27149145	340319	0.636923	1.23573	0.606258	28	1	0.977717	154778	1.64066	1.80679	0.36385	16	185541	-1.15462	1.71485	0.500753	11
ATAD3B	1	1471885	340319	-0.185443	0.359798	0.606267	342	1	0.977717	154778	-0.77019	0.649238	0.235507	143	185541	0.233023	0.391755	0.551965	191
CCR9	3	45894898	340319	-0.491559	0.954008	0.606374	52	1	0.977717	154778	-1.68172	1.58453	0.28854	26	185541	0.721828	1.11527	0.51749	26
ALPI	2	232456201	340319	0.259302	0.503258	0.60638	187	1	0.977717	154778	-0.566767	0.847241	0.503524	91	185541	1.0302	0.580624	0.0760165	96
VPS35	16	46660477	340319	0.511289	0.992761	0.606541	48	1	0.977717	154778	1.27475	1.76268	0.469563	21	185541	-0.112113	1.09425	0.918395	27
ADNP	20	50891413	340319	-0.574478	1.11566	0.606607	38	1	0.977717	154778	-1.72892	1.76262	0.326655	21	185541	0.868973	1.37879	0.528537	17
MAP1LC3B	16	87392428	340319	0.527952	1.02532	0.606614	45	1	0.977717	154778	0.727384	1.64889	0.659115	24	185541	0.242779	1.24071	0.844863	21
KIF24	9	34254382	340319	0.113806	0.221046	0.606657	965	1	0.977717	154778	-0.0162276	0.382613	0.96617	443	185541	0.22784	0.248735	0.359672	520
TH	11	2164234	340319	0.245034	0.47594	0.606664	209	1	0.977717	154778	-0.000979859	0.808052	0.999032	100	185541	0.456474	0.544807	0.402108	109
TSHB	1	115033361	340319	0.183489	0.356427	0.606693	370	1	0.977717	154778	0.0529369	0.614626	0.931364	169	185541	0.293682	0.402384	0.465479	200
FGF7	15	49424299	340319	0.946168	1.83808	0.606721	14	1	0.977717	154778	-0.148901	3.05286	0.961099	7	185541	2.0843	2.14878	0.332051	7
NEU4	2	241809274	340319	0.738457	1.4346	0.60673	23	1	0.977717	154778	-3.8942	3.05385	0.202248	7	185541	2.75615	1.42186	0.0525744	16
PCDHA3	5	140801198	340319	-0.270027	0.524612	0.60675	172	1	0.977717	154778	0.371044	0.933001	0.69086	75	185541	-0.767047	0.577501	0.184108	97
CAMK2D	4	113455717	340319	-0.411514	0.799609	0.606802	74	1	0.977717	154778	0.607	1.45087	0.675677	31	185541	-1.17611	0.867116	0.174992	43
ARRDC2	19	18008311	340319	-0.331496	0.644197	0.606841	111	1	0.977717	154778	-1.11461	1.24638	0.371177	42	185541	0.123959	0.670078	0.853235	68
HK1	10	69288664	340319	-0.293902	0.571285	0.606932	145	1	0.977717	154778	-0.707143	0.952143	0.457673	72	185541	0.12042	0.665558	0.856422	73
ZNF701	19	52572235	340319	-0.452789	0.880601	0.607125	61	1	0.977717	154778	-1.31015	1.40611	0.351465	33	185541	0.516347	1.07445	0.630824	28
ZNF211	19	57633348	340319	0.304436	0.592098	0.607137	135	1	0.977717	154778	0.866746	1.02606	0.398259	62	185541	-0.185258	0.665629	0.780767	73
C14orf180	14	104586408	340319	-0.597681	1.16264	0.607202	35	1	0.977717	154778	-1.11107	2.24036	0.619944	13	185541	-0.290293	1.21226	0.810746	22
TM6SF2	19	19264666	340319	0.334094	0.64991	0.607209	112	1	0.977717	154778	-0.0297627	1.05164	0.977422	59	185541	0.74101	0.78095	0.342694	53
COX7A2	6	75237931	340319	-0.526917	1.02548	0.607377	45	1	0.977717	154778	0.00363397	1.76299	0.998355	21	185541	-1.00553	1.16077	0.38635	24
CD180	5	67182859	340319	-0.645259	1.25588	0.607398	30	1	0.977717	154778	-0.460046	1.95928	0.814362	17	185541	-0.915365	1.57711	0.561641	13
SYF2	1	25223267	340319	0.472325	0.919443	0.607457	56	1	0.977717	154778	0.349123	1.52701	0.819156	28	185541	0.598994	1.07494	0.577369	28
OR1S2	11	58203204	340319	0.624451	1.21597	0.607572	32	1	0.977717	154778	1.39802	1.95917	0.475491	17	185541	-0.196814	1.46822	0.893364	15
PIK3R6	17	8803275	340319	-0.129202	0.251594	0.607578	743	1	0.977717	154778	0.106358	0.436625	0.807548	343	185541	-0.327016	0.282484	0.24701	398
GGT7	20	34845334	340319	0.480573	0.935916	0.607617	54	1	0.977717	154778	-0.10799	1.61543	0.946702	25	185541	1.01375	1.0557	0.336925	29
GLB1L	2	219237072	340319	-0.221749	0.431873	0.607631	254	1	0.977717	154778	0.178942	0.744148	0.80997	118	185541	-0.574012	0.487886	0.239385	136
DSC1	18	31130516	340319	-0.155268	0.302408	0.607644	515	1	0.977717	154778	0.360631	0.527319	0.494043	235	185541	-0.58424	0.338184	0.0840654	279
SHKBP1	19	40576900	340319	0.243676	0.474702	0.607725	210	1	0.977717	154778	0.38133	0.820297	0.642026	97	185541	0.114945	0.534934	0.829863	113
SLC17A3	6	25845299	340319	-0.210357	0.409798	0.607729	282	1	0.977717	154778	-0.382531	0.70886	0.589444	130	185541	-0.0651367	0.461407	0.887736	152
DNAL4	22	38779453	340319	-0.623973	1.21574	0.607778	32	1	0.977717	154778	-0.992648	2.24002	0.657663	13	185541	-0.322915	1.30423	0.804452	19
LRFN3	19	35939402	340319	-0.499158	0.972624	0.607806	50	1	0.977717	154778	-3.03163	1.76257	0.0854343	21	185541	1.33688	1.05569	0.205388	29
ARMH3	10	101847532	340319	-0.273964	0.533962	0.607897	166	1	0.977717	154778	-0.126738	0.89773	0.887731	81	185541	-0.425141	0.616824	0.490672	85
POLR3F	20	18467507	340319	-0.285316	0.55609	0.607899	153	1	0.977717	154778	-0.656863	0.892146	0.461565	82	185541	0.167232	0.674754	0.804257	71
TTC30B	2	177550771	340319	-0.298336	0.581574	0.607965	131	1	0.977717	154778	-0.706934	0.959084	0.461067	59	185541	0.117912	0.6848	0.863292	69
PLD1	3	171603079	340319	0.18402	0.358773	0.608011	368	1	0.977717	154778	0.249398	0.61635	0.685745	172	185541	0.125329	0.406362	0.757764	196
UTP3	4	70688681	340319	0.394338	0.769089	0.608138	80	1	0.977717	154778	1.03668	1.19119	0.384145	46	185541	-0.517435	0.975142	0.595679	34
GFM1	3	158644635	340319	0.145652	0.284192	0.608294	587	1	0.977717	154778	0.23811	0.473258	0.614874	292	185541	0.0430197	0.331365	0.896705	295
ATG2A	11	64894974	340319	-0.220825	0.430881	0.608304	255	1	0.977717	154778	0.347969	0.760115	0.647108	113	185541	-0.668262	0.477354	0.161536	142
SHCBP1	16	46581730	340319	0.20497	0.399968	0.608325	296	1	0.977717	154778	0.835617	0.678199	0.217909	142	185541	-0.379467	0.458359	0.407739	154
RALGPS2	1	178776677	340319	0.451353	0.88096	0.608411	61	1	0.977717	154778	1.23577	1.61614	0.444485	25	185541	-0.100694	0.948022	0.915412	36
GPR55	2	230910007	340319	0.525406	1.02567	0.608473	45	1	0.977717	154778	0.323407	1.95978	0.868927	17	185541	0.672255	1.07488	0.531695	28
ANKDD1A	15	64911925	340319	-0.172008	0.335861	0.608553	420	1	0.977717	154778	-1.05256	0.594269	0.0765313	185	185541	0.520824	0.371179	0.160571	235
RICTOR	5	38942305	340319	-0.346974	0.677865	0.608747	103	1	0.977717	154778	-1.69111	1.24665	0.174933	42	185541	0.558558	0.728154	0.443031	61
COG2	1	230642608	340319	0.355716	0.695063	0.608809	98	1	0.977717	154778	0.000428478	1.1787	0.99971	47	185541	0.714592	0.796492	0.369627	51
HNRNPK	9	83969412	340319	-0.677424	1.32373	0.608823	27	1	0.977717	154778	1.68616	2.24041	0.451685	13	185541	-2.86204	1.51961	0.0596463	14
ANAPC11	17	81894459	340319	-0.549628	1.07419	0.608885	41	1	0.977717	154778	0.212713	1.85317	0.908617	19	185541	-1.21312	1.21221	0.316948	22
HIST1H4H	6	26285188	340319	0.227752	0.445122	0.608888	236	1	0.977717	154778	0.39382	0.760289	0.604467	109	185541	0.0607151	0.506744	0.904631	126
SPARC	5	151663573	340319	-0.82955	1.6213	0.60889	18	1	0.977717	154778	-2.45614	3.05321	0.42114	7	185541	0.152474	1.71448	0.929135	11
KIAA1328	18	36829141	340319	0.224418	0.438638	0.608915	246	1	0.977717	154778	0.477359	0.746984	0.522792	117	185541	-0.00276242	0.500707	0.995598	129
EBAG9	8	109550803	340319	-0.733739	1.43422	0.608936	23	1	0.977717	154778	-2.98055	2.332	0.201213	12	185541	1.72173	1.71435	0.315232	11
AOC1	7	150856475	340319	0.211528	0.413538	0.608995	277	1	0.977717	154778	-0.166872	0.722896	0.817441	125	185541	0.508505	0.461522	0.27055	152
FBXW10	17	18744245	340319	0.100576	0.196632	0.609006	1219	1	0.977717	154778	0.264694	0.345058	0.443023	542	185541	-0.0287603	0.218755	0.895401	674
DAXX	6	33318748	340319	0.47444	0.927585	0.609017	52	1	0.977717	154778	1.06783	1.68457	0.526155	19	185541	0.0788585	1.00526	0.937473	32
ASB1	2	238427071	340319	-0.344928	0.674756	0.609219	104	1	0.977717	154778	0.197994	1.14291	0.862466	50	185541	-0.856903	0.774085	0.268301	54
COL1A2	7	94395032	340319	0.524125	1.02545	0.609271	45	1	0.977717	154778	1.68169	1.45105	0.24648	31	185541	-2.00218	1.51973	0.187686	14
VTI1B	14	67651388	340319	-0.529899	1.03692	0.609331	44	1	0.977717	154778	1.60892	1.72224	0.350203	22	185541	-2.67518	1.21215	0.0273177	22
TMEM159	16	21160970	340319	0.370481	0.725068	0.609379	90	1	0.977717	154778	-0.789162	1.24653	0.526677	42	185541	1.42734	0.820718	0.0820129	48
HIST1H3A	6	26020490	340319	-0.284162	0.556239	0.609447	153	1	0.977717	154778	-1.55628	0.892374	0.0811653	82	185541	1.19941	0.674937	0.0755574	71
PPP3CC	8	22441412	340319	-0.390396	0.764358	0.609527	81	1	0.977717	154778	0.186506	1.27739	0.883917	40	185541	-0.927418	0.888107	0.296365	41
MACROD2	20	13995765	340319	-0.523428	1.02521	0.609663	42	1	0.977717	154778	-0.354921	1.76247	0.840404	21	185541	-0.633799	1.16046	0.584956	20
ZFYVE16	5	80434107	340319	0.205979	0.403454	0.609674	288	1	0.977717	154778	0.184552	0.700922	0.79232	133	185541	0.22011	0.452599	0.626738	154
PLPP2	19	281389	340319	-0.240647	0.471361	0.609676	213	1	0.977717	154778	-0.970119	0.846954	0.252037	91	185541	0.309373	0.514849	0.547907	122
DEFB115	20	31257664	340319	0.314106	0.615325	0.609722	125	1	0.977717	154778	1.15839	1.09953	0.2921	54	185541	-0.360984	0.674879	0.592729	71
FABP1	2	88123063	340319	0.766418	1.50143	0.60973	21	1	0.977717	154778	1.45778	2.33272	0.532021	12	185541	-0.133718	1.89584	0.94377	9
RNF169	11	74748882	340319	-0.402769	0.789054	0.60974	76	1	0.977717	154778	-0.364889	1.36547	0.789295	35	185541	-0.432481	0.888109	0.626281	41
CARF	2	202941851	340319	-0.22174	0.434426	0.609757	251	1	0.977717	154778	0.237753	0.767194	0.756638	111	185541	-0.55603	0.480861	0.247551	140
SLC2A9	4	9826397	340319	-0.378473	0.741739	0.609876	80	1	0.977809	154778	0.652431	1.29356	0.614004	31	185541	-1.21858	0.829446	0.141795	47
HCN3	1	155277592	340319	0.288523	0.565651	0.610002	148	1	0.977854	154778	0.359335	1.00234	0.719972	65	185541	0.236092	0.624425	0.705361	83
WWC1	5	168292153	340319	-0.347419	0.68117	0.610029	102	1	0.977854	154778	0.0796962	1.10978	0.942751	53	185541	-0.832454	0.81239	0.305508	49
MXI1	10	110207812	340319	-0.715553	1.40397	0.610288	24	1	0.97793	154778	-2.59343	2.2404	0.24704	13	185541	1.51047	1.71425	0.378251	11
RYK	3	134158158	340319	-0.584274	1.14651	0.610324	36	1	0.97793	154778	-3.17036	2.01964	0.116471	16	185541	1.50132	1.27155	0.237722	20
MROH5	8	141433959	340319	0.143697	0.281992	0.610348	593	1	0.97793	154778	0.273957	0.497578	0.581922	260	185541	0.0400696	0.31233	0.897918	332
NDRG2	14	21017600	340319	0.547342	1.07417	0.610368	41	1	0.97793	154778	-0.0927949	1.85314	0.960063	19	185541	1.06582	1.21221	0.379275	22
MISP	19	756882	340319	0.131833	0.258773	0.610434	702	1	0.97793	154778	0.090688	0.443827	0.838094	324	185541	0.162656	0.293513	0.579462	376
ADGRV1	5	90558898	340319	-0.110479	0.216865	0.610447	1006	1	0.97793	154778	-0.190328	0.371221	0.608155	475	185541	-0.0398602	0.246419	0.871497	530
XPNPEP1	10	109865188	340319	-0.500423	0.982618	0.61056	46	1	0.978011	154778	-0.30962	1.85325	0.867316	19	185541	-0.620321	1.0381	0.550137	26
NUDCD1	8	109243016	340319	0.276932	0.543887	0.610632	160	1	0.978027	154778	1.6866	1.00989	0.0949057	64	185541	-0.65656	0.58044	0.257997	96
EPN1	19	55677178	340319	-0.391361	0.768966	0.610791	80	1	0.978156	154778	-1.75621	1.31036	0.180165	38	185541	0.838643	0.877254	0.33908	42
HSPA9	5	138556040	340319	0.256695	0.50448	0.610871	186	1	0.978156	154778	0.28537	0.892319	0.749115	82	185541	0.251181	0.557712	0.652439	104
NQO2	6	3006465	340319	-0.282841	0.556239	0.611111	153	1	0.978156	154778	-0.197205	0.914913	0.829343	78	185541	-0.374915	0.656722	0.568076	75
GSTM2	1	109668116	340319	0.220034	0.432752	0.611137	253	1	0.978156	154778	-0.563147	0.750527	0.453053	116	185541	0.868973	0.486162	0.0738724	137
HTR3C	3	184053087	340319	-0.141551	0.278441	0.611196	227	1	0.978156	154778	-0.352282	0.504201	0.484744	49	185541	0.0130932	0.30239	0.965463	50
TMEM235	17	78231427	340319	-0.427171	0.840339	0.611221	67	1	0.978156	154778	-0.493387	1.38541	0.721744	34	185541	-0.33384	0.989796	0.735905	33
SLCO1A2	12	21269550	340319	0.194353	0.382361	0.611245	324	1	0.978156	154778	-0.0182474	0.649263	0.977579	155	185541	0.38318	0.437626	0.381254	169
MOSPD3	7	100612792	340319	-0.238468	0.469267	0.611333	215	1	0.978156	154778	-0.398369	0.847041	0.638137	91	185541	-0.110904	0.510834	0.828128	124
HNRNPCL1	1	12847410	340319	0.358698	0.705925	0.611366	80	1	0.978156	154778	0.679665	1.17863	0.564173	31	185541	0.05698	0.821014	0.94467	44
SIRT6	19	4174620	340319	0.31904	0.627889	0.611373	120	1	0.978156	154778	0.139149	1.06993	0.896523	57	185541	0.476078	0.716326	0.506301	63
FOXS1	20	31844550	340319	-0.781242	1.53783	0.611443	20	1	0.978156	154778	-2.08243	2.43531	0.392497	11	185541	0.816305	1.89498	0.666634	9
SLC4A7	3	27376766	340319	-0.358557	0.705827	0.611456	95	1	0.978156	154778	-0.342501	1.27745	0.788613	40	185541	-0.378132	0.766807	0.621924	55
NCSTN	1	160343403	340319	0.300647	0.592234	0.6117	135	1	0.978367	154778	-0.201138	1.04328	0.84712	60	185541	0.706229	0.65685	0.282298	75
DBT	1	100196263	340319	-0.33133	0.653115	0.611939	108	1	0.978367	154778	-0.608859	1.09971	0.579816	50	185541	-0.0581885	0.753457	0.938442	57
SEH1L	18	12948124	340319	-0.31722	0.625313	0.611946	121	1	0.978367	154778	-0.214819	1.24645	0.863167	42	185541	-0.359568	0.639722	0.57407	79
CACNA2D1	7	81950392	340319	-0.367814	0.725149	0.611997	90	1	0.978367	154778	-0.879046	1.27743	0.491369	40	185541	0.0834559	0.80425	0.917353	50
SERPINB5	18	63484414	340319	0.340401	0.671233	0.612065	105	1	0.978367	154778	1.42415	1.2464	0.2532	42	185541	-0.384151	0.716331	0.591769	63
PROZ	13	113158665	340319	-0.213487	0.421025	0.61211	261	1	0.978367	154778	-0.478212	0.750169	0.523818	112	185541	-0.000352442	0.462807	0.999392	147
DNASE1L2	16	2236558	340319	0.190891	0.376513	0.612158	334	1	0.978367	154778	0.107354	0.680544	0.874655	141	185541	0.239192	0.409456	0.559106	193
PRH2	12	10929274	340319	-0.230982	0.455711	0.612252	228	1	0.978367	154778	0.0664304	0.767052	0.930986	111	185541	-0.49626	0.525858	0.345317	117
RNF223	1	1071820	340319	-0.302416	0.59669	0.612279	133	1	0.978367	154778	0.300802	1.13161	0.79038	51	185541	-0.653347	0.628197	0.298325	82
MTCL1	18	8717900	340319	0.206527	0.407546	0.612325	285	1	0.978367	154778	0.419728	0.685373	0.540268	139	185541	0.00402393	0.470673	0.993179	146
MRPL35	2	86199491	340319	-0.310662	0.613044	0.612328	126	1	0.978367	154778	0.213573	1.16642	0.854718	48	185541	-0.61995	0.644104	0.3358	78
FMO2	1	171185705	340319	-0.121889	0.24055	0.61236	817	1	0.978367	154778	-0.127818	0.420563	0.761188	370	185541	-0.120655	0.268428	0.653081	446
RTN3	11	63681637	340319	0.397005	0.783938	0.612559	77	1	0.978367	154778	-0.31539	1.45096	0.827923	31	185541	0.881402	0.838459	0.293161	46
SMARCAL1	2	216414639	340319	-0.206796	0.408428	0.61263	284	1	0.978367	154778	0.0534509	0.767187	0.944455	111	185541	-0.368975	0.432603	0.393706	173
HIST1H2AJ	6	27814351	340319	-0.497547	0.982731	0.612653	49	1	0.978367	154778	-0.834719	1.58437	0.598301	26	185541	-0.105005	1.18575	0.929435	23
CLASP1	2	121340865	340319	0.416334	0.822396	0.612684	70	1	0.978367	154778	-0.142386	1.52708	0.925712	28	185541	0.772764	0.877667	0.378603	42
FKBP4	12	2795141	340319	0.513389	1.01424	0.612729	46	1	0.978367	154778	0.155802	1.80644	0.931269	20	185541	0.771382	1.11516	0.489114	26
LINS1	15	100569238	340319	-0.25742	0.50856	0.612735	183	1	0.978367	154778	-0.699876	0.965653	0.468594	70	185541	0.0172786	0.535002	0.974236	113
ZNF33B	10	42592614	340319	0.275198	0.543868	0.612856	160	1	0.978367	154778	0.128544	0.932939	0.890411	75	185541	0.388075	0.61682	0.529248	85
KLHL23	2	169735007	340319	-0.416119	0.822426	0.612881	70	1	0.978367	154778	-0.0847257	1.7228	0.960777	22	185541	-0.52249	0.82105	0.524538	48
ASPN	9	92457292	340319	-0.297344	0.58776	0.612932	137	1	0.978367	154778	-0.459646	1.09945	0.675896	54	185541	-0.177169	0.624231	0.776549	83
MCUR1	6	13790810	340319	0.180499	0.356858	0.612998	369	1	0.978367	154778	-0.251504	0.614546	0.682356	173	185541	0.559222	0.403329	0.165592	195
GPAA1	8	144082733	340319	0.27591	0.545589	0.61306	159	1	0.978367	154778	0.929223	0.909022	0.306677	79	185541	-0.372263	0.635797	0.558208	80
EPHB4	7	100803467	340319	0.473334	0.936127	0.613117	54	1	0.978367	154778	2.08359	1.64913	0.206431	24	185541	-0.781318	1.03826	0.451737	30
FLG2	1	152350610	340319	-0.709835	1.40439	0.61325	24	1	0.978367	154778	-0.842577	2.55516	0.741586	10	185541	-0.607077	1.52002	0.689608	14
USP18	22	18157661	340319	-0.398729	0.788928	0.613274	76	1	0.978367	154778	0.201958	1.31033	0.877509	38	185541	-0.995394	0.922256	0.280454	38
PPY	17	43940926	340319	-0.482075	0.953865	0.613285	52	1	0.978367	154778	-4.0844	2.15879	0.0584946	14	185541	0.837008	0.922401	0.364184	38
MYH13	17	10300952	340319	0.123663	0.244788	0.61343	701	1	0.978367	154778	-0.0438901	0.42498	0.917744	310	185541	0.276871	0.274759	0.313607	361
MUC17	7	101020137	340319	0.0790414	0.156488	0.613493	1916	1	0.978367	154778	0.294815	0.275903	0.285275	850	185541	-0.100375	0.173445	0.562781	1057
NIPAL4	5	157460135	340319	-0.456023	0.903253	0.613652	58	1	0.978367	154778	-0.686009	1.6845	0.683826	23	185541	-0.326066	0.961208	0.73444	35
ZFYVE26	14	67748437	340319	0.147862	0.29298	0.613781	552	1	0.978367	154778	0.360351	0.50331	0.474015	258	185541	-0.0290573	0.33185	0.930225	294
NOD1	7	30425639	340319	0.187263	0.371051	0.613783	332	1	0.978367	154778	0.203734	0.618094	0.74169	163	185541	0.170257	0.432526	0.693852	165
SLC30A10	1	219915448	340319	0.578706	1.14673	0.613799	36	1	0.978367	154778	1.08265	2.15949	0.61613	14	185541	0.220798	1.21264	0.85552	22
PDXP	22	37658783	340319	0.64423	1.27706	0.613936	29	1	0.978367	154778	0.354067	2.01916	0.860802	16	185541	0.939726	1.57673	0.551178	13
MLLT10	10	21534637	340319	0.447943	0.887997	0.613951	57	1	0.978367	154778	-0.723596	1.76276	0.681447	21	185541	1.10727	0.910471	0.223931	35
HSD17B3	9	96235459	340319	0.355992	0.705779	0.613984	95	1	0.978367	154778	0.696998	1.36558	0.609768	35	185541	0.135876	0.73413	0.853163	60
STX8	17	9250583	340319	0.232901	0.461751	0.61399	222	1	0.978367	154778	0.292632	0.770411	0.704065	110	185541	0.17349	0.537379	0.746813	112
TPRG1	3	189207369	340319	-0.11951	0.236976	0.614041	832	1	0.978367	154778	-0.290058	0.406757	0.475786	382	185541	0.025971	0.268611	0.922975	444
EHD4	15	41900645	340319	-0.426959	0.846651	0.614057	66	1	0.978367	154778	-0.906519	1.5266	0.552637	28	185541	-0.0644895	0.92235	0.944258	38
ROR1	1	63774419	340319	-0.594997	1.17995	0.614081	34	1	0.978367	154778	-1.98898	1.85373	0.283291	19	185541	1.10126	1.46854	0.453317	15
SMG5	1	156250594	340319	-0.500702	0.993083	0.614129	48	1	0.978367	154778	0.689338	1.6494	0.675997	24	185541	-1.70292	1.161	0.142441	24
PTPN6	12	6951525	340319	0.548221	1.08764	0.614229	34	1	0.978401	154778	0.28459	1.76287	0.87175	17	185541	0.782821	1.30452	0.548453	15
AURKC	19	57231250	340319	-0.18509	0.367256	0.614275	351	1	0.978401	154778	-0.528907	0.609125	0.385228	176	185541	0.158391	0.429927	0.712564	175
HORMAD1	1	150698654	340319	0.373866	0.741953	0.614336	86	1	0.978401	154778	1.2832	1.27767	0.315223	40	185541	-0.41904	0.838656	0.617318	46
KRT222	17	40656415	340319	-0.206319	0.409743	0.61459	282	1	0.978707	154778	0.287011	0.719867	0.690115	126	185541	-0.60819	0.455407	0.181719	156
ATG4C	1	62803714	340319	-0.130317	0.25903	0.614897	707	1	0.979096	154778	-0.631248	0.457892	0.168022	312	185541	0.265632	0.286492	0.35383	395
FBXO21	12	117146090	340319	0.706133	1.40412	0.615033	24	1	0.979206	154778	2.86876	2.24067	0.200438	13	185541	-1.79014	1.71439	0.2964	11
GSG1	12	13084905	340319	-0.50449	1.0034	0.615119	47	1	0.979206	154778	-0.869696	1.68456	0.605664	23	185541	-0.15395	1.1607	0.894482	24
ZNF154	19	57701637	340319	0.217383	0.432515	0.615244	253	1	0.979206	154778	0.152246	0.708652	0.829894	130	185541	0.313646	0.512747	0.540739	123
SLC10A4	4	48483562	340319	-0.251502	0.500433	0.615268	189	1	0.979206	154778	-2.12243	0.926732	0.0220093	76	185541	1.0303	0.535034	0.0541467	113
TGFBR3	1	91683739	340319	0.368508	0.733474	0.615376	82	1	0.979206	154778	1.06848	1.26194	0.397163	37	185541	-0.229948	0.829674	0.781661	43
BBS4	15	72686229	340319	0.214368	0.426704	0.615399	260	1	0.979206	154778	0.403942	0.695509	0.561385	135	185541	0.00885448	0.508669	0.986112	125
APBA1	9	69431329	340319	0.360242	0.717169	0.615449	92	1	0.979206	154778	0.547365	1.19114	0.645853	46	185541	0.186931	0.838405	0.823567	46
HIST1H3D	6	26196841	340319	-0.772352	1.53817	0.61558	20	1	0.979206	154778	2.53177	3.29811	0.442701	6	185541	-2.17598	1.51972	0.152195	14
PACRG	6	162728153	340319	0.307735	0.612928	0.615616	126	1	0.979206	154778	0.783975	1.09953	0.47584	54	185541	-0.0413919	0.670265	0.950758	72
STK35	20	2101885	340319	0.483354	0.963038	0.615734	51	1	0.979206	154778	1.4977	1.8061	0.406964	20	185541	-0.124335	1.02108	0.903083	31
NOL8	9	92297849	340319	0.146286	0.291651	0.615965	518	1	0.979206	154778	0.54523	0.498454	0.274026	231	185541	-0.205414	0.331843	0.53591	274
UBN1	16	4852880	340319	0.75279	1.50087	0.61597	21	1	0.979206	154778	0.070274	2.55426	0.978051	10	185541	1.36837	1.71422	0.424728	11
PSMC5	17	63827491	340319	0.9561	1.90762	0.61623	13	1	0.979206	154778	0.976906	2.85585	0.732297	8	185541	0.877982	2.54273	0.729876	5
NCBP3	17	3813044	340319	-0.651416	1.29982	0.616261	28	1	0.979206	154778	-0.890769	2.24031	0.690919	13	185541	-0.440845	1.46803	0.763951	15
TSPAN1	1	46181096	340319	0.566857	1.13112	0.616268	37	1	0.979206	154778	2.28018	1.95969	0.244612	17	185541	-0.904845	1.27183	0.476804	20
KLC3	19	45345530	340319	-0.124422	0.248274	0.616268	763	1	0.979206	154778	-0.804296	0.449156	0.0733463	316	185541	0.368425	0.269813	0.172103	445
ZFHX4	8	76704035	340319	-0.264387	0.527595	0.616288	110	1	0.979206	154778	-0.775725	0.932838	0.40565	35	185541	0.142655	0.583421	0.806833	55
SLC19A2	1	169465850	340319	-0.525636	1.04922	0.616388	43	1	0.979206	154778	-0.971832	1.72265	0.572652	22	185541	-0.0743593	1.24113	0.952225	21
KIF1A	2	240717370	340319	-0.559159	1.11619	0.616404	38	1	0.979206	154778	-0.835522	1.76346	0.635644	21	185541	-0.226466	1.37947	0.869599	17
CCDC74B	2	130139560	340319	-0.200753	0.400756	0.616416	289	1	0.979206	154778	-0.373607	0.717305	0.602473	123	185541	-0.0769858	0.438991	0.860789	164
ABHD4	14	22598308	340319	0.333101	0.665003	0.616441	107	1	0.979206	154778	-0.239211	1.08935	0.82619	55	185541	0.945177	0.788553	0.230676	52
PRR14L	22	31685529	340319	0.236079	0.471325	0.616453	195	1	0.979206	154778	0.163298	0.811977	0.840612	91	185541	0.291436	0.532546	0.584207	98
FAM110C	2	41610	340319	0.255296	0.51013	0.616756	182	1	0.979206	154778	0.749685	0.861623	0.384256	88	185541	-0.218688	0.586756	0.709367	94
ESPL1	12	53268749	340319	-0.138653	0.277172	0.616905	614	1	0.979206	154778	0.0444365	0.468415	0.924422	294	185541	-0.32003	0.318629	0.315189	319
KLF17	1	44118909	340319	-0.212691	0.425215	0.616937	262	1	0.979206	154778	-0.52122	0.760362	0.493036	113	185541	0.0149138	0.466126	0.974476	149
CBWD1	9	121468	340319	-0.126736	0.25346	0.617058	735	1	0.979206	154778	-0.471006	0.444491	0.289304	331	185541	0.151333	0.28213	0.591686	403
BAIAP2	17	81035255	340319	-0.557859	1.11579	0.617098	38	1	0.979206	154778	-0.321338	1.76273	0.855351	21	185541	-0.854697	1.37901	0.535397	17
TSPEAR	21	44499787	340319	0.0894483	0.17891	0.617102	1484	1	0.979206	154778	0.0404827	0.32065	0.899533	637	185541	0.120138	0.19579	0.539477	847
HSCB	22	28742101	340319	0.322013	0.644182	0.61716	114	1	0.979206	154778	1.05046	1.08917	0.334818	55	185541	-0.363637	0.740195	0.623235	59
CHST12	7	2432557	340319	-0.420103	0.840426	0.617167	67	1	0.979206	154778	-0.839264	1.42817	0.556768	32	185541	-0.0589262	0.96124	0.951118	35
ZNFX1	20	49247268	340319	0.310002	0.620199	0.617186	123	1	0.979206	154778	0.699115	1.03431	0.499089	61	185541	-0.0785423	0.722089	0.913384	62
TMEM145	19	42313380	340319	0.162855	0.325845	0.617221	446	1	0.979206	154778	-0.26616	0.557699	0.633187	210	185541	0.548883	0.37028	0.13825	236
PLPPR3	19	812570	340319	0.229177	0.458636	0.617292	225	1	0.979206	154778	0.511282	0.837802	0.541686	93	185541	0.0152335	0.494987	0.975448	132
UPP1	7	48094758	340319	-0.234464	0.469245	0.617314	215	1	0.979206	154778	-0.659456	0.881597	0.454447	84	185541	0.0382243	0.496963	0.938691	131
ROBO4	11	124884893	340319	0.185387	0.371044	0.61733	344	1	0.979206	154778	0.091104	0.653385	0.889108	153	185541	0.273707	0.411643	0.506106	191
MZT2A	2	131484061	340319	-0.43307	0.866878	0.617375	63	1	0.979206	154778	-1.14358	1.47531	0.438258	30	185541	0.196836	0.990134	0.842421	33
HOXB6	17	48596416	340319	0.572592	1.14637	0.617439	36	1	0.979206	154778	2.15678	2.01948	0.285527	16	185541	-0.657273	1.27139	0.605175	20
SP6	17	47847303	340319	-1.08585	2.17499	0.617608	10	1	0.979206	154778	1.3364	3.61235	0.711419	5	185541	-3.53308	2.54263	0.164671	5
KCNMA1	10	76887269	340319	0.379233	0.759637	0.617618	82	1	0.979206	154778	0.654605	1.50011	0.662568	29	185541	0.27611	0.781106	0.723724	53
GOLM1	9	86027818	340319	0.241611	0.484091	0.617707	202	1	0.979206	154778	-0.108888	0.856474	0.898834	89	185541	0.516605	0.535032	0.334266	113
CLCN1	7	143316213	340319	-0.159983	0.320575	0.617744	461	1	0.979206	154778	-0.454227	0.552584	0.411076	214	185541	0.0826784	0.36204	0.81936	247
ZNF714	19	21082347	340319	-0.173001	0.346663	0.617747	394	1	0.979206	154778	-0.728209	0.614406	0.235931	173	185541	0.255382	0.382615	0.504477	221
TNS1	2	217804461	340319	-0.511793	1.02565	0.617785	45	1	0.979206	154778	-0.205396	1.85372	0.911773	19	185541	-0.769871	1.11545	0.490075	26
C5orf47	5	173989265	340319	-0.14824	0.297105	0.617816	537	1	0.979206	154778	-0.262435	0.519714	0.613587	242	185541	-0.0538236	0.331397	0.87098	295
KLHL36	16	84650845	340319	-0.542555	1.08752	0.617855	40	1	0.979206	154778	0.938153	2.33184	0.687446	12	185541	-1.19983	1.07451	0.264151	28
UTRN	6	144291829	340319	0.129066	0.258718	0.617874	565	1	0.979206	154778	-0.272602	0.43914	0.534756	260	185541	0.508713	0.296222	0.0859193	269
ERP29	12	112013467	340319	0.951591	1.9078	0.617927	13	1	0.979206	154778	0.660609	2.85619	0.81709	8	185541	1.38699	2.54281	0.585442	5
FCN1	9	134909803	340319	-0.1878	0.376528	0.617943	334	1	0.979206	154778	-0.0127985	0.664279	0.984628	148	185541	-0.322257	0.417104	0.439756	186
TSPAN11	12	30927003	340319	-0.319819	0.641558	0.61813	115	1	0.979334	154778	-0.0386481	1.05198	0.970694	59	185541	-0.625321	0.759948	0.410596	56
PRKCH	14	61322103	340319	-0.587978	1.17955	0.618148	34	1	0.979334	154778	-1.52502	2.01935	0.450129	16	185541	0.256013	1.34009	0.848494	18
TSPAN33	7	129161675	340319	-0.378456	0.759679	0.618359	76	1	0.979466	154778	-0.0251117	1.2774	0.984316	40	185541	-0.75063	0.877481	0.39231	34
ULK4	3	41246933	340319	0.152583	0.306325	0.618408	502	1	0.979466	154778	0.385736	0.526274	0.463586	236	185541	-0.0392083	0.346939	0.910021	265
CSTB	21	43774205	340319	-0.20158	0.404752	0.61846	289	1	0.979466	154778	-0.480108	0.703321	0.494842	132	185541	0.0269044	0.453953	0.952739	157
PMVK	1	154925129	340319	-0.242901	0.487871	0.61857	199	1	0.979466	154778	-1.04859	0.842679	0.21337	92	185541	0.470762	0.550023	0.392056	107
GJD2	15	34752479	340319	-0.635828	1.27716	0.618593	29	1	0.979466	154778	-2.81326	2.01937	0.163579	16	185541	2.07785	1.57681	0.187586	13
PRSS22	16	2853094	340319	0.534679	1.07416	0.618651	41	1	0.979466	154778	0.269781	1.72216	0.875519	22	185541	0.834251	1.30437	0.522444	19
HIST1H4G	6	26246682	340319	-0.883753	1.77613	0.618785	15	1	0.979466	154778	-5.99547	3.61283	0.0970185	5	185541	1.64143	1.79819	0.361337	10
SPINK6	5	148203013	340319	0.431063	0.866682	0.618927	63	1	0.979466	154778	1.17403	1.58435	0.458684	26	185541	-0.101445	0.934892	0.913591	37
GRIN1	9	137139487	340319	-0.360615	0.725094	0.618953	84	1	0.979466	154778	0.0758335	1.26165	0.952071	37	185541	-0.746804	0.812331	0.357922	45
FDXACB1	11	111874925	340319	0.268752	0.540461	0.619003	72	1	0.979466	154778	1.29571	0.965537	0.17961	18	185541	-0.500688	0.592892	0.3984	24
CAT	11	34439014	340319	0.300034	0.603378	0.619008	130	1	0.979466	154778	-0.157586	1.06085	0.881911	58	185541	0.666622	0.670259	0.319945	72
ITGB6	2	160101736	340319	0.237857	0.478338	0.619008	207	1	0.979466	154778	0.283271	0.800308	0.723375	102	185541	0.199582	0.555187	0.719232	105
PTDSS2	11	450456	340319	-0.457039	0.919197	0.619038	56	1	0.979466	154778	0.549075	1.58425	0.728905	26	185541	-1.35758	1.03822	0.191011	30
MYH7B	20	34977632	340319	-0.0768209	0.154568	0.619187	1965	1	0.979604	154778	-0.168805	0.262215	0.519728	947	185541	0.0110046	0.177061	0.950442	1009
SPRR2D	1	153040132	340319	-0.670475	1.34932	0.619262	26	1	0.979624	154778	-2.81702	2.55515	0.270251	10	185541	0.658761	1.4219	0.643153	16
MAP3K9	14	70730385	340319	-0.285789	0.575259	0.61933	143	1	0.979633	154778	-0.685336	1.01783	0.500737	63	185541	0.0314725	0.635792	0.96052	80
ARMS2	10	122454728	340319	-0.986222	1.98554	0.619399	12	1	0.979644	154778	-2.02107	4.03899	0.616802	4	185541	-0.503638	2.01019	0.802168	8
C18orf63	18	74317832	340319	-0.21688	0.436855	0.619571	230	1	0.979762	154778	-0.33522	0.799958	0.675182	86	185541	-0.140975	0.470668	0.764543	138
IFIT3	10	89328076	340319	-0.881599	1.77591	0.619597	15	1	0.979762	154778	-3.17265	3.05295	0.29871	7	185541	1.13828	2.01022	0.571227	8
GALNT17	7	71132807	340319	-0.613145	1.23545	0.619688	31	1	0.9798	154778	1.73693	2.43572	0.475781	11	185541	-1.87461	1.27153	0.140403	20
SAP30L	5	154446616	340319	-0.946614	1.90776	0.619759	13	1	0.9798	154778	-4.40624	3.61264	0.22259	5	185541	1.2177	2.01034	0.544703	8
HACL1	3	15560869	340319	-0.216349	0.436106	0.619829	249	1	0.9798	154778	-0.785714	0.788673	0.319131	105	185541	0.194016	0.474066	0.68235	144
CTBP1	4	1212245	340319	0.170896	0.344523	0.61987	399	1	0.9798	154778	0.223865	0.623522	0.719571	168	185541	0.129743	0.374315	0.728882	231
RHOT2	16	668345	340319	-0.199362	0.401981	0.619932	293	1	0.9798	154778	-0.517843	0.690391	0.453212	137	185541	0.102628	0.455396	0.8217	156
GJA8	1	147907940	340319	0.526231	1.06166	0.620128	42	1	0.979861	154778	1.55451	1.76328	0.377992	21	185541	-0.54066	1.24116	0.663122	21
EEF1E1	6	8079891	340319	-1.07815	2.1753	0.620153	10	1	0.979861	154778	-8.50785	4.03929	0.0351822	4	185541	3.91608	2.32141	0.0916164	6
C20orf194	20	3252572	340319	0.255539	0.515585	0.620157	178	1	0.979861	154778	-0.641715	0.881432	0.466592	84	185541	1.04618	0.586486	0.0744549	94
HRNR	1	152213081	340319	0.910907	1.83875	0.620322	14	1	0.980024	154778	3.34935	3.29848	0.309905	6	185541	-0.887012	2.01083	0.659129	8
STC1	8	23844776	340319	-0.983047	1.98556	0.620532	12	1	0.980258	154778	2.36253	3.29778	0.473746	6	185541	-4.33213	2.32113	0.061988	6
SRSF7	2	38745134	340319	0.982881	1.98607	0.620681	12	1	0.980268	154778	1.68406	3.61344	0.641177	5	185541	0.430828	2.1496	0.841151	7
SOCS7	17	38352145	340319	-0.709657	1.43415	0.620721	23	1	0.980268	154778	-1.32964	2.55439	0.602694	10	185541	-0.290063	1.57688	0.854055	13
SLC2A3	12	7921413	340319	0.271691	0.549117	0.620757	157	1	0.980268	154778	1.02534	1.05193	0.329702	59	185541	-0.187326	0.574552	0.744396	98
ANKS4B	16	21233744	340319	-0.476478	0.963124	0.620797	51	1	0.980268	154778	-0.959873	1.58418	0.544573	26	185541	0.0150694	1.13715	0.989427	25
KLHL24	3	183650288	340319	-0.428705	0.866686	0.620849	63	1	0.980268	154778	-2.01374	1.61578	0.212658	25	185541	0.639084	0.922468	0.488438	38
FDPS	1	155309785	340319	-0.358571	0.725363	0.621071	90	1	0.980499	154778	-1.36578	1.27781	0.285141	40	185541	0.467352	0.804488	0.561288	50
TNS4	17	40477593	340319	0.144366	0.292228	0.621293	555	1	0.980499	154778	0.430247	0.514438	0.402963	247	185541	-0.0927928	0.324274	0.774759	308
PICK1	22	38057746	340319	-0.162768	0.32955	0.62137	436	1	0.980499	154778	0.254405	0.565821	0.652985	204	185541	-0.531683	0.373444	0.154526	232
PPP1CA	11	67398535	340319	-0.517956	1.04898	0.621469	43	1	0.980499	154778	-1.56551	1.9592	0.424259	17	185541	0.14719	1.1152	0.894996	26
SAG	2	233309154	340319	-0.20672	0.41888	0.621656	270	1	0.980499	154778	-0.746805	0.693185	0.281324	136	185541	0.332716	0.491496	0.498441	134
KRT6A	12	52487718	340319	-0.292148	0.592071	0.621706	75	1	0.980499	154778	0.345681	1.06083	0.744531	22	185541	-0.7717	0.648059	0.233739	33
PROP1	5	177992712	340319	0.326624	0.66201	0.621742	108	1	0.980499	154778	-0.804563	1.08947	0.460216	55	185541	1.48755	0.781176	0.0568795	53
TIMM10	11	57528717	340319	0.461847	0.93609	0.621746	54	1	0.980499	154778	0.994283	1.58428	0.530271	26	185541	-0.0168383	1.07467	0.987499	28
GMPS	3	155870871	340319	-0.453315	0.919248	0.621917	56	1	0.980499	154778	-1.00252	1.76291	0.569578	21	185541	-0.120023	0.961168	0.900625	35
PPP1R9B	17	50135336	340319	-0.740126	1.50087	0.62192	18	1	0.980499	154778	-3.95496	2.69247	0.141863	9	185541	1.60628	1.64124	0.327731	8
ACOD1	13	76948568	340319	0.799364	1.62103	0.621928	18	1	0.980499	154778	-2.0851	3.61212	0.563772	5	185541	1.86836	1.5768	0.236057	13
PRKCA	17	66302853	340319	-0.505605	1.02534	0.621937	45	1	0.980499	154778	0.30809	1.80625	0.864563	20	185541	-1.16056	1.13718	0.307465	25
TRAPPC4	11	119018796	340319	0.340811	0.691471	0.622099	99	1	0.980499	154778	0.265954	1.20446	0.825242	45	185541	0.425922	0.773994	0.58212	54
CD36	7	80646645	340319	-0.108705	0.22061	0.62219	975	1	0.980499	154778	-0.0675324	0.387865	0.861777	435	185541	-0.136292	0.245057	0.578099	540
MED6	14	70584815	340319	-0.378934	0.769019	0.62219	72	1	0.980499	154778	0.576743	1.34637	0.668382	36	185541	-1.16612	0.857175	0.173697	35
SSTR2	17	73169220	340319	-0.542696	1.10139	0.6222	39	1	0.980499	154778	-0.0394524	1.90399	0.983468	18	185541	-0.968959	1.24074	0.434833	21
PAIP2	5	139363751	340319	0.822025	1.66834	0.62221	17	1	0.980499	154778	-0.868997	3.29791	0.792166	6	185541	1.72531	1.71449	0.314268	11
MLNR	13	49220340	340319	-0.277571	0.563517	0.622317	149	1	0.980499	154778	-0.189451	1.04291	0.855853	60	185541	-0.312757	0.602722	0.603826	89
PYCR2	1	225920456	340319	0.469969	0.954165	0.622334	52	1	0.980499	154778	1.14642	1.58473	0.469425	26	185541	-0.210277	1.11548	0.850478	26
SMARCC1	3	47588210	340319	-0.433811	0.880792	0.622349	61	1	0.980499	154778	-1.75752	1.80644	0.330594	20	185541	0.219584	0.888116	0.804717	41
CNGB3	8	86575809	340319	0.185439	0.376542	0.622382	334	1	0.980499	154778	0.336585	0.634994	0.596072	162	185541	0.0494678	0.433724	0.909195	172
CASR	3	122254194	340319	-0.564499	1.14645	0.622446	33	1	0.980499	154778	-2.17077	1.90411	0.254269	14	185541	1.08624	1.34023	0.417662	18
PGR	11	101039122	340319	0.522571	1.06139	0.622475	42	1	0.980499	154778	-1.19735	1.90398	0.529438	18	185541	1.80243	1.16074	0.120464	24
LILRA1	19	54594191	340319	-0.150303	0.305341	0.622546	502	1	0.980499	154778	-0.0220048	0.541228	0.967569	223	185541	-0.255393	0.336995	0.44854	277
TMEM236	10	17752304	340319	-0.302869	0.615283	0.622548	125	1	0.980499	154778	-0.445645	1.07009	0.677076	57	185541	-0.159092	0.689593	0.817545	68
RRAS	19	49635578	340319	0.199403	0.405405	0.622817	288	1	0.980826	154778	0.269535	0.716972	0.706966	127	185541	0.13911	0.448217	0.756285	161
ZNF813	19	53483744	340319	-0.975961	1.98526	0.623	12	1	0.980956	154778	-0.779359	3.05263	0.798486	7	185541	-1.18153	2.5424	0.642124	5
CETP	16	56961983	340319	-0.181575	0.369379	0.623025	291	1	0.980956	154778	-0.380388	0.651127	0.559086	127	185541	-0.0245761	0.409465	0.95214	157
NR1I3	1	161229800	340319	-0.156983	0.319629	0.623327	464	1	0.981174	154778	-0.541095	0.577515	0.348792	196	185541	0.124291	0.347687	0.720734	268
NRG1	8	32548731	340319	0.447454	0.911085	0.62334	57	1	0.981174	154778	-0.262812	1.52665	0.86332	28	185541	1.15863	1.05587	0.272501	29
ZNF75A	16	3308429	340319	0.240009	0.489019	0.623571	198	1	0.981174	154778	-0.276039	0.820573	0.736572	97	185541	0.74347	0.565953	0.188962	101
NMT1	17	45061279	340319	0.935857	1.90762	0.623718	13	1	0.981174	154778	-0.37422	3.29768	0.909651	6	185541	2.11586	2.14893	0.324818	7
GCK	7	44145143	340319	-0.578706	1.17969	0.623741	34	1	0.981174	154778	-1.12791	1.8533	0.542793	19	185541	0.0882896	1.46822	0.952049	15
FOXD4L3	9	68302952	340319	0.227515	0.463879	0.623807	220	1	0.981174	154778	0.443756	0.796197	0.577293	103	185541	0.056707	0.525847	0.914123	117
SLC13A3	20	46560023	340319	0.450685	0.919058	0.623868	56	1	0.981174	154778	0.475873	1.58404	0.763859	26	185541	0.429318	1.038	0.679166	30
INSL4	9	5231525	340319	0.719021	1.46646	0.623914	22	1	0.981174	154778	2.65684	2.85593	0.352222	8	185541	-0.35656	1.51969	0.814499	14
CANT1	17	78993551	340319	0.329145	0.671335	0.623933	105	1	0.981174	154778	-0.534685	1.09944	0.626736	54	185541	1.25528	0.79626	0.114919	51
SLC35G4	18	11609595	340319	-0.2734	0.557932	0.624117	152	1	0.981174	154778	0.747012	0.994387	0.452516	66	185541	-1.06647	0.613138	0.0819715	86
AURKA	20	56370162	340319	-0.311583	0.635888	0.624137	117	1	0.981174	154778	-0.784106	1.05167	0.455921	59	185541	0.174439	0.746577	0.815255	58
LRPAP1	4	3512974	340319	0.31842	0.650013	0.624229	112	1	0.981174	154778	1.1258	1.15406	0.329309	49	185541	-0.320931	0.716461	0.654198	63
HIST1H2BH	6	26251651	340319	0.272482	0.556266	0.624246	153	1	0.981174	154778	0.169101	0.987207	0.863994	67	185541	0.353989	0.613355	0.563848	86
MYOC	1	171635926	340319	-0.216719	0.442429	0.624249	242	1	0.981174	154778	-0.494411	0.781367	0.526897	107	185541	0.00370282	0.489705	0.993967	135
EMP2	16	10532906	340319	0.53272	1.08755	0.62425	40	1	0.981174	154778	-1.4883	2.33176	0.523297	12	185541	1.41763	1.07454	0.187071	28
ZNF829	19	36891493	340319	0.31015	0.633181	0.624255	112	1	0.981174	154778	1.11254	1.03426	0.282068	53	185541	-0.539483	0.753086	0.473768	57
PRAMEF19	1	13369068	340319	0.379071	0.77413	0.624365	79	1	0.981174	154778	0.349293	1.36584	0.798155	35	185541	0.384501	0.85751	0.653871	44
TM9SF2	13	99501611	340319	0.702139	1.43401	0.624394	20	1	0.981174	154778	2.33182	2.85562	0.414175	8	185541	-0.0981661	1.46786	0.94668	11
ANKLE1	19	17281759	340319	-0.200243	0.408968	0.624397	283	1	0.981174	154778	-0.372486	0.708669	0.599158	130	185541	-0.0557703	0.459771	0.903453	153
NSUN4	1	46340827	340319	-0.217067	0.443343	0.624408	241	1	0.981174	154778	-1.01548	0.747281	0.17418	117	185541	0.533396	0.51093	0.2965	124
PRR25	16	805443	340319	-0.283555	0.579313	0.624511	141	1	0.981174	154778	-0.512944	0.979693	0.600574	68	185541	-0.0772436	0.665544	0.907605	73
FABP12	8	81525058	340319	0.485851	0.992836	0.624589	48	1	0.981174	154778	1.21434	1.61568	0.452294	25	185541	-0.282152	1.18562	0.811899	23
NXNL2	9	88535435	340319	-0.476037	0.972789	0.624592	50	1	0.981174	154778	-1.26434	1.58436	0.424864	26	185541	0.324927	1.16063	0.779511	24
SLC22A7	6	43298364	340319	0.274817	0.561794	0.624716	150	1	0.981221	154778	0.244908	1.07026	0.819002	57	185541	0.301191	0.589811	0.609592	93
TLNRD1	15	81002272	340319	-0.899038	1.83809	0.624761	14	1	0.981221	154778	0.0900883	3.05284	0.976458	7	185541	-1.9781	2.14878	0.357276	7
OR52R1	11	4803437	340319	0.383243	0.783916	0.624925	77	1	0.981221	154778	0.894711	1.36546	0.512312	35	185541	-0.0522492	0.877489	0.952519	42
POSTN	13	37563341	340319	-0.218015	0.445952	0.62493	238	1	0.981221	154778	-1.11193	0.746954	0.136591	117	185541	0.656281	0.517015	0.204312	121
TKFC	11	61334732	340319	0.164914	0.337336	0.624934	242	1	0.981221	154778	0.174951	0.609042	0.773917	84	185541	0.166833	0.367163	0.649552	100
RXFP1	4	158521984	340319	0.225133	0.46072	0.625087	223	1	0.981326	154778	0.678598	0.807985	0.400986	100	185541	-0.145609	0.51282	0.776458	123
RMDN1	8	86474309	340319	0.247144	0.505821	0.625125	185	1	0.981326	154778	-0.352897	0.886872	0.690695	83	185541	0.737006	0.563101	0.190593	102
HCST	19	35902594	340319	0.531081	1.08744	0.625284	40	1	0.981398	154778	1.90282	1.90381	0.317564	18	185541	-0.580352	1.21208	0.632077	22
SUMF1	3	4362149	340319	0.30788	0.63067	0.625423	119	1	0.981398	154778	1.42823	1.1542	0.215932	49	185541	-0.466505	0.679746	0.492529	70
METTL6	3	15411237	340319	0.393033	0.805146	0.625443	73	1	0.981398	154778	2.55943	1.47499	0.0827052	30	185541	-1.12269	0.867208	0.195461	43
ABCE1	4	145104381	340319	0.217681	0.445978	0.62548	238	1	0.981398	154778	0.0163666	0.728583	0.982078	123	185541	0.416746	0.530351	0.43199	115
ADIPOR2	12	1754250	340319	0.62347	1.27735	0.625481	29	1	0.981398	154778	1.63897	2.33205	0.482181	12	185541	-0.142235	1.37913	0.917857	17
PARP12	7	140024560	340319	-0.241654	0.495262	0.625598	193	1	0.981484	154778	-0.540137	0.881621	0.5401	84	185541	-0.0268287	0.544804	0.960724	109
HMOX2	16	4505476	340319	0.286553	0.587712	0.625853	137	1	0.9817	154778	1.26186	1.04297	0.226333	60	185541	-0.473752	0.648031	0.464741	77
OR2T11	1	248626178	340319	-0.19472	0.399374	0.62586	210	1	0.9817	154778	-0.443697	0.740918	0.549276	79	185541	-0.0263566	0.426491	0.950723	102
NAA40	11	63939102	340319	-0.35743	0.733311	0.625961	88	1	0.981708	154778	-0.396445	1.40628	0.778013	33	185541	-0.334119	0.766826	0.663043	55
HMG20B	19	3573285	340319	0.645102	1.32361	0.62599	27	1	0.981708	154778	3.65638	2.85554	0.200388	8	185541	-0.663726	1.30433	0.610847	19
PRKCD	3	53178396	340319	0.483756	0.992928	0.626116	48	1	0.981773	154778	0.345138	1.55485	0.824334	27	185541	0.626056	1.24088	0.613891	21
LAMA2	6	128883247	340319	-0.100836	0.207001	0.626167	1093	1	0.981773	154778	0.0530134	0.361529	0.883419	497	185541	-0.229488	0.231181	0.320867	591
ZNF493	19	21397241	340319	0.583112	1.19721	0.626217	33	1	0.981773	154778	-1.04432	2.43536	0.668057	11	185541	1.37277	1.21208	0.257392	22
SNRPN	15	24955062	340319	-0.894905	1.83808	0.626351	14	1	0.981884	154778	-0.260716	4.03841	0.948525	4	185541	-1.13515	1.79781	0.527774	10
IMPA2	18	11981670	340319	0.374165	0.768956	0.62655	80	1	0.982099	154778	-0.186028	1.42785	0.896341	32	185541	0.721668	0.820631	0.379182	48
NRSN2	20	349630	340319	-0.373898	0.768971	0.626803	80	1	0.98211	154778	-1.41336	1.40611	0.314824	33	185541	0.342144	0.829328	0.679932	47
ZNF836	19	52154876	340319	0.482681	0.992702	0.626805	48	1	0.98211	154778	1.25931	1.58408	0.426626	26	185541	-0.431974	1.21211	0.721556	22
FYCO1	3	45921765	340319	0.133144	0.273882	0.626871	632	1	0.98211	154778	0.359545	0.47484	0.448936	290	185541	-0.0568276	0.307761	0.853505	342
CMYA5	5	79689931	340319	0.0830145	0.170777	0.626897	1603	1	0.98211	154778	-0.131904	0.304718	0.66511	698	185541	0.246443	0.187516	0.188763	896
PLAA	9	26905515	340319	0.515841	1.06137	0.626958	42	1	0.98211	154778	-0.0422017	1.72228	0.980451	22	185541	1.13994	1.27144	0.369948	20
FCHO2	5	72956098	340319	0.424562	0.873668	0.627	62	1	0.98211	154778	2.01945	1.50021	0.178269	29	185541	-0.989145	0.989947	0.317704	33
ZNF605	12	132925373	340319	-0.747231	1.53808	0.627095	20	1	0.98211	154778	0.968638	2.69275	0.719057	9	185541	-2.14386	1.71437	0.211111	11
IGF2BP3	7	23312363	340319	0.609894	1.25589	0.627232	30	1	0.98211	154778	2.35552	2.33194	0.312444	12	185541	-0.614295	1.34035	0.646731	18
CD2	1	116754494	340319	0.892875	1.83873	0.627256	14	1	0.98211	154778	0.0007497	2.85657	0.999791	8	185541	1.94358	2.32193	0.402564	6
NLRP6	11	278575	340319	-0.146716	0.302161	0.627282	519	1	0.98211	154778	-0.421737	0.510301	0.408552	251	185541	0.106519	0.34759	0.759261	268
MCRS1	12	49558646	340319	0.63119	1.29994	0.627286	28	1	0.98211	154778	-1.67599	2.15903	0.437592	14	185541	2.94636	1.51965	0.0525231	14
EAF2	3	121835291	340319	-0.249616	0.514291	0.627421	179	1	0.98211	154778	-0.8947	0.920924	0.331289	77	185541	0.233038	0.563172	0.679025	102
ATF7IP	12	14385384	340319	-0.711778	1.46652	0.627426	19	1	0.98211	154778	-1.14031	2.69277	0.671951	9	185541	-0.456911	1.57701	0.772022	9
OR6Q1	11	58030955	340319	-0.590061	1.21594	0.627486	32	1	0.98211	154778	-0.826515	2.15885	0.701832	14	185541	-0.4285	1.34031	0.749194	18
POLR2J3	7	102540090	340319	-0.834491	1.71967	0.62749	16	1	0.98211	154778	-0.435079	2.33202	0.852	12	185541	-2.2414	2.84311	0.430487	4
TMEM136	11	120327381	340319	0.375482	0.773965	0.627576	79	1	0.982147	154778	0.0845806	1.29362	0.947869	39	185541	0.683462	0.899173	0.447195	40
TMEM171	5	73120701	340319	-0.36846	0.759693	0.627668	82	1	0.982194	154778	-1.71179	1.27743	0.180239	40	185541	0.908508	0.877456	0.300489	42
SEPHS1	10	13319142	340319	1.05457	2.17496	0.627768	10	1	0.982218	154778	0.428307	4.03873	0.915543	4	185541	1.48594	2.32114	0.522058	6
ADRB3	8	37964218	340319	1.05451	2.17509	0.627808	10	1	0.982218	154778	2.82426	3.61263	0.434348	5	185541	-0.65209	2.54274	0.797602	5
C1QTNF9B	13	23891289	340319	-0.710407	1.46622	0.628021	22	1	0.982262	154778	2.9517	2.69225	0.272919	9	185541	-3.22763	1.57669	0.0406509	13
TIGD5	8	143597904	340319	0.39003	0.805104	0.62807	73	1	0.982262	154778	0.268529	1.50014	0.857936	29	185541	0.483822	0.857241	0.572487	44
FAM185A	7	102749209	340319	0.322158	0.665055	0.628097	107	1	0.982262	154778	1.22722	1.17841	0.297683	47	185541	-0.395582	0.734193	0.590026	60
KIFC1	6	33391987	340319	0.286729	0.59214	0.628226	135	1	0.982262	154778	0.007486	1.03454	0.994226	61	185541	0.533576	0.661151	0.419644	74
FOXD4	9	116800	340319	0.129525	0.267493	0.62823	473	1	0.982262	154778	-0.594849	0.475467	0.210906	197	185541	0.68543	0.294571	0.0199729	213
EPHX2	8	27491209	340319	0.177346	0.366279	0.628256	350	1	0.982262	154778	0.239839	0.657713	0.715368	151	185541	0.120993	0.400255	0.762431	198
CACNG6	19	53992881	340319	0.294361	0.607982	0.628272	128	1	0.982262	154778	1.3228	1.02596	0.197285	62	185541	-0.671963	0.699889	0.337007	66
SLC45A1	1	8324303	340319	0.162602	0.336306	0.628745	419	1	0.982484	154778	0.368095	0.586499	0.530257	190	185541	-0.00191306	0.376062	0.995941	229
SPAG7	17	4959537	340319	-0.639827	1.32368	0.628832	27	1	0.982484	154778	-2.84562	2.55426	0.265251	10	185541	0.65689	1.379	0.633824	17
PFN3	5	177400164	340319	0.597145	1.23545	0.628853	31	1	0.982484	154778	1.4912	2.33204	0.522538	12	185541	0.0421517	1.30453	0.974223	19
C8orf76	8	123220108	340319	-0.743199	1.53806	0.62895	20	1	0.982484	154778	0.623094	2.33196	0.789318	12	185541	-2.83986	2.01021	0.15774	8
CGGBP1	3	88055477	340319	-0.958949	1.98568	0.629144	12	1	0.982484	154778	-0.421049	3.05339	0.890323	7	185541	-1.63235	2.54284	0.520913	5
WDR7	18	56672489	340319	0.46501	0.96304	0.629198	48	1	0.982484	154778	1.39173	1.61548	0.388967	25	185541	-0.393829	1.11492	0.723913	22
MGST1	12	16354227	340319	0.512484	1.06143	0.62922	42	1	0.982484	154778	3.02165	1.76296	0.0865369	21	185541	-1.98664	1.2408	0.109356	21
STAP2	19	4324139	340319	0.271129	0.561624	0.629267	150	1	0.982484	154778	0.216617	0.986892	0.826265	67	185541	0.317449	0.624111	0.611004	83
NRP2	2	205683291	340319	-0.265982	0.550969	0.629271	156	1	0.982484	154778	-0.486667	1.01021	0.629986	64	185541	-0.127262	0.593085	0.830098	92
IKZF3	17	39765795	340319	1.04983	2.17495	0.629315	10	1	0.982484	154778	-3.15287	4.66345	0.49899	3	185541	2.84188	2.14892	0.186013	7
TRIM22	11	5696162	340319	-0.191778	0.397322	0.629325	300	1	0.982484	154778	0.682215	0.72283	0.345268	125	185541	-0.82566	0.430062	0.0548765	175
MSMP	9	35753106	340319	-0.447624	0.92746	0.629356	28	1	0.982484	154778	-0.50753	1.55462	0.744073	7	185541	-0.395773	1.07452	0.71263	12
SEC23A	14	39033249	340319	-0.317965	0.658856	0.629379	106	1	0.982484	154778	0.706106	1.06077	0.505633	54	185541	-1.47186	0.796208	0.0645198	51
LDHC	11	18412701	340319	-0.310925	0.644305	0.629398	114	1	0.982484	154778	0.758774	1.09939	0.490085	54	185541	-1.27658	0.734183	0.0820747	60
PTPN22	1	113814913	340319	-0.162298	0.336325	0.629407	416	1	0.982484	154778	-0.0603078	0.594424	0.919189	181	185541	-0.252065	0.372034	0.49807	234
TSTD3	6	99526057	340319	0.295692	0.612946	0.629514	126	1	0.982484	154778	-1.13833	1.0023	0.256076	65	185541	1.8353	0.728178	0.0117229	61
TRIM40	6	30137038	340319	-0.183806	0.381052	0.629546	137	1	0.982484	154778	-0.0503134	0.671008	0.940229	29	185541	-0.294311	0.422742	0.486307	45
GBP2	1	89108178	340319	0.258404	0.535734	0.629568	165	1	0.982484	154778	0.673573	0.959106	0.482498	71	185541	-0.050113	0.586763	0.931939	94
ENPP4	6	46139543	340319	0.35755	0.741847	0.629826	86	1	0.982484	154778	0.488577	1.3283	0.713008	37	185541	0.25971	0.812403	0.74921	49
PCYT1A	3	196238689	340319	-0.396171	0.822223	0.629927	70	1	0.982484	154778	-2.11405	1.3656	0.121606	35	185541	1.33552	0.961191	0.164701	35
C19orf18	19	57958605	340319	0.341443	0.709386	0.630288	85	1	0.982484	154778	-0.553659	1.13105	0.624483	39	185541	1.41024	0.867008	0.103833	43
BCL2L14	12	12079291	340319	-0.349001	0.725156	0.630319	90	1	0.982484	154778	-1.56868	1.27746	0.21946	40	185541	0.623	0.804234	0.438547	50
SAR1B	5	134606953	340319	0.3231	0.671392	0.630347	105	1	0.982484	154778	-0.492101	1.16616	0.673036	48	185541	1.02287	0.753332	0.174529	57
PRSS33	16	2784645	340319	0.149032	0.309686	0.63035	494	1	0.982484	154778	-0.177594	0.545012	0.744536	220	185541	0.407144	0.343727	0.236217	274
SERINC4	15	43795002	340319	-0.13452	0.279669	0.630519	606	1	0.982484	154778	-0.0510075	0.472376	0.914011	293	185541	-0.196036	0.321669	0.542237	313
DDX23	12	48830472	340319	-0.356719	0.741824	0.630611	86	1	0.982484	154778	-0.342316	1.42823	0.810579	32	185541	-0.376889	0.773876	0.626249	54
NIN	14	50723465	340319	0.130924	0.272379	0.630752	636	1	0.982484	154778	0.590812	0.465316	0.204193	302	185541	-0.280331	0.310046	0.365911	333
GNAT3	7	80458672	340319	-0.133662	0.278088	0.630769	613	1	0.982484	154778	-0.263222	0.492985	0.593387	269	185541	-0.0343511	0.306888	0.910876	344
KMT2C	7	152136836	340319	0.139613	0.290641	0.63097	561	1	0.982484	154778	-0.0173668	0.515438	0.973122	246	185541	0.268865	0.320639	0.401735	315
APOL3	22	36141200	340319	-0.738556	1.53775	0.631026	20	1	0.982484	154778	-5.50622	3.29741	0.0949486	6	185541	1.31807	1.5193	0.385642	14
IQGAP2	5	76403546	340319	0.108163	0.225309	0.63118	929	1	0.982484	154778	0.341094	0.381024	0.370679	447	185541	-0.108058	0.258853	0.676352	480
NUP205	7	135557949	340319	0.286347	0.596593	0.631249	133	1	0.982484	154778	-0.678782	1.07019	0.525912	57	185541	1.04769	0.652452	0.108324	76
PBK	8	27810311	340319	-0.267828	0.558033	0.631263	152	1	0.982484	154778	-0.964468	1.00997	0.339608	64	185541	0.227445	0.606258	0.70754	88
JARID2	6	15246544	340319	0.852285	1.77608	0.631321	15	1	0.982484	154778	2.4173	3.05334	0.428542	7	185541	-0.655171	2.01043	0.74451	8
RNF14	5	141973581	340319	0.336689	0.702185	0.631592	96	1	0.982484	154778	0.262258	1.21809	0.829532	44	185541	0.435417	0.788698	0.5809	52
USP16	21	29024776	340319	0.181022	0.377546	0.631606	272	1	0.982484	154778	0.131233	0.690239	0.84921	109	185541	0.208592	0.407222	0.60849	143
IQCE	7	2559183	340319	-0.112197	0.234056	0.631682	860	1	0.982484	154778	-0.190245	0.40906	0.641876	391	185541	-0.0658088	0.261264	0.80113	467
HOOK3	8	42897139	340319	-0.491248	1.02537	0.631873	45	1	0.982484	154778	0.703652	1.85322	0.704176	19	185541	-1.3415	1.11509	0.228964	26
EMC8	16	85779708	340319	0.951013	1.9854	0.631937	12	1	0.982484	154778	2.27981	3.05288	0.4552	7	185541	-0.883815	2.54252	0.728131	5
ZNF24	18	35337234	340319	-0.88036	1.838	0.631955	14	1	0.982484	154778	-2.0918	3.05262	0.493189	7	185541	0.232833	2.14872	0.913711	7
PSD	10	102403202	340319	0.470616	0.982615	0.63198	49	1	0.982484	154778	0.467146	1.64894	0.776946	24	185541	0.489257	1.13717	0.667021	25
ALX3	1	110060734	340319	0.634085	1.32405	0.632012	27	1	0.982484	154778	1.07319	1.95963	0.583932	17	185541	-0.029547	1.79849	0.986892	10
RWDD4	4	183641436	340319	0.448232	0.936023	0.632032	54	1	0.982484	154778	-0.313164	1.72223	0.855711	22	185541	0.969066	1.00517	0.335004	32
NECAB1	8	90791888	340319	-0.266175	0.55617	0.632234	153	1	0.982484	154778	-0.256093	1.01788	0.801355	63	185541	-0.283218	0.599443	0.636593	90
KDELR2	7	6463141	340319	0.798412	1.66829	0.632237	17	1	0.982484	154778	0.64099	2.69266	0.811842	9	185541	1.04336	2.01039	0.603773	8
CACNA1C	12	2053563	340319	-0.321296	0.671384	0.632254	105	1	0.982484	154778	-0.209863	1.13139	0.852844	51	185541	-0.451496	0.773867	0.559605	54
RFNG	17	82048726	340319	0.253933	0.530754	0.632338	168	1	0.982484	154778	0.249847	0.932931	0.788847	75	185541	0.268518	0.589704	0.648862	93
ADAM32	8	39107776	340319	0.175901	0.367842	0.63251	350	1	0.982484	154778	0.505552	0.604095	0.402664	179	185541	-0.175481	0.434996	0.686648	171
ZFP90	16	68539750	340319	-0.295356	0.617711	0.632547	106	1	0.982484	154778	0.48865	1.01774	0.631133	47	185541	-1.10612	0.728042	0.128688	53
ATG2B	14	96285757	340319	-0.195559	0.409007	0.632557	277	1	0.982484	154778	-0.729294	0.747025	0.328935	117	185541	0.174386	0.441471	0.692835	158
MED26	19	16576030	340319	-0.50134	1.04882	0.632648	43	1	0.982484	154778	-2.27411	1.95891	0.245684	17	185541	0.673442	1.115	0.545855	26
RNF144B	6	18387629	340319	0.407859	0.853277	0.632657	65	1	0.982484	154778	-0.671946	1.55486	0.665626	27	185541	1.16951	0.922495	0.204883	38
GLRA3	4	174643786	340319	0.339105	0.709487	0.632681	94	1	0.982484	154778	0.43326	1.08932	0.690827	55	185541	0.197226	0.910513	0.828513	39
GBA	1	155234999	340319	-0.231384	0.48421	0.632751	202	1	0.982484	154778	-0.356777	0.881818	0.685777	84	185541	-0.142277	0.523726	0.785882	118
PARP3	3	51942691	340319	0.107244	0.224433	0.632761	939	1	0.982484	154778	-0.119741	0.39853	0.763829	412	185541	0.278435	0.247349	0.260303	526
PNLIPRP3	10	116428013	340319	-0.230733	0.482878	0.632772	203	1	0.982484	154778	0.209371	0.824665	0.799584	96	185541	-0.614745	0.549807	0.263521	107
AUH	9	91214350	340319	0.266612	0.558018	0.632804	152	1	0.982484	154778	0.278998	0.945634	0.767965	73	185541	0.265572	0.639845	0.6781	79
RHBDF1	16	58342	340319	-0.223656	0.468117	0.632809	207	1	0.982484	154778	-0.815437	0.784772	0.298771	98	185541	0.358061	0.542266	0.509059	106
ME3	11	86441285	340319	-0.243649	0.509985	0.632823	182	1	0.982484	154778	-0.0998711	0.876368	0.909269	85	185541	-0.378997	0.577502	0.511652	97
VIPR1	3	42502737	340319	-0.184044	0.385305	0.632894	319	1	0.982484	154778	-0.0958153	0.647106	0.88229	156	185541	-0.269015	0.445559	0.545998	163
TOPBP1	3	133601253	340319	-0.526103	1.1015	0.632917	39	1	0.982484	154778	0.527208	1.9042	0.781883	18	185541	-1.40783	1.24083	0.25655	21
MTRNR2L9	6	61574328	340319	-0.911159	1.90782	0.632941	13	1	0.982484	154778	1.23013	3.29805	0.70916	6	185541	-2.74271	2.14921	0.201905	7
SELENOT	3	150603363	340319	0.320604	0.671396	0.632993	105	1	0.982484	154778	0.0197312	1.07024	0.985291	57	185541	0.665115	0.820802	0.417755	48
FGF20	8	16993075	340319	-0.539966	1.13082	0.633005	37	1	0.982484	154778	-1.61492	2.01955	0.423919	16	185541	0.28594	1.24076	0.817739	21
CABP4	11	67455424	340319	-0.204908	0.429243	0.633098	257	1	0.982484	154778	0.283011	0.740814	0.702442	119	185541	-0.618216	0.484249	0.201727	138
PROKR2	20	5302041	340319	-0.208068	0.435989	0.633197	249	1	0.982484	154778	0.193663	0.846915	0.819126	91	185541	-0.434408	0.452467	0.337013	158
NCOA6	20	34715323	340319	0.395048	0.827971	0.633271	69	1	0.982484	154778	1.96083	1.32788	0.139768	37	185541	-1.42441	1.005	0.156389	32
FAM117B	2	202635193	340319	-0.599057	1.25616	0.633437	27	1	0.982484	154778	-0.532772	2.43631	0.8269	11	185541	-0.564788	1.30488	0.66514	15
PAICS	4	56436318	340319	0.243799	0.511371	0.633537	181	1	0.982484	154778	1.38182	0.958849	0.149551	71	185541	-0.528116	0.542265	0.330103	110
ALPP	2	232378803	340319	-0.128179	0.268887	0.633576	656	1	0.982484	154778	-0.271902	0.464654	0.558433	303	185541	-0.00130266	0.303011	0.99657	353
CDK5R2	2	218959826	340319	-1.03686	2.17564	0.633663	10	1	0.982484	154778	-6.70338	4.66485	0.150721	3	185541	1.43309	2.14964	0.504987	7
RGL2	6	33292103	340319	0.300448	0.630705	0.633812	119	1	0.982484	154778	0.672267	1.19129	0.572538	46	185541	0.0586194	0.665688	0.92983	73
MINDY1	1	150997290	340319	0.105543	0.221576	0.633841	961	1	0.982484	154778	0.0133032	0.387517	0.972615	432	185541	0.180017	0.247185	0.466449	527
FBXO9	6	53071025	340319	0.433961	0.911188	0.633891	57	1	0.982484	154778	-1.23117	1.64913	0.455333	24	185541	1.63939	0.989907	0.0977015	33
LRP5L	22	25351800	340319	0.262218	0.550714	0.633973	153	1	0.982484	154778	0.438518	1.00197	0.661636	65	185541	0.12227	0.59607	0.837474	87
ZNF441	19	11767199	340319	-0.441547	0.927365	0.633981	52	1	0.982484	154778	-0.787875	1.72206	0.647299	22	185541	-0.207901	0.989657	0.833611	29
MPP3	17	43801704	340319	-0.339557	0.713274	0.634036	87	1	0.982484	154778	-1.6422	1.20423	0.172666	41	185541	0.852263	0.820715	0.299067	44
PLK4	4	127881135	340319	-0.229823	0.482864	0.634104	203	1	0.982484	154778	-0.527907	0.833344	0.526421	94	185541	0.0204287	0.544733	0.970085	109
GCGR	17	81809019	340319	0.250349	0.52612	0.634188	171	1	0.982484	154778	0.48604	1.00214	0.627676	65	185541	0.103552	0.552415	0.851306	106
SETD7	4	139511678	340319	0.731646	1.53795	0.634269	17	1	0.982484	154778	2.66125	3.05305	0.38339	7	185541	-0.274017	1.57691	0.862048	9
ACSF2	17	50426262	340319	-0.138864	0.291933	0.63431	556	1	0.982484	154778	0.151546	0.515449	0.768753	246	185541	-0.368337	0.323188	0.254414	310
PIP4P2	8	90995681	340319	0.44936	0.944881	0.634379	53	1	0.982484	154778	-0.349688	1.72242	0.839119	22	185541	0.985868	1.02127	0.334376	31
CDC42EP2	11	65320899	340319	-0.429552	0.903253	0.634388	58	1	0.982484	154778	-0.360878	1.76282	0.837794	21	185541	-0.454408	0.93491	0.626936	37
SULT2A1	19	47871455	340319	-0.184053	0.387056	0.634417	313	1	0.982484	154778	-0.278888	0.68291	0.682994	140	185541	-0.114646	0.428727	0.789154	172
PTGFRN	1	116910205	340319	-0.482257	1.01447	0.634517	46	1	0.982484	154778	1.04206	1.95972	0.594909	17	185541	-1.38403	1.05622	0.190075	29
IKBKE	1	206473189	340319	0.363415	0.764507	0.634532	81	1	0.982484	154778	0.0827417	1.42845	0.953809	32	185541	0.539491	0.812559	0.506729	49
NACAD	7	45080510	340319	-0.348573	0.733325	0.63455	85	1	0.982484	154778	0.378417	1.27739	0.767046	40	185541	-0.968408	0.820825	0.238082	44
RAB3GAP2	1	220151253	340319	0.263518	0.554501	0.63462	139	1	0.982484	154778	0.884506	1.01013	0.381231	56	185541	-0.173554	0.59963	0.772249	78
NTRK2	9	84670750	340319	0.713279	1.50095	0.634632	21	1	0.982484	154778	-1.23882	2.69255	0.645453	9	185541	2.15673	1.64139	0.188861	12
DNAAF5	7	726725	340319	-0.147443	0.310275	0.634645	390	1	0.982484	154778	-0.785845	0.556395	0.157838	151	185541	0.345441	0.339407	0.308785	205
CEP152	15	48738251	340319	-0.135816	0.285818	0.634655	577	1	0.982484	154778	-0.418159	0.495669	0.398879	266	185541	0.0935874	0.321105	0.770704	310
HTR3A	11	113975308	340319	-0.32849	0.691384	0.634702	99	1	0.982484	154778	0.577787	1.26167	0.646986	41	185541	-0.970907	0.746743	0.193538	58
RNASEH2A	19	12806674	340319	-0.55212	1.1625	0.634829	35	1	0.982484	154778	-1.08716	2.33158	0.641018	12	185541	-0.247915	1.18545	0.834346	23
CDRT15	17	14235857	340319	-0.498148	1.04891	0.634846	43	1	0.982484	154778	-1.37172	1.85321	0.459188	19	185541	0.211366	1.16059	0.855489	24
THAP8	19	36035439	340319	0.448618	0.944716	0.634879	53	1	0.982484	154778	0.652648	1.58405	0.680331	26	185541	0.244998	1.09414	0.822821	27
STAT1	2	190970706	340319	-0.640752	1.34934	0.634885	26	1	0.982484	154778	-1.10671	2.15966	0.608339	14	185541	-0.159461	1.64181	0.922627	12
LOC105371371	16	83949407	340319	-0.730258	1.53794	0.634909	20	1	0.982484	154778	-1.1699	3.05299	0.701574	7	185541	-0.403844	1.57691	0.797875	13
ZSCAN4	19	57676146	340319	-0.577039	1.21573	0.635042	32	1	0.982484	154778	-0.692882	1.80602	0.701238	20	185541	-0.445181	1.64107	0.78618	12
ZNF414	19	8510683	340319	0.293146	0.617692	0.635085	124	1	0.982484	154778	1.01072	1.08923	0.35345	55	185541	-0.262688	0.684516	0.701159	69
DTX3	12	57606436	340319	-0.536568	1.13086	0.635161	34	1	0.982484	154778	-0.789446	1.76291	0.654292	17	185541	-0.251261	1.42154	0.859703	16
LIPM	10	88802898	340319	0.241264	0.50856	0.635211	168	1	0.982484	154778	0.418396	0.886877	0.637096	67	185541	0.0929316	0.568699	0.870195	96
WDR5B	3	122414536	340319	-0.108248	0.228226	0.635284	908	1	0.982484	154778	0.0828727	0.392426	0.832747	421	185541	-0.285173	0.2583	0.269578	486
LMX1A	1	165203884	340319	0.748525	1.57837	0.635329	19	1	0.982484	154778	0.697596	2.3324	0.764872	12	185541	0.828257	2.14965	0.700016	7
TPSG1	16	1221787	340319	-0.226759	0.478171	0.635342	207	1	0.982484	154778	0.366805	0.8763	0.675521	85	185541	-0.632597	0.514901	0.219231	122
SETD9	5	56909649	340319	-0.251716	0.530821	0.635356	168	1	0.982484	154778	-0.214344	0.92086	0.815944	77	185541	-0.250444	0.596221	0.674448	91
MSH3	5	80654728	340319	0.165214	0.348531	0.635478	390	1	0.982484	154778	0.591748	0.59271	0.318098	186	185541	-0.219886	0.398364	0.580968	204
LRRC61	7	150336862	340319	0.283829	0.598778	0.635491	108	1	0.982484	154778	0.947999	1.07009	0.375669	49	185541	-0.211111	0.656679	0.747845	51
CEP57	11	95790699	340319	0.274453	0.579356	0.6357	141	1	0.982484	154778	0.395073	1.01785	0.69791	63	185541	0.168489	0.643953	0.793594	78
DNAJA3	16	4425882	340319	0.420527	0.88797	0.635798	60	1	0.982484	154778	0.239498	1.64889	0.884515	24	185541	0.535612	0.947653	0.57194	36
SERF2	15	43792377	340319	-0.651161	1.37553	0.635936	25	1	0.982484	154778	1.32565	2.43537	0.586213	11	185541	-2.18156	1.51944	0.15107	14
SLC25A44	1	156199827	340319	0.485392	1.02566	0.636035	45	1	0.982484	154778	-0.0148046	1.7227	0.993143	22	185541	0.983245	1.18598	0.407072	23
SCYL1	11	65525154	340319	0.250441	0.529242	0.636066	169	1	0.982484	154778	0.65273	0.952235	0.493047	72	185541	-0.0531637	0.577483	0.92665	97
PPM1M	3	52245825	340319	0.256575	0.542248	0.636094	161	1	0.982484	154778	0.508234	0.886985	0.566652	83	185541	-0.0105552	0.643955	0.986922	78
RASIP1	19	48720799	340319	-0.74647	1.57775	0.636126	19	1	0.982484	154778	-2.89281	3.05268	0.343319	7	185541	0.451969	1.64115	0.783011	12
NOM1	7	156949742	340319	-0.182548	0.385914	0.636194	318	1	0.982484	154778	-0.409128	0.657678	0.533891	151	185541	0.0301883	0.440234	0.945329	167
CBR3	21	36135197	340319	-0.62602	1.32344	0.636197	27	1	0.982484	154778	0.368657	2.85534	0.89727	8	185541	-1.02891	1.30418	0.430155	19
ARNT2	15	80404517	340319	0.416538	0.880631	0.636214	61	1	0.982484	154778	-0.343974	1.52661	0.821731	28	185541	0.995408	0.989723	0.31454	33
P2RX1	17	3897817	340319	-0.442732	0.936039	0.636224	54	1	0.982484	154778	0.384268	1.61562	0.812001	25	185541	-1.15344	1.05587	0.274655	29
MRPL45	17	38297184	340319	0.233618	0.493944	0.636238	194	1	0.982484	154778	-0.350543	0.886861	0.692649	83	185541	0.669476	0.539799	0.214891	111
WDFY4	10	48709708	340319	0.15413	0.325895	0.636252	438	1	0.982484	154778	0.468798	0.577351	0.416804	196	185541	-0.0866216	0.35982	0.80976	241
WFDC13	20	45702128	340319	0.938877	1.98521	0.636259	12	1	0.982484	154778	3.57653	3.2972	0.278048	6	185541	-1.64153	2.32078	0.479369	6
UHMK1	1	162498005	340319	0.527824	1.11613	0.636281	38	1	0.982484	154778	0.295069	1.8538	0.873536	19	185541	0.777329	1.30484	0.551359	19
CDKL3	5	134298652	340319	-0.155869	0.329646	0.636329	436	1	0.982484	154778	0.137563	0.586453	0.814545	190	185541	-0.370022	0.362784	0.307753	246
ZNF624	17	16622288	340319	0.335327	0.709507	0.636485	94	1	0.982484	154778	0.116229	1.16609	0.920603	48	185541	0.584702	0.838388	0.485546	46
NUDT5	10	12167710	340319	0.52039	1.10143	0.636593	39	1	0.982484	154778	-0.396336	2.55444	0.876699	10	185541	0.835096	1.05586	0.428995	29
APC2	19	1453003	340319	-0.323275	0.684378	0.636668	101	1	0.982484	154778	-1.51333	1.13107	0.180912	51	185541	0.892353	0.804049	0.267077	50
ZNF654	3	88059324	340319	-0.726358	1.5381	0.636754	20	1	0.982484	154778	-1.73087	2.69284	0.520377	9	185541	0.133867	1.71441	0.937762	11
RBM34	1	235131717	340319	-0.239573	0.507331	0.636768	184	1	0.982484	154778	-1.25075	0.897991	0.163674	81	185541	0.552637	0.560554	0.324195	103
DISC1	1	231626868	340319	0.146129	0.309469	0.63679	495	1	0.982484	154778	0.624009	0.529739	0.238816	233	185541	-0.279999	0.351636	0.425873	262
MYL2	12	110911077	340319	0.302805	0.641521	0.636919	115	1	0.982484	154778	0.273172	1.08945	0.802012	55	185541	0.332567	0.734155	0.650555	60
BTBD2	19	1986493	340319	0.494989	1.04878	0.63695	43	1	0.982484	154778	2.30359	1.85293	0.213791	19	185541	-0.959145	1.16046	0.408508	24
MXD1	2	69915338	340319	0.86769	1.83877	0.637009	14	1	0.982484	154778	-2.00596	3.29856	0.543101	6	185541	2.97067	2.01082	0.139584	8
PSMG2	18	12703108	340319	0.291447	0.617685	0.637043	124	1	0.982484	154778	0.220566	0.972501	0.820578	69	185541	0.365862	0.766624	0.633193	55
CDK15	2	201806665	340319	0.10602	0.224717	0.637074	934	1	0.982484	154778	0.175921	0.385754	0.648358	440	185541	0.0425938	0.254695	0.867186	492
TEX14	17	58557012	340319	-0.0988902	0.209634	0.637121	1071	1	0.982484	154778	-0.352308	0.376363	0.349231	462	185541	0.0825289	0.229111	0.718688	606
RIMBP2	12	130399139	340319	-0.402438	0.853237	0.637169	65	1	0.982484	154778	2.06793	1.68455	0.219605	23	185541	-1.73657	0.877437	0.0478016	42
ZNF280A	22	22514005	340319	-0.24249	0.514135	0.637179	179	1	0.982484	154778	-1.22906	0.926609	0.184707	76	185541	0.501031	0.560287	0.371195	103
ADAM12	10	126017280	340319	-0.230602	0.488932	0.637181	189	1	0.982484	154778	-0.222553	0.866241	0.797242	83	185541	-0.223348	0.539812	0.679056	103
MCU	10	72692159	340319	0.636088	1.34892	0.637245	23	1	0.982484	154778	-0.0422094	1.80624	0.981356	16	185541	2.81711	2.32111	0.224867	6
ZNF705D	8	12113045	340319	-0.866684	1.83826	0.637305	14	1	0.982484	154778	2.56135	3.61254	0.478315	5	185541	-2.78461	1.8952	0.141754	9
ARPP21	3	35681706	340319	0.303529	0.644351	0.637598	114	1	0.982484	154778	0.554956	1.07974	0.607272	56	185541	0.0509085	0.746738	0.945647	58
RCL1	9	4793092	340319	-0.505922	1.07424	0.637671	41	1	0.982484	154778	-2.39814	1.90409	0.207863	18	185541	1.00295	1.18561	0.39759	23
NOL6	9	33462669	340319	-0.421625	0.89552	0.637773	59	1	0.982484	154778	2.34371	1.5547	0.131685	27	185541	-2.8111	1.00516	0.00516355	32
TRMT1L	1	185120021	340319	-0.472458	1.0036	0.637808	47	1	0.982484	154778	-0.793108	2.08622	0.703823	15	185541	-0.328622	1.00547	0.743792	32
CNR2	1	23874536	340319	-0.230812	0.490322	0.63783	197	1	0.982484	154778	-0.571867	0.8381	0.495027	93	185541	0.0764019	0.557848	0.891064	104
MGAT4A	2	98625566	340319	0.432776	0.919435	0.637857	56	1	0.982484	154778	-0.468907	1.47529	0.750607	30	185541	1.46718	1.11544	0.188401	26
SDC2	8	96494274	340319	-0.809397	1.71957	0.637858	16	1	0.982484	154778	-0.319523	2.24048	0.886596	13	185541	-2.84092	3.2825	0.386779	3
C6orf226	6	42890483	340319	0.80947	1.71974	0.63786	16	1	0.982484	154778	-2.52031	3.05342	0.409143	7	185541	3.38734	1.89545	0.0739244	9
CDK13	7	39950645	340319	-0.384257	0.816395	0.637873	68	1	0.982484	154778	-1.55526	1.4281	0.276138	32	185541	0.59148	0.910609	0.515988	35
FCRLA	1	161707214	340319	0.319042	0.677987	0.637947	103	1	0.982484	154778	0.498756	1.13158	0.659387	51	185541	0.0966049	0.788777	0.902524	52
TRIM54	2	27282734	340319	0.196383	0.417344	0.63796	266	1	0.982484	154778	-0.617611	0.774195	0.425019	105	185541	0.740351	0.445681	0.096681	159
ARL8B	3	5122475	340319	0.785016	1.66833	0.63797	17	1	0.982484	154778	2.40479	3.61279	0.505647	5	185541	0.103758	1.64147	0.949599	12
NOTUM	17	81952962	340319	0.325218	0.691373	0.638073	99	1	0.982484	154778	0.293014	1.27745	0.818578	40	185541	0.352493	0.740302	0.63397	59
RABEP2	16	28904944	340319	0.404406	0.8598	0.638106	64	1	0.982484	154778	0.500856	1.36549	0.713772	35	185541	0.348245	1.05586	0.741536	29
GZMM	19	544072	340319	-0.413982	0.880591	0.638271	61	1	0.982484	154778	0.0295177	1.52644	0.984572	28	185541	-0.773121	0.989696	0.434704	33
FAM71E1	19	50467626	340319	-0.182535	0.388347	0.638333	314	1	0.982484	154778	0.25383	0.647104	0.69487	156	185541	-0.611162	0.452531	0.176844	158
ANKRD40	17	50696000	340319	-0.439922	0.93604	0.638368	54	1	0.982484	154778	-0.510555	1.58429	0.747256	26	185541	-0.38336	1.07454	0.721266	28
YARS	1	32775984	340319	-0.270334	0.575473	0.638526	143	1	0.982484	154778	-0.831382	1.05216	0.429432	59	185541	0.0995294	0.620719	0.872609	84
M6PR	12	8941820	340319	0.439739	0.936104	0.63853	54	1	0.982484	154778	1.53241	1.45104	0.290934	31	185541	-1.04726	1.18568	0.377099	23
EVPL	17	76007103	340319	-0.102718	0.218689	0.638571	989	1	0.982484	154778	-0.696205	0.372358	0.0615243	472	185541	0.435258	0.249669	0.0812759	516
AXDND1	1	179366510	340319	-0.132209	0.281584	0.638699	598	1	0.982484	154778	-0.765256	0.49581	0.122725	266	185541	0.378595	0.312408	0.225568	332
DNMBP	10	99877157	340319	0.181982	0.387709	0.638799	312	1	0.982484	154778	0.373582	0.685445	0.585739	139	185541	0.0211925	0.428762	0.960579	172
PRKDC	8	47774184	340319	0.221713	0.472544	0.638934	209	1	0.982484	154778	-0.487868	0.824699	0.554139	96	185541	0.831363	0.528066	0.115407	112
CNTRL	9	121088292	340319	-0.105006	0.223813	0.638949	932	1	0.982484	154778	-0.214376	0.39656	0.588791	404	185541	-0.0223239	0.247089	0.928011	523
SIN3B	19	16829421	340319	0.497763	1.06121	0.639031	42	1	0.982484	154778	1.38674	1.853	0.454234	19	185541	-0.182023	1.18541	0.877963	23
LAMP5	20	9514853	340319	-0.356172	0.75953	0.639115	82	1	0.982484	154778	-0.227787	1.4747	0.877245	30	185541	-0.411968	0.788441	0.601316	52
ACER3	11	76860976	340319	-0.465578	0.992848	0.639119	48	1	0.982484	154778	-1.92269	1.64892	0.243604	24	185541	1.05085	1.16074	0.365295	24
KLKB1	4	186228193	340319	-0.134617	0.287077	0.639126	575	1	0.982484	154778	0.0846954	0.496624	0.864584	265	185541	-0.315016	0.323195	0.329713	310
CFHR4	1	196888151	340319	0.167578	0.357385	0.639141	368	1	0.982484	154778	0.0897619	0.6237	0.885565	168	185541	0.223561	0.399408	0.575664	199
EPOR	19	11377986	340319	0.202759	0.432511	0.639216	250	1	0.982484	154778	-0.316048	0.719771	0.660593	122	185541	0.732977	0.504646	0.146376	127
HSPH1	13	31137319	340319	0.416177	0.887906	0.639272	60	1	0.982484	154778	0.918244	1.55445	0.55471	27	185541	0.0131265	0.989696	0.989418	33
RABL2B	22	50768782	340319	0.345504	0.737362	0.639379	87	1	0.982484	154778	0.68038	1.21772	0.576346	44	185541	-0.0255675	0.866971	0.976473	43
ORAI3	16	30949291	340319	0.516022	1.10136	0.639404	39	1	0.982484	154778	0.397382	2.15875	0.853952	14	185541	0.57065	1.13716	0.615793	25
KIF3B	20	32309709	340319	-0.405924	0.866487	0.639448	63	1	0.982484	154778	-0.236102	1.52645	0.877078	28	185541	-0.53834	0.96098	0.575344	35
KANSL1L	2	210022952	340319	-0.148604	0.317216	0.639454	432	1	0.982484	154778	-1.05949	0.547589	0.0530144	198	185541	0.631144	0.357784	0.0777278	221
TSEN34	19	54190368	340319	-0.409078	0.873456	0.639539	62	1	0.982484	154778	-0.372999	1.34622	0.781726	36	185541	-0.456536	1.11495	0.682197	26
TCN2	22	30607332	340319	0.145624	0.311214	0.639841	489	1	0.982484	154778	0.260803	0.563088	0.643246	206	185541	0.0742914	0.338187	0.826124	283
B4GALT6	18	31625615	340319	-0.485025	1.03683	0.63993	44	1	0.982484	154778	-1.63701	1.722	0.341785	22	185541	0.65995	1.21209	0.586116	22
LMNA	1	156114926	340319	-0.515235	1.10173	0.640028	39	1	0.982484	154778	-1.65891	2.08625	0.426519	15	185541	0.178838	1.161	0.877581	24
FER1L5	2	96642840	340319	-0.139673	0.298804	0.640184	525	1	0.982484	154778	-0.657879	0.534326	0.218238	229	185541	0.2447	0.32754	0.455013	294
C1orf100	1	244364680	340319	-0.260866	0.558164	0.640239	149	1	0.982484	154778	-0.480846	1.01015	0.634064	60	185541	-0.0936903	0.606439	0.877222	88
CBS	21	43066235	340319	0.968947	2.07343	0.640274	11	1	0.982484	154778	0.0325905	3.05262	0.991482	7	185541	2.49881	2.84216	0.379298	4
TSNAX	1	231529337	340319	-0.490267	1.04923	0.640313	43	1	0.982484	154778	0.487431	1.64941	0.767598	24	185541	-1.67278	1.30483	0.199849	19
AK7	14	96392155	340319	-0.256511	0.549022	0.640347	157	1	0.982484	154778	-0.0896534	0.965634	0.926028	70	185541	-0.392265	0.609667	0.51996	87
TBRG1	11	124623084	340319	-0.17355	0.37162	0.640495	343	1	0.982484	154778	0.220401	0.627348	0.725347	166	185541	-0.535166	0.427659	0.210795	177
MYL6B	12	56153870	340319	-0.375934	0.805134	0.640557	73	1	0.982484	154778	0.202036	1.42817	0.887503	32	185541	-0.795343	0.888092	0.370487	41
FHDC1	4	152943058	340319	-0.445374	0.953854	0.640557	52	1	0.982484	154778	0.781836	1.80631	0.665134	20	185541	-1.19077	1.00516	0.236151	32
GALNTL5	7	151967201	340319	-0.193312	0.414202	0.640709	276	1	0.982484	154778	0.44398	0.714288	0.534226	128	185541	-0.749228	0.467589	0.109086	148
CTSB	8	11845125	340319	0.19466	0.417214	0.640807	272	1	0.982484	154778	0.201465	0.700715	0.77372	133	185541	0.186986	0.482433	0.69832	139
ANKRD33B	5	10564469	340319	0.96751	2.07396	0.640855	11	1	0.982484	154778	5.52955	4.66399	0.235789	3	185541	-0.796839	2.01032	0.691829	8
MRPL44	2	223957473	340319	-0.489449	1.04927	0.640883	43	1	0.982484	154778	0.103142	1.64942	0.950139	24	185541	-1.25984	1.30494	0.334324	19
CENPW	6	126340274	340319	0.414236	0.888118	0.640915	60	1	0.982484	154778	0.389904	1.52684	0.79844	28	185541	0.463081	1.00527	0.645049	32
NUDT17	1	145845641	340319	0.237193	0.50872	0.641034	183	1	0.982484	154778	0.303019	0.861533	0.725048	88	185541	0.193208	0.583687	0.740635	95
BAAT	9	101362431	340319	-0.307164	0.658922	0.6411	109	1	0.982484	154778	-0.912523	1.19119	0.443642	46	185541	0.125847	0.716468	0.860569	63
GCH1	14	54844019	340319	0.8278	1.77583	0.64111	15	1	0.982484	154778	1.97619	2.85572	0.488931	8	185541	-0.481776	2.14889	0.822604	7
KRT4	12	52807070	340319	0.258393	0.554416	0.64117	154	1	0.982484	154778	0.209434	0.987165	0.831985	67	185541	0.317	0.609738	0.603137	87
TMEM52B	12	10179475	340319	0.467589	1.00339	0.64121	47	1	0.982484	154778	0.937544	1.90426	0.62248	18	185541	0.173719	1.05592	0.869323	29
KLRF2	12	9881596	340319	-0.175265	0.376108	0.641217	335	1	0.982484	154778	-0.671704	0.657909	0.307272	151	185541	0.226908	0.419504	0.58858	184
S100A11	1	152032663	340319	0.699573	1.50132	0.641235	21	1	0.982484	154778	2.02081	3.6133	0.575979	5	185541	0.268676	1.42184	0.850122	16
MYL5	4	678027	340319	0.334147	0.717162	0.641266	92	1	0.982484	154778	2.25384	1.32802	0.0896721	37	185541	-0.987257	0.766767	0.197901	55
KLHL5	4	39062515	340319	0.138394	0.297045	0.641285	534	1	0.982484	154778	0.219159	0.519642	0.673208	238	185541	0.0635539	0.331306	0.847877	295
SCN5A	3	38550322	340319	-0.222201	0.477115	0.641418	208	1	0.982484	154778	-0.528375	0.820563	0.519629	97	185541	0.039496	0.539868	0.94168	111
PALB2	16	23603471	340319	-0.124623	0.267598	0.641424	662	1	0.982484	154778	-0.538126	0.462242	0.244359	306	185541	0.233642	0.301652	0.438613	356
PALM	19	726133	340319	-0.640458	1.37543	0.641472	25	1	0.982484	154778	0.310323	2.24019	0.889825	13	185541	-1.69264	1.64104	0.302335	12
NLRX1	11	119171349	340319	-0.115947	0.249126	0.641636	755	1	0.982484	154778	-0.0772276	0.43164	0.858003	347	185541	-0.147017	0.280114	0.599691	405
DCLRE1B	1	113905588	340319	0.431703	0.92774	0.641697	55	1	0.982484	154778	1.12262	1.80672	0.534365	20	185541	0.012928	0.961428	0.989271	35
RPL3	22	39312945	340319	-0.667248	1.43396	0.641703	20	1	0.982484	154778	-4.91218	2.85541	0.0853784	8	185541	1.59513	1.46781	0.277153	11
SV2A	1	149905015	340319	0.499978	1.07453	0.641718	41	1	0.982484	154778	0.382324	1.80676	0.832414	20	185541	0.635046	1.24119	0.608901	21
TNFRSF1B	1	12167092	340319	0.616069	1.32408	0.64173	27	1	0.982484	154778	0.393232	2.08629	0.850498	15	185541	0.849656	1.64185	0.604808	12
EEPD1	7	36154325	340319	0.477065	1.02544	0.641769	45	1	0.982484	154778	0.90808	1.58435	0.56654	26	185541	-0.0865455	1.30457	0.947107	19
ATP11A	13	112690418	340319	-0.27237	0.585531	0.641812	138	1	0.982484	154778	0.102875	1.13115	0.927535	51	185541	-0.497595	0.60961	0.414357	87
OR52A1	11	5151431	340319	0.461832	0.992852	0.641819	48	1	0.982484	154778	1.49033	1.50011	0.320478	29	185541	-1.05151	1.3045	0.420207	19
MMP9	20	46008928	340319	0.191247	0.411163	0.641833	280	1	0.982484	154778	0.220453	0.705958	0.754832	131	185541	0.170666	0.465917	0.714142	149
GRIA1	5	153490895	340319	-0.194051	0.417235	0.641869	272	1	0.982484	154778	-0.643786	0.753573	0.392934	115	185541	0.130183	0.453983	0.774298	157
RGS9BP	19	32676265	340319	0.10999	0.236562	0.641966	422	1	0.982484	154778	0.220533	0.412359	0.592783	159	185541	0.0148716	0.264627	0.955184	210
SLC25A47	14	100323415	340319	0.310574	0.668117	0.642039	106	1	0.982484	154778	1.15694	1.26158	0.359114	41	185541	-0.194756	0.705309	0.782449	65
NIPBL	5	36953614	340319	0.447698	0.96326	0.642094	51	1	0.982484	154778	2.11349	1.68454	0.209612	23	185541	-0.935763	1.07465	0.383886	28
SLC7A8	14	23127178	340319	-0.32977	0.70953	0.642094	94	1	0.982484	154778	-1.39274	1.29364	0.281661	39	185541	0.415271	0.76677	0.588105	55
PHF10	6	169704004	340319	-0.228424	0.491476	0.642096	196	1	0.982484	154778	-0.78585	0.939306	0.402803	74	185541	0.10611	0.514959	0.836748	122
PCF11	11	83157443	340319	-0.518554	1.11584	0.642133	38	1	0.982484	154778	-0.978767	2.69245	0.716215	9	185541	-0.414158	1.05596	0.694905	29
GPX4	19	1104044	340319	-0.419611	0.903078	0.642186	58	1	0.982484	154778	-1.1087	1.61537	0.492495	25	185541	0.118976	0.989704	0.904314	33
ATF4	22	39521446	340319	0.443064	0.953758	0.642257	52	1	0.982484	154778	1.35948	1.90374	0.475162	18	185541	-0.0580553	0.975034	0.952521	34
CYP2D6	22	42126575	340319	0.0911799	0.196333	0.642351	882	1	0.982484	154778	0.311837	0.365273	0.393266	322	185541	-0.0502886	0.209253	0.810079	452
LYN	8	55941851	340319	-0.853697	1.83825	0.642355	14	1	0.982484	154778	-4.91486	3.61245	0.173663	5	185541	1.41441	1.89524	0.455489	9
USP5	12	6852182	340319	0.614666	1.32381	0.642421	24	1	0.982489	154778	3.37277	2.15903	0.11825	10	185541	-2.35674	1.57701	0.135063	13
PTAFR	1	28149995	340319	0.603443	1.30021	0.642569	28	1	0.982522	154778	0.805907	2.1596	0.70902	14	185541	0.377501	1.52005	0.803865	14
MAPK1	22	21769189	340319	0.920724	1.98522	0.6428	12	1	0.982522	154778	-1.92492	3.05267	0.528323	7	185541	4.87766	2.54231	0.0550369	5
RAB3IP	12	69739847	340319	0.395537	0.853243	0.642957	65	1	0.982522	154778	1.43697	1.61577	0.373822	25	185541	-0.253983	0.899111	0.777574	40
POLR1B	2	112542153	340319	0.43404	0.936312	0.642961	48	1	0.982522	154778	-0.988293	1.55508	0.525087	19	185541	1.8448	1.0946	0.0919196	27
CENPA	2	26786199	340319	0.961655	2.0745	0.642964	11	1	0.982522	154778	2.54653	3.61374	0.48101	5	185541	-0.388548	2.32195	0.867105	6
MRPL43	10	100981496	340319	0.442077	0.95388	0.643041	52	1	0.982522	154778	0.511405	2.01951	0.800089	16	185541	0.43836	0.947688	0.643682	36
MRPL32	7	42932387	340319	0.230695	0.49785	0.64309	191	1	0.982522	154778	1.0606	0.886931	0.231771	83	185541	-0.394515	0.547312	0.47102	108
PCDH7	4	30721425	340319	-0.554829	1.19736	0.643095	33	1	0.982522	154778	-0.320518	1.90408	0.866322	18	185541	-0.840578	1.46803	0.566924	15
TMEM217	6	37215190	340319	-0.637414	1.37579	0.643145	25	1	0.982522	154778	-5.14929	2.69281	0.0558475	9	185541	1.88264	1.4216	0.185401	16
LRRC23	12	6905581	340319	0.323468	0.698516	0.643308	97	1	0.982522	154778	0.0217782	1.34656	0.987096	36	185541	0.474895	0.728144	0.514273	61
STOM	9	121341202	340319	0.339524	0.733313	0.643364	88	1	0.982522	154778	0.224097	1.21792	0.854014	44	185541	0.441474	0.857288	0.606578	44
ITM2B	13	48233362	340319	0.649914	1.40385	0.643399	24	1	0.982522	154778	-1.96938	2.85554	0.490402	8	185541	1.9735	1.42131	0.164983	16
NARS2	11	78436680	340319	0.224128	0.484129	0.643399	202	1	0.982522	154778	-0.205572	0.866303	0.812426	87	185541	0.554386	0.530442	0.295959	115
SNRPA	19	40751409	340319	-0.47449	1.02526	0.643509	45	1	0.982522	154778	0.489962	2.0193	0.808285	16	185541	-0.999705	1.05575	0.343682	29
NID1	1	235977867	340319	0.205613	0.444282	0.64351	240	1	0.982522	154778	-0.0459235	0.78506	0.953353	106	185541	0.413815	0.491553	0.399872	134
PCSK6	15	101305263	340319	-0.214163	0.462771	0.643519	218	1	0.982522	154778	0.622333	0.803941	0.438871	101	185541	-0.918841	0.519139	0.0767398	116
POMGNT2	3	43079692	340319	-0.418018	0.903285	0.643525	58	1	0.982522	154778	-0.173767	1.58443	0.91267	26	185541	-0.605834	1.00526	0.546734	32
CDH18	5	19473226	340319	0.414413	0.895595	0.643562	59	1	0.982522	154778	1.58151	1.451	0.275739	31	185541	-0.856798	1.0747	0.425312	28
BMP1	8	22165406	340319	-0.296745	0.641483	0.643656	115	1	0.98257	154778	-0.00569349	1.10974	0.995906	53	185541	-0.572797	0.722189	0.427697	62
RBSN	3	15073786	340319	0.32985	0.71335	0.643798	75	1	0.982684	154778	1.72514	1.19122	0.14756	30	185541	-1.01479	0.829489	0.221183	39
DNAJC5B	8	66051529	340319	0.164739	0.356357	0.643876	373	1	0.982684	154778	-0.0916877	0.600823	0.878711	181	185541	0.417472	0.410563	0.309236	192
DNAH2	17	7719719	340319	0.0792893	0.171537	0.643918	1570	1	0.982684	154778	-0.0245952	0.302537	0.935206	692	185541	0.16401	0.190063	0.388179	863
POPDC2	3	119642476	340319	-0.175173	0.37945	0.644332	329	1	0.98298	154778	-0.21719	0.671273	0.746279	145	185541	-0.12465	0.419417	0.766315	184
RRBP1	20	17614183	340319	0.154245	0.334183	0.644399	424	1	0.98298	154778	0.375118	0.589395	0.524487	188	185541	-0.023706	0.370276	0.948952	236
HPS1	10	98417567	340319	-0.151918	0.329237	0.644493	437	1	0.98298	154778	0.231135	0.580326	0.690421	194	185541	-0.457198	0.364968	0.210314	243
ZC3HAV1L	7	139026545	340319	0.320594	0.694922	0.644556	98	1	0.98298	154778	1.2377	1.17847	0.293597	47	185541	-0.511994	0.796327	0.520261	51
NR5A2	1	200027850	340319	0.317442	0.688098	0.64456	100	1	0.98298	154778	0.186374	1.21833	0.878418	44	185541	0.420194	0.760108	0.580395	56
ATP5MC1	17	48893404	340319	-0.847916	1.83819	0.6446	11	1	0.98298	154778	-1.79101	3.05298	0.557444	3	185541	0.0780048	2.149	0.971045	7
RXYLT1	12	63779964	340319	0.302559	0.655952	0.644619	110	1	0.98298	154778	1.94152	1.1542	0.0925448	49	185541	-1.0314	0.728148	0.156641	61
RMND5A	2	86720668	340319	-0.528811	1.14671	0.644689	30	1	0.98298	154778	-2.02271	1.8068	0.262929	16	185541	1.34996	1.42191	0.34242	12
NLRP14	11	7038561	340319	0.135076	0.292996	0.644786	528	1	0.98298	154778	0.212538	0.510265	0.677026	239	185541	0.0610799	0.328025	0.852284	281
SPTLC2	14	77512284	340319	-0.588766	1.27718	0.644808	29	1	0.98298	154778	0.190922	2.08558	0.927061	15	185541	-1.40772	1.51947	0.354212	14
NEXN	1	77916049	340319	0.209627	0.454796	0.644853	229	1	0.98298	154778	-0.0249617	0.774159	0.974278	109	185541	0.423069	0.519368	0.415312	120
BPIFB4	20	33081530	340319	-0.146736	0.318459	0.644964	467	1	0.98298	154778	-0.471382	0.541263	0.383814	223	185541	0.148432	0.364171	0.683576	244
PHYH	10	13278304	340319	0.256166	0.556166	0.645091	153	1	0.98298	154778	0.233434	0.89772	0.794841	81	185541	0.291805	0.670151	0.663249	72
DSEL	18	67510973	340319	-0.212552	0.461726	0.645272	222	1	0.98298	154778	-0.779951	0.803943	0.33197	101	185541	0.241891	0.516979	0.639861	121
NDOR1	9	137205781	340319	0.217373	0.472549	0.645516	212	1	0.98298	154778	0.481055	0.79621	0.545724	103	185541	-0.0385364	0.544762	0.943605	109
SYNE4	19	36003343	340319	-0.156681	0.340669	0.645573	405	1	0.98298	154778	-0.100734	0.602327	0.86718	176	185541	-0.197791	0.37672	0.599561	228
MAN2B2	4	6575211	340319	0.200949	0.43692	0.645573	248	1	0.98298	154778	0.177816	0.750293	0.812661	116	185541	0.240256	0.495068	0.627465	132
LMF1	16	854536	340319	0.204595	0.445042	0.645717	236	1	0.98298	154778	0.14087	0.770407	0.854915	106	185541	0.283	0.500766	0.571983	129
CALCRL	2	187346184	340319	0.307254	0.668357	0.645721	106	1	0.98298	154778	0.875303	1.12065	0.434766	52	185541	-0.248269	0.774087	0.748419	54
BTAF1	10	91924081	340319	-0.466061	1.01414	0.645829	46	1	0.98298	154778	-0.343763	1.61557	0.831497	25	185541	-0.632643	1.24074	0.610128	21
PRDM9	5	23508944	340319	-0.194491	0.423542	0.646089	264	1	0.98298	154778	-0.930799	0.808103	0.249392	100	185541	0.249891	0.444246	0.573772	164
SELENOK	3	53885561	340319	0.706279	1.53813	0.646104	20	1	0.98298	154778	2.63493	2.43575	0.279355	11	185541	-1.60969	1.89536	0.395729	9
CCDC191	3	113965157	340319	-0.108753	0.236921	0.646214	836	1	0.98298	154778	0.00991358	0.423913	0.981342	360	185541	-0.206959	0.259593	0.42531	473
ADH1C	4	99336754	340319	0.314099	0.684498	0.646324	101	1	0.98298	154778	-0.999833	1.19116	0.40126	46	185541	1.42349	0.766784	0.0633923	55
SLC25A45	11	65376411	340319	0.302362	0.658924	0.646326	109	1	0.98298	154778	0.72025	1.14252	0.52843	50	185541	-0.0801703	0.740424	0.913777	59
ITIH5	10	7563084	340319	-0.140972	0.307219	0.646331	502	1	0.98298	154778	-0.183867	0.540098	0.733531	224	185541	-0.102496	0.341273	0.763923	278
TBC1D1	4	37901996	340319	-0.195394	0.425894	0.646388	258	1	0.98298	154778	0.549414	0.770437	0.475772	110	185541	-0.721911	0.462875	0.118851	147
TAOK2	16	29977730	340319	0.267674	0.583474	0.646408	139	1	0.98298	154778	1.20365	0.908969	0.185442	79	185541	-0.960754	0.734078	0.190607	60
GMFG	19	39328477	340319	-0.364215	0.794158	0.646509	75	1	0.98298	154778	-0.706912	1.32789	0.59448	37	185541	-0.00693759	0.922285	0.993998	38
CYP24A1	20	54157158	340319	-0.16077	0.350695	0.646642	385	1	0.98298	154778	0.193257	0.612642	0.752422	174	185541	-0.448554	0.391588	0.252015	211
MYO1E	15	59137381	340319	0.277537	0.605611	0.646754	111	1	0.98298	154778	-0.219909	1.13112	0.845849	43	185541	0.584471	0.643818	0.363974	62
EXOC2	6	486671	340319	0.24175	0.527736	0.646888	170	1	0.98298	154778	0.00295589	0.897928	0.997373	81	185541	0.462966	0.602892	0.442542	89
PKN3	9	128702916	340319	-0.225123	0.491446	0.646894	196	1	0.98298	154778	0.0929693	0.773992	0.904391	109	185541	-0.616206	0.60972	0.312191	87
SREBF2	22	41833277	340319	-0.328365	0.717048	0.646996	89	1	0.98298	154778	-0.291716	1.40603	0.83564	33	185541	-0.346571	0.74017	0.639619	55
ZNF286B	17	18661937	340319	-0.197673	0.431729	0.647051	254	1	0.98298	154778	-0.345171	0.766977	0.652682	111	185541	-0.0839342	0.475636	0.859927	143
MNT	17	2386904	340319	-0.352112	0.769058	0.647061	80	1	0.98298	154778	0.0928614	1.40627	0.947351	33	185541	-0.633778	0.829462	0.444819	47
NUP153	6	17616107	340319	-0.118897	0.2597	0.647078	700	1	0.98298	154778	-0.0677824	0.444494	0.878798	327	185541	-0.165734	0.295108	0.574386	372
SEC24B	4	109433870	340319	-0.253735	0.554306	0.64713	94	1	0.98298	154778	-0.162364	1.02597	0.874257	30	185541	-0.320991	0.592836	0.588198	44
CAPS	19	5914082	340319	0.280414	0.612717	0.647199	84	1	0.98298	154778	0.390127	1.13102	0.730144	31	185541	0.216765	0.656493	0.74126	39
CKMT1A	15	43696043	340319	-0.565255	1.23527	0.647242	31	1	0.98298	154778	-1.35714	2.24028	0.544655	13	185541	0.0308798	1.34005	0.981615	18
IL20RB	3	136958116	340319	0.424386	0.927583	0.647299	55	1	0.98298	154778	0.618387	1.80652	0.732119	20	185541	0.312043	0.961193	0.745453	35
KLC2	11	66258540	340319	0.29998	0.655917	0.647424	107	1	0.98298	154778	0.27504	1.1784	0.815451	47	185541	0.323336	0.716507	0.651797	59
TXNRD2	22	19877032	340319	0.139938	0.306042	0.647492	506	1	0.98298	154778	-0.341576	0.527377	0.517188	235	185541	0.553746	0.345694	0.109193	271
FBRSL1	12	132490577	340319	0.235099	0.514251	0.64755	179	1	0.98298	154778	0.705084	0.926833	0.44681	76	185541	-0.118128	0.560413	0.833053	103
PCDHGC3	5	141476123	340319	-0.405968	0.888085	0.64758	60	1	0.98298	154778	0.401348	1.52676	0.792648	28	185541	-1.11802	1.00524	0.266057	32
FBXO33	14	39399519	340319	-0.516877	1.13077	0.647599	34	1	0.98298	154778	0.251634	1.95927	0.897807	17	185541	-1.14956	1.27137	0.365898	16
MAPKAPK3	3	50617506	340319	0.262093	0.573446	0.647636	141	1	0.98298	154778	-0.229899	0.99474	0.817226	62	185541	0.669633	0.644109	0.298515	78
ZACN	17	76079265	340319	-0.150801	0.329977	0.647667	435	1	0.98298	154778	-0.808113	0.560429	0.149317	208	185541	0.446695	0.377593	0.236808	227
GRID2IP	7	6497774	340319	0.194214	0.425121	0.647784	262	1	0.98298	154778	-0.467389	0.722816	0.517877	125	185541	0.814224	0.485986	0.0938563	137
METTL24	6	110245948	340319	-0.128089	0.280389	0.647795	600	1	0.98298	154778	0.460542	0.504346	0.361166	253	185541	-0.563432	0.305999	0.0655809	346
NMB	15	84655272	340319	-0.68546	1.50085	0.647877	21	1	0.98298	154778	2.68911	2.69239	0.317902	9	185541	-3.25247	1.64124	0.0475122	12
LYPD6	2	149437630	340319	-0.246917	0.540704	0.647917	162	1	0.98298	154778	-0.940371	0.915178	0.304174	78	185541	0.418761	0.620701	0.499894	84
SELENBP1	1	151364543	340319	0.281051	0.615478	0.647931	125	1	0.98298	154778	0.999847	1.12063	0.372275	52	185541	-0.236052	0.665808	0.722939	73
TMEM141	9	136791371	340319	0.458152	1.00334	0.64794	47	1	0.98298	154778	0.506532	1.85325	0.784607	19	185541	0.434748	1.07458	0.685792	28
AKR7A2	1	19304229	340319	0.546833	1.19769	0.647978	33	1	0.98298	154778	-1.57074	2.08634	0.451531	15	185541	2.29532	1.34056	0.0868595	18
PIAS2	18	46812434	340319	0.563886	1.23518	0.648015	31	1	0.98298	154778	1.93868	2.0855	0.352582	15	185541	-0.816325	1.42123	0.565712	16
TBK1	12	64455832	340319	0.405405	0.88808	0.648033	60	1	0.98298	154778	0.436367	1.52679	0.775026	28	185541	0.352907	1.00523	0.725536	32
MCHR2	6	99920940	340319	0.235382	0.515736	0.648103	178	1	0.98298	154778	0.263788	0.933049	0.777395	75	185541	0.240662	0.560467	0.667636	103
TBPL2	14	55414379	340319	-0.219252	0.480513	0.648183	205	1	0.98298	154778	-0.613503	0.837832	0.464017	93	185541	0.0855685	0.537392	0.873488	112
ST6GALNAC1	17	76625332	340319	-0.140443	0.307828	0.648219	500	1	0.98298	154778	-0.195029	0.544994	0.720452	220	185541	-0.0885292	0.340048	0.794599	280
ANKRD30A	10	37125959	340319	-0.0957138	0.209806	0.648246	1066	1	0.98298	154778	-0.698485	0.362896	0.0542622	489	185541	0.418394	0.236239	0.0765517	573
SYT13	11	45244058	340319	-0.582572	1.27728	0.648315	29	1	0.98298	154778	-1.01209	2.08568	0.627495	15	185541	-0.0720243	1.51968	0.962199	14
SLC19A1	21	45515663	340319	0.212923	0.46691	0.648372	145	1	0.98298	154778	0.185504	0.773676	0.810509	49	185541	0.258474	0.547099	0.636609	72
ZFP36L2	2	43224324	340319	-0.627451	1.37608	0.648411	25	1	0.98298	154778	-3.90338	2.69338	0.14727	9	185541	1.24351	1.42194	0.381839	16
CD300LB	17	74522742	340319	0.217496	0.477072	0.648464	208	1	0.98298	154778	0.673802	0.903414	0.455766	80	185541	-0.0565149	0.502736	0.910495	128
TINF2	14	24239797	340319	-0.380264	0.834132	0.648477	68	1	0.98298	154778	-1.99589	1.45081	0.168915	31	185541	0.970038	0.934801	0.299413	37
DCTD	4	182891399	340319	0.241229	0.529228	0.648524	169	1	0.98298	154778	0.738683	0.920785	0.42242	77	185541	-0.17249	0.592947	0.771126	92
PANK4	1	2508852	340319	-0.281649	0.617984	0.648567	124	1	0.98298	154778	-0.55063	1.06117	0.60384	58	185541	-0.0511886	0.700241	0.941726	66
SNX9	6	157823438	340319	-0.404555	0.888102	0.64873	60	1	0.98298	154778	-1.20449	1.76295	0.494465	21	185541	0.0208441	0.910605	0.981738	39
LMAN2	5	177332090	340319	0.41856	0.919248	0.648873	56	1	0.98298	154778	0.715625	1.58439	0.651507	26	185541	0.175027	1.03821	0.866123	30
PAX2	10	100746262	340319	0.836817	1.83822	0.648942	14	1	0.98298	154778	-1.75627	3.29769	0.594327	6	185541	2.74026	2.01016	0.172819	8
MTNR1B	11	92969728	340319	0.868273	1.90765	0.649	13	1	0.98298	154778	0.696357	2.85581	0.807356	8	185541	1.08759	2.54283	0.668864	5
TSSK3	1	32362702	340319	-0.264615	0.581606	0.649129	140	1	0.98298	154778	0.420832	1.03471	0.684217	61	185541	-0.810469	0.640061	0.205429	79
EPHX3	19	15227437	340319	0.264473	0.581341	0.649155	140	1	0.98298	154778	-0.255183	1.02591	0.803563	62	185541	0.660378	0.64382	0.305026	78
CTAGE1	18	22415579	340319	-0.507544	1.11565	0.649158	38	1	0.98298	154778	-1.30049	1.90374	0.494529	18	185541	0.16539	1.2712	0.896483	20
KCTD12	13	76885172	340319	-0.461323	1.01405	0.649158	46	1	0.98298	154778	0.347731	1.90382	0.855074	18	185541	-0.946939	1.07443	0.378136	28
COX7B2	4	46734947	340319	0.388134	0.853229	0.649181	65	1	0.98298	154778	-0.327548	1.47493	0.824254	30	185541	1.00937	0.961198	0.293667	35
LY6G6F	6	31710350	340319	0.86781	1.90784	0.649207	13	1	0.98298	154778	5.67663	3.05345	0.063017	7	185541	-4.7574	2.32133	0.040422	6
COMMD3	10	22318652	340319	0.208593	0.458636	0.649244	165	1	0.98298	154778	0.23064	0.812016	0.776385	63	185541	0.195821	0.50663	0.699115	82
ULK1	12	131895007	340319	0.283242	0.622855	0.649291	122	1	0.98298	154778	-0.109258	1.07972	0.919399	56	185541	0.582092	0.7	0.405659	66
BRD1	22	49774234	340319	0.361126	0.794165	0.649308	75	1	0.98298	154778	0.987688	1.38524	0.475841	34	185541	-0.153274	0.887887	0.862944	41
TDRD5	1	179592594	340319	-0.314309	0.691557	0.649473	99	1	0.98298	154778	-0.465143	1.19151	0.696255	46	185541	-0.194373	0.781323	0.803536	53
TMEM45A	3	100519564	340319	-0.455994	1.00342	0.649515	47	1	0.98298	154778	-0.317664	1.7225	0.853684	22	185541	-0.587481	1.13729	0.605463	25
C5orf51	5	41904368	340319	0.376329	0.82816	0.64953	69	1	0.98298	154778	0.823551	1.47497	0.576605	30	185541	0.0725743	0.91065	0.93648	39
GRSF1	4	70824287	340319	-0.157134	0.345835	0.64957	396	1	0.98298	154778	-0.185054	0.589439	0.75356	188	185541	-0.128755	0.394472	0.744123	208
C6orf222	6	36317359	340319	0.182045	0.400678	0.649582	292	1	0.98298	154778	0.595691	0.683117	0.383199	136	185541	-0.192821	0.45692	0.673024	155
FAM206A	9	108934487	340319	-0.196513	0.432601	0.649642	253	1	0.98298	154778	0.164405	0.760184	0.828778	113	185541	-0.476074	0.480733	0.322024	140
S100P	4	6693933	340319	-0.681756	1.50091	0.649666	21	1	0.98298	154778	-1.14971	2.55441	0.652647	10	185541	-0.284526	1.71431	0.86818	11
BCL6B	17	7023654	340319	0.302022	0.665005	0.64971	107	1	0.98298	154778	-0.729011	1.10966	0.511204	53	185541	1.33721	0.773817	0.083977	54
RPEL1	10	103245997	340319	-0.58009	1.27729	0.649716	29	1	0.98298	154778	-2.20387	2.43551	0.365523	11	185541	0.414344	1.34022	0.757199	18
PNN	14	39175283	340319	-0.387384	0.853141	0.649781	62	1	0.982984	154778	0.171254	1.47485	0.90756	30	185541	-0.898018	0.961066	0.3501	31
HILPDA	7	128457270	340319	0.325612	0.717237	0.649843	92	1	0.982984	154778	0.36026	1.32822	0.78621	37	185541	0.283193	0.766848	0.711909	55
SHANK2	11	70472869	340319	0.286212	0.630627	0.649935	119	1	0.983026	154778	1.12009	1.1541	0.331781	49	185541	-0.301225	0.679747	0.657663	70
GTF2B	1	88853220	340319	0.506449	1.11615	0.650011	38	1	0.983026	154778	-1.30698	1.85377	0.480787	19	185541	2.31801	1.30484	0.0756564	19
FGF19	11	69699266	340319	-0.865437	1.90773	0.650082	13	1	0.983026	154778	-1.82606	3.29769	0.579759	6	185541	-0.080781	2.14924	0.970018	7
ACAN	15	88836192	340319	0.144778	0.3192	0.650141	465	1	0.983026	154778	0.198885	0.551261	0.718264	215	185541	0.0999414	0.359883	0.781239	250
RDM1	17	35918342	340319	0.232548	0.512774	0.650182	168	1	0.983026	154778	0.550436	0.945597	0.560497	65	185541	0.0185387	0.549785	0.973101	99
SYNGAP1	6	33420266	340319	-0.282371	0.622875	0.650308	122	1	0.983105	154778	-0.576993	1.03453	0.577027	61	185541	-0.0112801	0.728137	0.98764	61
GPC1	2	240435919	340319	-0.505886	1.11613	0.650368	38	1	0.983105	154778	-3.25271	2.15946	0.132002	14	185541	1.06119	1.16099	0.360698	24
AFAP1	4	7763765	340319	0.259789	0.573288	0.650436	144	1	0.983105	154778	0.745121	1.0261	0.467738	62	185541	-0.108897	0.628018	0.862339	82
ICA1L	2	202779537	340319	-0.197234	0.435308	0.650484	250	1	0.983105	154778	0.256695	0.763834	0.736825	112	185541	-0.535266	0.484342	0.2691	138
SPEF2	5	35617998	340319	0.151641	0.335039	0.650831	416	1	0.983502	154778	-0.477777	0.592667	0.420159	186	185541	0.646407	0.370355	0.0809221	228
KEAP1	19	10486656	340319	-0.492101	1.08739	0.650871	40	1	0.983502	154778	-1.64614	2.0854	0.429901	15	185541	0.193342	1.13698	0.864972	25
HMX2	10	123148382	340319	0.504663	1.11581	0.651066	38	1	0.983675	154778	0.509153	1.90405	0.789157	18	185541	0.481822	1.2714	0.704712	20
SERPINB3	18	63655658	340319	0.132603	0.293225	0.65111	551	1	0.983675	154778	0.375022	0.50037	0.453563	261	185541	-0.0742429	0.334099	0.824144	290
GTF2F1	19	6380281	340319	-0.16839	0.372607	0.651323	341	1	0.983774	154778	-0.205174	0.604019	0.734097	179	185541	-0.144721	0.446834	0.746029	162
CGREF1	2	27101274	340319	-0.511146	1.13111	0.651344	37	1	0.983774	154778	-2.06328	2.08631	0.322683	15	185541	0.528131	1.21266	0.663189	22
RNF222	17	8392800	340319	0.238426	0.527642	0.651362	170	1	0.983774	154778	-0.171888	0.932923	0.85382	75	185541	0.543438	0.583485	0.351665	95
C16orf87	16	46802955	340319	0.576903	1.2772	0.651489	29	1	0.983849	154778	3.98053	2.55418	0.119132	10	185541	-1.19544	1.30439	0.35942	19
PLOD1	1	11934784	340319	-0.170245	0.377237	0.651778	333	1	0.983849	154778	-0.899144	0.666785	0.177507	147	185541	0.409275	0.417265	0.326667	186
C3	19	6677885	340319	0.216271	0.479312	0.651837	206	1	0.983849	154778	1.12375	0.796111	0.158086	103	185541	-0.712377	0.560299	0.20358	103
MTX1	1	155208805	340319	-0.237434	0.526244	0.651856	171	1	0.983849	154778	0.210814	0.927017	0.820105	76	185541	-0.605898	0.583654	0.29922	95
CRISP2	6	49692778	340319	0.620661	1.37581	0.6519	25	1	0.983849	154778	2.27926	2.33216	0.328412	12	185541	-0.879188	1.57716	0.57722	13
CD247	1	167431682	340319	0.195573	0.433567	0.651933	252	1	0.983849	154778	-0.745121	0.744141	0.316676	118	185541	1.02113	0.491485	0.0377441	134
ATP6V1G1	9	114587839	340319	-0.608461	1.34894	0.651943	26	1	0.983849	154778	-2.05924	2.55454	0.420181	10	185541	0.303919	1.42145	0.830697	16
RELN	7	103472813	340319	-0.198679	0.440491	0.651961	241	1	0.983849	154778	-0.207844	0.812106	0.798004	99	185541	-0.177182	0.47238	0.707598	141
DDIT4	10	72274150	340319	-0.434307	0.963156	0.652047	51	1	0.983849	154778	-1.71578	1.47484	0.244681	30	185541	1.41389	1.24077	0.254485	21
SLC22A13	3	38265862	340319	-0.128424	0.284875	0.652129	581	1	0.983849	154778	-0.156898	0.483194	0.745401	276	185541	-0.0935924	0.326372	0.774292	304
MS4A10	11	60790313	340319	0.340366	0.755084	0.652159	83	1	0.983849	154778	0.207464	1.31064	0.874226	38	185541	0.482378	0.847724	0.569338	45
PHETA2	22	42077273	340319	-0.118735	0.263407	0.65216	683	1	0.983849	154778	-0.0207038	0.459193	0.964038	310	185541	-0.19823	0.29463	0.501069	373
NAIP	5	71011269	340319	0.314775	0.698495	0.652244	85	1	0.983881	154778	1.35291	1.38559	0.32886	34	185541	-0.255993	0.716461	0.720866	47
TMIGD1	17	30316688	340319	0.272833	0.605662	0.652372	129	1	0.983895	154778	0.708979	1.1541	0.539008	49	185541	0.0156794	0.635803	0.980326	80
KLRG1	12	8989636	340319	-0.531449	1.17979	0.652378	34	1	0.983895	154778	-2.0097	1.95964	0.305107	17	185541	0.9512	1.37915	0.490384	17
C17orf99	17	78146408	340319	-0.240336	0.533956	0.652635	166	1	0.983931	154778	-0.629663	0.914789	0.491255	78	185541	0.114626	0.606226	0.850029	88
NR1D1	17	40093091	340319	-0.58499	1.29982	0.652672	28	1	0.983931	154778	1.13455	2.85585	0.691166	8	185541	-1.25371	1.27134	0.324071	20
FFAR4	10	93566722	340319	0.270469	0.601049	0.652714	131	1	0.983931	154778	1.53633	1.02607	0.134318	62	185541	-0.888718	0.684593	0.194231	69
TMEM179	14	104593487	340319	-0.56508	1.25577	0.652719	30	1	0.983931	154778	-2.61024	2.43546	0.283829	11	185541	0.58958	1.30444	0.651284	19
NDRG3	20	36653525	340319	0.538648	1.19721	0.652768	33	1	0.983931	154778	3.02013	2.43521	0.214906	11	185541	-0.72114	1.21211	0.551882	22
RNF216	7	5622860	340319	-0.230727	0.512829	0.652775	180	1	0.983931	154778	0.56866	0.892282	0.523924	82	185541	-0.897791	0.574552	0.11815	98
RSPH1	21	42472821	340319	0.204027	0.453586	0.652849	230	1	0.983948	154778	0.563455	0.799923	0.481194	102	185541	-0.0732446	0.502612	0.884137	128
CLCA4	1	86547123	340319	-0.0840823	0.186995	0.652963	1344	1	0.983986	154778	-0.317503	0.326448	0.330754	599	185541	0.100011	0.208923	0.632153	740
SLC1A5	19	46775513	340319	0.21045	0.468081	0.652999	213	1	0.983986	154778	-0.0481646	0.824562	0.95342	92	185541	0.41493	0.519143	0.424141	120
UBA3	3	69055438	340319	0.46609	1.03702	0.653106	41	1	0.984	154778	0.165006	1.58436	0.917053	22	185541	0.912732	1.34023	0.495857	18
ANXA1	9	73158514	340319	0.217025	0.482905	0.653133	203	1	0.984	154778	0.140273	0.856495	0.869908	89	185541	0.2932	0.53269	0.582036	114
SMUG1	12	54182115	340319	0.339219	0.755111	0.653265	83	1	0.984106	154778	0.770596	1.2618	0.541392	41	185541	-0.0659502	0.87747	0.940088	42
KIF13A	6	17764113	340319	-0.190937	0.425139	0.653348	262	1	0.984136	154778	-0.480038	0.77053	0.533287	110	185541	0.017305	0.461398	0.970082	152
LYPD5	19	43797593	340319	-0.658215	1.46623	0.653492	22	1	0.984188	154778	0.905375	2.24012	0.686093	13	185541	-2.86435	1.89491	0.130637	9
FER	5	108798115	340319	0.356565	0.794367	0.653528	72	1	0.984188	154778	0.265356	1.4282	0.852604	32	185541	0.405335	0.86725	0.640229	39
TAL1	1	47219721	340319	0.488199	1.08786	0.653597	40	1	0.984188	154778	-0.226098	2.1595	0.916615	14	185541	0.895552	1.11546	0.422058	26
CPVL	7	28995780	340319	-0.117461	0.261768	0.653631	686	1	0.984188	154778	-0.0894317	0.437937	0.838189	333	185541	-0.162518	0.303839	0.592731	351
DMGDH	5	78998083	340319	-0.124325	0.277229	0.653823	617	1	0.984239	154778	-0.35828	0.482472	0.45773	281	185541	0.0659507	0.310537	0.831814	336
MRPL9	1	151760053	340319	0.207561	0.462968	0.653918	221	1	0.984239	154778	-0.136492	0.829225	0.869257	95	185541	0.47324	0.506888	0.350501	126
TBC1D30	12	64824887	340319	0.45457	1.01424	0.654018	46	1	0.984239	154778	-2.40229	2.0197	0.234273	16	185541	1.98019	1.03818	0.0564736	30
COL9A2	1	40301183	340319	0.211343	0.47155	0.654018	210	1	0.984239	154778	-0.0754076	0.753719	0.920307	111	185541	0.558968	0.574644	0.330694	98
VAV3	1	107573336	340319	0.209405	0.467231	0.654021	217	1	0.984239	154778	0.340748	0.833698	0.682746	94	185541	0.122438	0.513026	0.811371	123
SAMD1	19	14088425	340319	-0.726178	1.62097	0.65416	18	1	0.984239	154778	0.368186	2.55416	0.885381	10	185541	-2.08879	2.00984	0.298677	8
ATP5MPL	14	103912667	340319	-0.974003	2.175	0.654285	10	1	0.984239	154778	-2.05727	2.85592	0.471309	8	185541	3.16156	4.02002	0.431603	2
LCN10	9	136739527	340319	-0.544388	1.21591	0.654356	32	1	0.984239	154778	-2.3566	2.24038	0.292859	13	185541	0.693745	1.30444	0.594843	19
NCCRP1	19	39196984	340319	0.330072	0.7374	0.654431	87	1	0.984239	154778	-0.554828	1.2318	0.652409	43	185541	1.19292	0.85715	0.164008	44
ST5	11	8694097	340319	0.56212	1.25584	0.65444	30	1	0.984239	154778	1.03956	2.24046	0.642653	13	185541	0.187812	1.37916	0.891681	17
AGTR1	3	148740982	340319	0.330035	0.737555	0.654535	87	1	0.984239	154778	-0.363457	1.45101	0.802212	31	185541	0.699843	0.759942	0.357095	56
ESRP1	8	94641320	340319	0.430993	0.963223	0.654552	51	1	0.984239	154778	-0.563256	1.52672	0.712179	28	185541	1.63751	1.18562	0.167238	23
NUTM1	15	34343698	340319	0.17319	0.387066	0.654555	313	1	0.984239	154778	0.271111	0.678117	0.689305	138	185541	0.0907751	0.431193	0.833262	174
HELZ2	20	63559245	340319	0.144728	0.323684	0.654784	446	1	0.984239	154778	0.777548	0.572894	0.174711	195	185541	-0.337237	0.357644	0.345714	249
HIST1H2AM	6	27892757	340319	-0.362397	0.810757	0.654885	72	1	0.984239	154778	-0.8277	1.34656	0.538768	36	185541	0.0924702	0.947788	0.922278	36
PGM1	1	63593489	340319	-0.237995	0.532504	0.654922	167	1	0.984239	154778	-0.566728	0.933162	0.543639	75	185541	0.0186294	0.593094	0.974942	92
GRM6	5	178981657	340319	-0.12079	0.270275	0.654938	649	1	0.984239	154778	-0.214316	0.481506	0.656251	282	185541	-0.0375784	0.29714	0.899363	367
DLX2	2	172100550	340319	-0.745495	1.66869	0.655052	17	1	0.984239	154778	-3.12923	2.85672	0.273347	8	185541	1.39967	1.89584	0.460341	9
USP48	1	21679417	340319	0.492183	1.10173	0.655065	39	1	0.984239	154778	2.50401	1.95978	0.201356	17	185541	-1.10744	1.21262	0.361106	22
ATP2C2	16	84368616	340319	-0.115311	0.258211	0.655181	708	1	0.984239	154778	-0.00285644	0.451304	0.99495	321	185541	-0.214036	0.288204	0.457693	386
ASPSCR1	17	81977647	340319	-0.0925883	0.207345	0.655206	1101	1	0.984239	154778	-0.218036	0.356872	0.541224	510	185541	0.0084253	0.234462	0.971335	590
ACMSD	2	134838685	340319	0.37805	0.846956	0.655335	66	1	0.984239	154778	2.97599	1.42844	0.0372182	32	185541	-2.06761	0.975476	0.0340422	34
C12orf4	12	4489808	340319	0.227538	0.510014	0.655495	182	1	0.984239	154778	0.339792	0.876454	0.698246	85	185541	0.138279	0.577493	0.810759	97
MKNK1	1	46558583	340319	-0.336672	0.755278	0.655772	83	1	0.984239	154778	-0.613839	1.26204	0.626694	41	185541	-0.0535971	0.877694	0.951307	42
RNF152	18	61815857	340319	0.437805	0.982523	0.655891	49	1	0.984239	154778	-1.19951	1.90389	0.528675	18	185541	1.40593	1.02109	0.168549	31
HTR3E	3	184097530	340319	-0.358561	0.805141	0.656075	73	1	0.984239	154778	-1.13663	1.3656	0.405224	35	185541	0.330767	0.922467	0.719919	38
PDE4D	5	58974668	340319	0.451678	1.01424	0.656078	46	1	0.984239	154778	0.612234	1.85336	0.741145	19	185541	0.327151	1.09437	0.764987	27
NSUN3	3	94063127	340319	-0.28437	0.638768	0.656186	116	1	0.984239	154778	-0.0595869	1.13142	0.957999	51	185541	-0.446576	0.705383	0.526671	65
SMYD2	1	214281255	340319	0.301826	0.678015	0.656203	103	1	0.984239	154778	0.178461	1.19152	0.880941	46	185541	0.408699	0.753418	0.587503	57
CYB561D2	3	50352007	340319	-0.25346	0.569382	0.656212	146	1	0.984239	154778	-1.13087	1.01793	0.266595	63	185541	0.41691	0.624243	0.50422	83
LIG4	13	108208533	340319	-0.290551	0.652881	0.656299	111	1	0.984239	154778	-1.38783	1.03438	0.179696	61	185541	1.04421	0.804064	0.194059	50
KIAA1191	5	176347600	340319	0.309163	0.694936	0.656408	98	1	0.984239	154778	1.26968	1.21798	0.297207	44	185541	-0.466378	0.773909	0.546758	54
ABHD3	18	21651594	340319	0.224359	0.504394	0.656458	186	1	0.984239	154778	0.498325	0.851623	0.558449	90	185541	-0.0270433	0.580352	0.962834	96
SPATC1	8	144012516	340319	-0.179006	0.402714	0.656682	292	1	0.984239	154778	0.0691471	0.695586	0.920814	135	185541	-0.386032	0.453988	0.395153	157
PLEKHA8	7	30028763	340319	-0.155033	0.348837	0.656733	146	1	0.984239	154778	0.338173	0.602272	0.574461	32	185541	-0.581847	0.393417	0.139154	33
TNFRSF25	1	6461437	340319	0.450844	1.01446	0.656742	46	1	0.984239	154778	-1.67115	1.68489	0.321274	23	185541	2.5667	1.18598	0.0304504	23
KIAA1257	3	128910299	340319	0.140641	0.316501	0.656781	470	1	0.984239	154778	-0.13524	0.563247	0.810246	206	185541	0.354137	0.34822	0.309158	263
CLEC2D	12	9669737	340319	-0.666839	1.50105	0.656863	21	1	0.984239	154778	0.564654	2.85612	0.84328	8	185541	-1.40053	1.57706	0.374506	13
ARHGAP28	18	6729822	340319	-0.150041	0.337799	0.656918	415	1	0.984239	154778	0.330397	0.580252	0.569084	194	185541	-0.56694	0.382638	0.138432	221
LOC100507507	7	143380094	340319	0.357593	0.805124	0.656937	73	1	0.984239	154778	0.706928	1.38544	0.609874	34	185541	0.0383437	0.910587	0.966412	39
MED13L	12	115961269	340319	0.370504	0.834206	0.656942	68	1	0.984239	154778	-0.983583	1.52679	0.519435	28	185541	1.33561	0.899099	0.137413	40
KIR2DL1	19	54769851	340319	-0.0794804	0.178982	0.656993	1154	1	0.984239	154778	-0.331825	0.306639	0.279193	500	185541	0.153348	0.203211	0.450475	545
SHCBP1L	1	182899987	340319	-0.197276	0.444251	0.656996	240	1	0.984239	154778	0.251326	0.796423	0.75233	103	185541	-0.535534	0.486073	0.270569	137
CHRFAM7A	15	30362576	340319	0.217603	0.490161	0.657084	188	1	0.984239	154778	0.367571	0.920745	0.689739	73	185541	0.121384	0.519159	0.815134	112
CD27	12	6445096	340319	0.423482	0.953978	0.657107	52	1	0.984239	154778	0.261565	1.52692	0.863987	28	185541	0.702876	1.16072	0.544812	24
EIF3F	11	7987354	340319	0.965487	2.17513	0.657133	10	1	0.984239	154778	1.35842	2.69258	0.613906	9	185541	-2.85599	5.68604	0.61547	1
FBXO7	22	32475002	340319	-0.148175	0.333876	0.657186	425	1	0.984239	154778	0.383453	0.600808	0.523326	181	185541	-0.549589	0.364256	0.131352	244
RBBP9	20	18489764	340319	0.306692	0.691253	0.657277	99	1	0.984239	154778	1.08801	1.13112	0.336111	51	185541	-0.516244	0.820614	0.529288	48
SPTBN4	19	40472603	340319	0.294977	0.66492	0.657311	107	1	0.984239	154778	1.15917	1.13108	0.305443	51	185541	-0.468451	0.759761	0.537515	56
RXRG	1	165401263	340319	-0.665801	1.50132	0.657421	21	1	0.984239	154778	-0.886172	2.24095	0.692515	13	185541	-0.314315	2.01077	0.875785	8
MMP24	20	35226742	340319	0.454625	1.02524	0.657452	39	1	0.984239	154778	1.59512	1.7626	0.365476	17	185541	-0.604044	1.16046	0.6027	20
SHANK3	22	50674647	340319	0.814792	1.83795	0.657537	14	1	0.984239	154778	2.63128	3.05262	0.388703	7	185541	-1.06896	2.14861	0.618829	7
CD4	12	6800064	340319	-0.55653	1.25587	0.657663	30	1	0.984239	154778	-1.01748	2.08595	0.625708	15	185541	-0.076288	1.46815	0.958559	15
LOC101928879	4	53575596	340319	-0.326607	0.73747	0.657856	87	1	0.984239	154778	-1.37207	1.27726	0.282719	40	185541	0.595206	0.829434	0.473002	47
PRPSAP1	17	76311553	340319	0.117842	0.266107	0.657885	530	1	0.984239	154778	-0.235348	0.461328	0.609945	231	185541	0.42617	0.299041	0.154124	281
ENOPH1	4	82430831	340319	-0.680829	1.53801	0.658005	20	1	0.984239	154778	0.163007	2.55439	0.949118	10	185541	-1.55115	1.79804	0.388311	10
ACAP1	17	7336738	340319	-0.257228	0.581404	0.658182	134	1	0.984239	154778	-0.242509	0.909006	0.789635	71	185541	-0.216895	0.728086	0.765782	61
ZNF239	10	43556707	340319	0.250167	0.565501	0.658213	148	1	0.984239	154778	0.382245	1.04301	0.714006	60	185541	0.182015	0.606248	0.764001	88
VWA3B	2	98093053	340319	-0.123645	0.279508	0.658223	607	1	0.984239	154778	-0.45993	0.506427	0.363781	255	185541	0.103022	0.303433	0.734219	352
UBE4A	11	118365038	340319	-0.176859	0.39995	0.658342	290	1	0.984239	154778	-0.306585	0.659833	0.64219	146	185541	-0.0427949	0.470765	0.927568	142
TRNAU1AP	1	28553111	340319	-0.348859	0.789267	0.658486	70	1	0.984239	154778	-1.10482	1.24689	0.375586	38	185541	0.586219	0.975445	0.547856	30
UFM1	13	38349919	340319	0.506552	1.14626	0.658549	36	1	0.984239	154778	1.75911	2.4353	0.470087	11	185541	-0.0755066	1.13705	0.947055	25
WDYHV1	8	123416850	340319	-0.284606	0.644307	0.658689	114	1	0.984239	154778	0.861447	1.1542	0.455454	49	185541	-1.13633	0.70533	0.107169	65
CEP19	3	196707552	340319	-0.417272	0.944909	0.658779	53	1	0.984239	154778	-1.65019	1.50023	0.271351	29	185541	1.08268	1.16071	0.350939	24
HDAC3	5	141621469	340319	0.499389	1.13087	0.65878	37	1	0.984239	154778	-1.14899	2.08585	0.581739	15	185541	1.6067	1.21235	0.185079	22
C12orf65	12	123253645	340319	-0.164088	0.371609	0.658807	343	1	0.984239	154778	-0.623236	0.621764	0.316168	169	185541	0.279751	0.431266	0.51655	174
CNTFR	9	34552069	340319	0.61991	1.404	0.658829	24	1	0.984239	154778	-2.11097	2.15886	0.328167	14	185541	4.40125	1.79795	0.0143691	10
CLK1	2	200853306	340319	0.221617	0.50193	0.65883	188	1	0.984239	154778	1.82531	0.903615	0.0433837	80	185541	-0.983404	0.547437	0.0724359	108
LAMC1	1	183023725	340319	0.49275	1.11612	0.658862	38	1	0.984239	154778	0.417934	1.95965	0.831117	17	185541	0.593608	1.24116	0.632458	21
METTL17	14	20990003	340319	-0.243923	0.552547	0.658886	155	1	0.984239	154778	0.143494	1.01783	0.887886	63	185541	-0.518932	0.592872	0.38142	92
CDCA7	2	173354966	340319	0.583857	1.3241	0.659251	27	1	0.984239	154778	-0.96767	2.33254	0.678247	12	185541	1.80875	1.46851	0.218067	15
SPATA25	20	45886517	340319	0.442304	1.00316	0.659278	47	1	0.984239	154778	-1.1418	1.85292	0.537754	19	185541	1.49507	1.07438	0.164055	28
KRR1	12	75499809	340319	-0.303304	0.687937	0.659294	92	1	0.984239	154778	0.737477	1.10978	0.506357	44	185541	-1.4899	0.829489	0.0724695	47
ZNF284	19	44076323	340319	0.695367	1.57775	0.659407	19	1	0.984239	154778	-0.775261	2.33162	0.739512	12	185541	3.35949	2.14866	0.11793	7
PEX19	1	160279554	340319	-0.385114	0.873818	0.659412	62	1	0.984239	154778	-0.0484831	1.5551	0.975129	27	185541	-0.6333	0.961426	0.510083	35
UQCC3	11	62671746	340319	0.606221	1.37567	0.659449	25	1	0.984239	154778	2.10753	2.33182	0.366096	12	185541	-0.754368	1.57705	0.632407	13
NR1H4	12	100493262	340319	0.338847	0.769132	0.659533	80	1	0.984239	154778	1.47016	1.31059	0.26197	38	185541	-0.721172	0.877489	0.411158	42
AP5Z1	7	4775716	340319	-0.107739	0.244553	0.659535	793	1	0.984239	154778	-0.0400548	0.432283	0.926175	350	185541	-0.1568	0.27049	0.562124	443
ENTPD5	14	73966928	340319	-0.236668	0.537205	0.659536	164	1	0.984239	154778	-0.796233	0.892289	0.372208	82	185541	0.323602	0.627977	0.606338	82
ARMC7	17	75110291	340319	0.47913	1.08757	0.659538	40	1	0.984239	154778	-0.162481	1.76296	0.926568	21	185541	1.20651	1.3044	0.35499	19
CFAP299	4	80335770	340319	-0.229775	0.521569	0.659542	174	1	0.984239	154778	-0.903664	0.958843	0.345963	71	185541	0.243096	0.560432	0.66446	103
GNA12	7	2731182	340319	-0.840145	1.90773	0.659656	13	1	0.984239	154778	-1.39838	4.03906	0.729182	4	185541	-0.572467	1.89538	0.762628	9
EEFSEC	3	128153508	340319	0.177331	0.402751	0.65972	289	1	0.984239	154778	-0.154498	0.671228	0.817959	145	185541	0.490378	0.469215	0.295976	143
KCNT1	9	135702262	340319	0.255968	0.581425	0.659762	140	1	0.984239	154778	0.156424	1.00216	0.875965	65	185541	0.353674	0.656648	0.59016	75
TMCO4	1	19683043	340319	0.105835	0.240546	0.659952	808	1	0.984239	154778	0.311569	0.40399	0.440573	389	185541	-0.094279	0.278168	0.734664	415
DGKG	3	186150103	340319	-0.204546	0.46496	0.659995	219	1	0.984239	154778	-0.314694	0.829084	0.704266	95	185541	-0.122943	0.510799	0.809798	124
ANTXRL	10	46287268	340319	-0.12094	0.274949	0.660035	621	1	0.984239	154778	-0.179605	0.478937	0.707656	281	185541	-0.0712449	0.307755	0.816928	338
ZNF736	7	64314151	340319	-0.873353	1.98569	0.660065	12	1	0.984239	154778	-0.506496	4.039	0.900206	4	185541	-1.10231	2.01044	0.583492	8
B3GAT1	11	134381916	340319	-0.839035	1.90771	0.660073	13	1	0.984239	154778	-0.39864	3.61238	0.912129	5	185541	-1.07223	2.01038	0.593796	8
NSRP1	17	30116844	340319	0.326232	0.741761	0.660077	86	1	0.984239	154778	2.0654	1.26164	0.101616	41	185541	-1.26688	0.847674	0.135039	45
CLDN23	8	8702399	340319	0.756256	1.71957	0.660087	16	1	0.984239	154778	-0.372272	3.05326	0.902958	7	185541	1.63683	1.8953	0.387792	9
ACP6	1	147647425	340319	0.284666	0.647305	0.660103	113	1	0.984239	154778	-1.27695	1.05204	0.224833	59	185541	1.9976	0.774048	0.00986015	54
ECSCR	5	139448909	340319	-0.436539	0.992913	0.660187	48	1	0.984239	154778	0.267529	1.76292	0.879381	21	185541	-1.00126	1.09446	0.36027	27
ZNF582	19	56383864	340319	-0.161249	0.366795	0.660215	352	1	0.984239	154778	-0.403509	0.653373	0.536854	153	185541	0.0210176	0.403256	0.958433	199
GCKR	2	27496906	340319	0.145421	0.330869	0.66029	433	1	0.984239	154778	0.759926	0.559344	0.174275	209	185541	-0.418762	0.380246	0.27077	224
EIF3I	1	32222031	340319	-0.490407	1.11612	0.660381	38	1	0.984239	154778	0.888864	2.08624	0.670064	15	185541	-1.37443	1.18594	0.246481	23
OR4C11	11	55603443	340319	0.383729	0.873595	0.660478	50	1	0.984239	154778	1.07725	1.64892	0.513561	16	185541	-0.0392455	0.922496	0.966066	30
COPA	1	160290157	340319	0.780247	1.77638	0.660493	15	1	0.984239	154778	0.117532	2.69323	0.965192	9	185541	1.86673	2.32184	0.421406	6
C10orf90	10	126425868	340319	0.195066	0.444122	0.660504	237	1	0.984239	154778	-0.311901	0.784849	0.691071	106	185541	0.603503	0.491311	0.219316	130
OR51G2	11	4914716	340319	-0.122787	0.279666	0.660627	606	1	0.984239	154778	-0.042296	0.484934	0.930497	278	185541	-0.18137	0.314248	0.563836	328
NPB	17	81902278	340319	-0.603939	1.37559	0.660632	25	1	0.984239	154778	-1.71021	2.55435	0.50316	10	185541	0.146671	1.46801	0.920415	15
RHPN1	8	143368990	340319	0.12956	0.295155	0.660694	544	1	0.984239	154778	0.324979	0.507285	0.521769	254	185541	-0.0296528	0.334172	0.929292	290
ERICH2	2	170777376	340319	0.306599	0.69866	0.660779	97	1	0.984239	154778	0.222631	1.26205	0.859977	41	185541	0.356093	0.760107	0.639444	56
KCNK16	6	39315126	340319	-0.134124	0.305739	0.660888	507	1	0.984239	154778	-0.0427697	0.526324	0.935234	236	185541	-0.199358	0.345683	0.564139	271
ZMYM5	13	19824478	340319	-0.227377	0.51851	0.661009	176	1	0.984239	154778	-0.463744	0.945478	0.623791	73	185541	-0.0507609	0.560294	0.927813	103
PAQR4	16	2969675	340319	0.234864	0.535588	0.661012	165	1	0.984239	154778	0.642771	0.920712	0.485101	77	185541	-0.104473	0.606287	0.86319	88
CEP63	3	134486554	340319	0.153214	0.349411	0.66103	388	1	0.984239	154778	0.46744	0.602468	0.437824	180	185541	-0.106384	0.394495	0.787413	208
TRIQK	8	92886628	340319	0.77841	1.77595	0.661165	15	1	0.984239	154778	0.985066	3.2977	0.76516	6	185541	0.595401	1.89526	0.753406	9
ANXA8	10	47468848	340319	0.191117	0.436051	0.661176	249	1	0.984239	154778	0.27522	0.777598	0.723387	108	185541	0.126386	0.478997	0.791891	141
WDR62	19	36054972	340319	-0.197004	0.449712	0.661339	228	1	0.984239	154778	-0.0146238	0.784738	0.985132	106	185541	-0.346353	0.502628	0.490771	120
RANBP2	2	108719611	340319	-0.277476	0.633465	0.661366	115	1	0.984239	154778	0.60105	1.08968	0.581234	55	185541	-1.04956	0.716663	0.143058	59
RXRB	6	33194685	340319	-0.332755	0.759718	0.661388	82	1	0.984239	154778	-0.94187	1.27753	0.460966	40	185541	0.262149	0.877488	0.765131	42
TMC1	9	72648589	340319	0.159083	0.363247	0.661424	356	1	0.984239	154778	0.1817	0.623622	0.770775	168	185541	0.141533	0.411675	0.730998	187
RAB28	4	13368561	340319	-0.579478	1.32369	0.661549	27	1	0.984239	154778	-0.949472	2.43549	0.696649	11	185541	-0.289838	1.42146	0.838431	16
SGTB	5	65670248	340319	0.730277	1.66829	0.661576	17	1	0.984239	154778	1.12845	3.05322	0.711685	7	185541	0.360132	1.79814	0.841262	10
SLC5A10	17	18952207	340319	-0.0813547	0.185853	0.661578	1363	1	0.984239	154778	-0.424199	0.326086	0.193301	612	185541	0.208126	0.206792	0.3142	747
IAH1	2	9474567	340319	-0.247535	0.565695	0.661693	148	1	0.984239	154778	-0.304636	0.952512	0.749102	72	185541	-0.172174	0.652582	0.791907	76
PRDM4	12	107734207	340319	-0.296605	0.677845	0.661698	103	1	0.984239	154778	-0.637724	1.20438	0.596458	45	185541	-0.0228113	0.746703	0.975629	58
ZNF334	20	46501292	340319	0.388498	0.8879	0.661715	60	1	0.984239	154778	0.678909	1.47472	0.645255	30	185541	0.0664763	1.03795	0.948934	30
TFPT	19	54107052	340319	0.376176	0.859747	0.661718	64	1	0.984239	154778	0.919148	1.42796	0.519785	32	185541	-0.16525	1.00504	0.8694	32
USP45	6	99435719	340319	-0.0869955	0.198841	0.66174	1192	1	0.984239	154778	-0.0940699	0.340193	0.782149	562	185541	-0.0789846	0.226033	0.726761	627
C9orf170	9	87148731	340319	0.752139	1.71952	0.661813	16	1	0.984239	154778	-0.623215	2.43555	0.798041	11	185541	3.75676	2.54271	0.139553	5
TADA2B	4	7043583	340319	0.752154	1.71961	0.661822	16	1	0.984239	154778	2.77345	2.55469	0.277642	10	185541	-2.66167	2.32118	0.251513	6
PGRMC2	4	128271319	340319	0.313679	0.71716	0.661828	92	1	0.984239	154778	-0.193789	1.26162	0.877923	41	185541	0.700249	0.796261	0.379174	51
TMPRSS9	19	2389757	340319	-0.117918	0.269614	0.661851	649	1	0.984239	154778	-0.555173	0.487509	0.254791	271	185541	0.203577	0.293113	0.487347	377
WDFY2	13	51584688	340319	-0.481649	1.10128	0.661856	39	1	0.984239	154778	3.15702	2.15867	0.14361	14	185541	-2.49415	1.13702	0.0282665	25
ROBO1	3	78598914	340319	0.217139	0.496549	0.661896	192	1	0.984239	154778	0.2105	0.866318	0.808019	87	185541	0.231473	0.555044	0.676653	105
CLDN4	7	73831203	340319	-0.32807	0.750587	0.662051	84	1	0.984239	154778	0.260737	1.218	0.830493	44	185541	-0.970448	0.899159	0.280463	40
NLK	17	28042874	340319	0.708072	1.62119	0.662285	18	1	0.984239	154778	-0.040012	2.6926	0.988144	9	185541	1.54358	1.89522	0.415384	9
CACHD1	1	64470798	340319	0.103712	0.237463	0.662292	667	1	0.984239	154778	-0.447195	0.405391	0.269977	282	185541	0.599288	0.270462	0.0267068	327
DGKB	7	14149136	340319	-0.293164	0.671373	0.662356	105	1	0.984239	154778	-0.529085	1.19119	0.656922	46	185541	-0.113061	0.740402	0.878633	59
KIAA2013	1	11920315	340319	0.44778	1.02566	0.662417	45	1	0.984239	154778	1.00144	1.55506	0.519583	27	185541	-0.324165	1.34062	0.808933	18
CHIC2	4	54010095	340319	0.94938	2.17495	0.662469	10	1	0.984239	154778	0.243067	4.66351	0.958432	3	185541	1.15214	2.149	0.591871	7
ACSL3	2	222908723	340319	-0.416269	0.954162	0.662643	49	1	0.984239	154778	0.826787	1.64947	0.6162	24	185541	-1.47191	1.07487	0.170881	24
DLGAP5	14	55148352	340319	-0.253628	0.581386	0.662658	140	1	0.984239	154778	-0.393164	0.952149	0.679664	72	185541	-0.100579	0.689561	0.884033	68
AICDA	12	8604285	340319	-0.688321	1.57808	0.662709	19	1	0.984239	154778	-2.07397	2.85614	0.467751	8	185541	0.301942	1.71446	0.860204	11
ITPKA	15	41493932	340319	0.599796	1.37556	0.66281	25	1	0.984239	154778	0.817616	1.8062	0.650785	20	185541	-0.335311	2.54251	0.895078	5
C3orf52	3	112086408	340319	0.299883	0.68796	0.662908	100	1	0.984239	154778	0.416796	1.26178	0.741156	41	185541	0.227776	0.740392	0.758355	59
ERN2	16	23690832	340319	-0.0988781	0.226871	0.662957	777	1	0.984239	154778	0.1607	0.382046	0.674027	356	185541	-0.342472	0.26167	0.190606	373
GAD2	10	26216818	340319	0.639045	1.4664	0.662988	22	1	0.984239	154778	1.89715	2.55449	0.45768	10	185541	-0.311017	1.64132	0.849707	12
VSIG10L2	11	125947678	340319	-0.111107	0.254983	0.663023	645	1	0.984239	154778	-0.554775	0.458422	0.22621	259	185541	0.214116	0.278394	0.441828	358
MS4A2	11	60088767	340319	0.113489	0.260453	0.663028	699	1	0.984239	154778	-0.305313	0.452092	0.499465	320	185541	0.477337	0.292396	0.102575	379
HEATR5A	14	31293306	340319	-0.105946	0.243152	0.663042	793	1	0.984239	154778	0.0784016	0.43285	0.856267	341	185541	-0.24604	0.267454	0.357609	449
TTC26	7	139133859	340319	0.341479	0.78397	0.663144	77	1	0.984239	154778	0.862015	1.1912	0.469282	46	185541	-0.472338	1.02142	0.643773	31
ARHGAP33	19	35775666	340319	0.227792	0.522976	0.66315	173	1	0.984239	154778	-0.425905	0.932798	0.647968	75	185541	0.707808	0.574415	0.217867	98
GJB5	1	34757301	340319	-0.492657	1.13109	0.663155	37	1	0.984239	154778	0.91097	1.95967	0.642033	17	185541	-1.67805	1.27178	0.187022	20
BET1	7	93994230	340319	0.189466	0.435191	0.663299	250	1	0.984239	154778	0.453049	0.737706	0.539128	120	185541	-0.0520071	0.498881	0.916973	130
ZBTB4	17	7461941	340319	0.58722	1.34889	0.66332	23	1	0.984239	154778	-0.0544457	2.24037	0.980612	9	185541	1.19144	1.57692	0.449921	13
CENPH	5	69189635	340319	0.177439	0.407631	0.66335	285	1	0.984239	154778	0.56762	0.673538	0.399373	144	185541	-0.239833	0.479036	0.616612	141
UTS2B	3	191268417	340319	-0.315535	0.725144	0.663465	90	1	0.984239	154778	-1.08251	1.24665	0.38521	42	185541	0.344644	0.820804	0.674569	48
PGGHG	11	289798	340319	0.14595	0.335457	0.663505	421	1	0.984239	154778	0.381479	0.592707	0.519822	186	185541	-0.0513477	0.371171	0.889972	235
OR8S1	12	48525635	340319	-0.146806	0.337453	0.663534	416	1	0.984239	154778	-0.102048	0.605839	0.866237	178	185541	-0.190903	0.368807	0.604721	238
TRIM49D1	11	89911595	340319	-0.251771	0.579387	0.663892	141	1	0.984239	154778	-0.0431176	0.994542	0.965419	66	185541	-0.441238	0.656724	0.501662	75
SLC9C2	1	173501094	340319	0.21975	0.505943	0.664043	185	1	0.984239	154778	0.805014	0.856655	0.347364	89	185541	-0.313616	0.580606	0.589092	96
CACNG8	19	53963147	340319	-0.685176	1.5777	0.66408	19	1	0.984239	154778	-0.954857	2.43523	0.694984	11	185541	-0.259532	2.00986	0.897255	8
SGSM2	17	2337692	340319	-0.171938	0.395953	0.664115	296	1	0.984239	154778	-0.124861	0.668816	0.851904	142	185541	-0.214714	0.455394	0.637291	152
NRBF2	10	63133471	340319	-0.504822	1.16264	0.664141	35	1	0.984239	154778	-0.889121	1.95917	0.649956	17	185541	-0.104104	1.34018	0.938083	18
MRPS28	8	79918983	340319	0.354157	0.816432	0.664444	71	1	0.984239	154778	1.46805	1.50028	0.327821	29	185541	-0.432321	0.877506	0.622246	42
RAI14	5	34686867	340319	-0.364403	0.84041	0.664579	67	1	0.984239	154778	-0.863611	1.38549	0.533071	34	185541	0.187766	0.989913	0.849561	33
CD63	12	55725561	340319	-0.223603	0.515716	0.664595	175	1	0.984239	154778	-0.354702	0.903408	0.694596	76	185541	-0.107343	0.574552	0.851794	98
ZNF266	19	9413281	340319	-0.563379	1.29967	0.664668	28	1	0.984239	154778	-0.329636	2.15857	0.878627	14	185541	-0.814875	1.5194	0.591742	14
RUNDC3B	7	87628828	340319	-0.409419	0.944879	0.664795	53	1	0.984239	154778	-1.51674	1.80638	0.401102	20	185541	0.249235	0.989879	0.801209	33
SYT2	1	202596759	340319	-0.860497	1.98602	0.664813	12	1	0.984239	154778	-1.95256	3.05377	0.522567	7	185541	0.619438	2.54348	0.807588	5
SGK1	6	134170271	340319	0.244211	0.563648	0.66482	149	1	0.984239	154778	2.04622	1.07975	0.058082	56	185541	-0.845153	0.589781	0.151861	93
RAB3GAP1	2	135052309	340319	-0.182118	0.42043	0.664891	268	1	0.984239	154778	-0.000472394	0.714461	0.999472	128	185541	-0.334422	0.480853	0.486758	140
ASAP1	8	130054733	340319	-0.398141	0.919178	0.664907	56	1	0.984239	154778	-2.00823	1.55469	0.196456	27	185541	1.05768	1.05586	0.316477	29
ADAM18	8	39584625	340319	-0.104402	0.241071	0.66496	816	1	0.984239	154778	-0.101009	0.425053	0.812161	362	185541	-0.105081	0.267177	0.694098	454
MICB	6	31498194	340319	0.141634	0.327044	0.664962	443	1	0.984239	154778	0.560633	0.568808	0.324318	202	185541	-0.212393	0.366532	0.562275	241
MAML3	4	139719324	340319	0.44885	1.03694	0.665118	44	1	0.984239	154778	0.969977	1.95914	0.620528	17	185541	0.138353	1.09427	0.899389	27
SPATS2	12	49461013	340319	0.476774	1.1015	0.665131	39	1	0.984239	154778	1.53384	2.08593	0.46214	15	185541	-0.194138	1.16069	0.867165	24
TRNT1	3	3129006	340319	0.119769	0.276735	0.665166	619	1	0.984239	154778	-0.133569	0.473204	0.777741	292	185541	0.346831	0.314726	0.270459	327
C12orf43	12	121004156	340319	0.429381	0.992888	0.66541	48	1	0.984239	154778	1.68218	1.80644	0.351745	20	185541	-0.458088	1.0746	0.6699	28
PRAMEF8	1	13281393	340319	-0.103203	0.238657	0.665428	794	1	0.984239	154778	0.194742	0.413344	0.637542	363	185541	-0.35775	0.268419	0.182597	418
UNC45B	17	35148254	340319	0.222364	0.514227	0.665434	179	1	0.984239	154778	0.103174	0.881611	0.906837	84	185541	0.321699	0.583483	0.581399	95
SPART	13	36304365	340319	-0.240453	0.556113	0.665464	153	1	0.984239	154778	-1.23318	0.939099	0.189135	74	185541	0.67934	0.639747	0.288288	79
PLA2G5	1	20070466	340319	0.824782	1.90814	0.665565	13	1	0.984239	154778	5.38832	4.03975	0.182263	4	185541	-1.18116	1.8958	0.533258	9
MON1B	16	77191258	340319	0.438309	1.01413	0.665595	46	1	0.984239	154778	2.4812	1.80616	0.169525	20	185541	-1.14059	1.11512	0.306383	26
MCMBP	10	119831476	340319	-0.424621	0.982612	0.665643	49	1	0.984239	154778	0.342831	1.80629	0.849467	20	185541	-0.952874	1.05585	0.366809	29
ZNF705E	11	71816518	340319	-0.606632	1.40414	0.66572	24	1	0.984239	154778	-0.00179449	3.29773	0.999566	6	185541	-0.765377	1.34043	0.568004	18
NUP85	17	75205762	340319	-0.424455	0.98262	0.665769	49	1	0.984239	154778	-0.533174	1.80628	0.767858	20	185541	-0.366424	1.05587	0.728565	29
TAS1R3	1	1331346	340319	0.215067	0.49798	0.66583	191	1	0.984239	154778	1.52705	0.945883	0.106439	73	185541	-0.586167	0.523775	0.26309	118
CDH22	20	46174508	340319	-0.334167	0.773795	0.665847	79	1	0.984239	154778	0.45476	1.36535	0.73908	35	185541	-0.957208	0.857083	0.264073	44
ADH7	4	99413150	340319	-0.239337	0.554321	0.665912	91	1	0.984239	154778	-1.11871	0.920672	0.224331	33	185541	0.6239	0.648032	0.335669	37
HAS1	19	51713431	340319	-0.110855	0.256761	0.665929	719	1	0.984239	154778	0.033428	0.429783	0.938004	354	185541	-0.255591	0.297863	0.390848	365
FLRT1	11	64116211	340319	-0.720192	1.66827	0.665961	17	1	0.984239	154778	0.742962	2.33197	0.750032	12	185541	-4.31805	2.5429	0.0894947	5
CAVIN3	11	6319169	340319	-0.524889	1.21598	0.66599	32	1	0.984239	154778	-0.56022	1.80638	0.756459	20	185541	-0.388486	1.64149	0.812916	12
BPIFA1	20	33237691	340319	0.157854	0.365738	0.666029	354	1	0.984239	154778	-0.138012	0.649079	0.831618	155	185541	0.385075	0.403257	0.339624	199
NMNAT3	3	139561013	340319	0.144761	0.335455	0.666079	421	1	0.984239	154778	0.605917	0.611017	0.321368	175	185541	-0.182458	0.362773	0.614997	246
SNAPC1	14	61762461	340319	-0.097044	0.225006	0.666255	937	1	0.984239	154778	-0.070816	0.393291	0.857106	423	185541	-0.109864	0.251135	0.661771	514
STK38	6	36495786	340319	-0.347243	0.805174	0.666277	73	1	0.984239	154778	-0.27981	1.45103	0.847089	31	185541	-0.385508	0.877494	0.660424	42
GLYAT	11	58709766	340319	-0.227549	0.527665	0.666296	170	1	0.984239	154778	-0.591801	0.952177	0.534256	72	185541	0.0541167	0.574542	0.924957	98
NT5C3B	17	41828784	340319	0.396087	0.919158	0.666524	56	1	0.984239	154778	1.86652	1.80626	0.301435	20	185541	-0.406396	0.947695	0.668051	36
TAGAP	6	159035827	340319	0.560156	1.3	0.666549	28	1	0.984239	154778	0.756398	2.15917	0.726099	14	185541	0.356951	1.51975	0.814306	14
DFFA	1	10461490	340319	0.215598	0.500676	0.666749	189	1	0.984239	154778	-0.726663	0.876781	0.407227	85	185541	0.994893	0.557942	0.0745639	104
PDHB	3	58428034	340319	0.500577	1.16276	0.666826	35	1	0.984239	154778	-1.55012	2.24062	0.489048	13	185541	1.67779	1.21233	0.166377	22
ANKRD55	5	56100184	340319	-0.231983	0.538895	0.666847	160	1	0.984239	154778	-0.53421	0.958906	0.577458	67	185541	-0.00768903	0.592981	0.989654	92
KCNAB2	1	6046184	340319	0.367358	0.853428	0.666869	65	1	0.984239	154778	0.649859	1.42844	0.649149	32	185541	0.0700245	0.990158	0.94362	33
PHF20L1	8	132777784	340319	0.373028	0.866643	0.666884	63	1	0.984239	154778	1.79056	1.50022	0.232663	29	185541	-0.835723	0.975157	0.391438	34
SEC11A	15	84669944	340319	-0.549699	1.27719	0.666906	29	1	0.984239	154778	-1.79166	2.69245	0.505771	9	185541	0.00678711	1.27137	0.995741	20
HECA	6	139135399	340319	-0.549589	1.27742	0.667026	29	1	0.984239	154778	-0.849781	1.95947	0.664522	17	185541	-0.140404	1.64155	0.931839	12
SEMG1	20	45207054	340319	-0.603542	1.40383	0.667251	24	1	0.984239	154778	-0.777971	2.24017	0.72838	13	185541	-0.45723	1.71408	0.789662	11
CDK10	16	89686711	340319	0.23453	0.545559	0.667277	159	1	0.984239	154778	-0.0911664	0.945612	0.923195	73	185541	0.507641	0.613211	0.407762	86
ELN	7	74028192	340319	0.183436	0.42677	0.667323	260	1	0.984239	154778	-0.0839715	0.728727	0.908263	123	185541	0.426334	0.485989	0.380352	137
IQANK1	8	143789432	340319	-0.263425	0.61287	0.667325	126	1	0.984239	154778	0.390966	1.07966	0.717264	56	185541	-0.793192	0.679684	0.243211	70
PRPF38A	1	52404758	340319	-0.717138	1.66864	0.66736	17	1	0.984239	154778	-1.012	3.29854	0.758994	6	185541	-0.527285	1.71485	0.758477	11
CSAD	12	53158513	340319	0.0973328	0.22648	0.667369	916	1	0.984239	154778	0.383068	0.378869	0.311978	452	185541	-0.179246	0.262898	0.495361	461
MEFV	16	3243137	340319	0.227406	0.529245	0.667429	169	1	0.984239	154778	0.856492	0.932951	0.358596	75	185541	-0.292511	0.586646	0.618051	94
CCDC190	1	162854765	340319	0.716682	1.66865	0.667561	17	1	0.984239	154778	2.03791	2.69326	0.44925	9	185541	-0.775086	2.01077	0.699891	8
PCTP	17	55751104	340319	-0.129392	0.301275	0.667573	522	1	0.984239	154778	0.00389523	0.542526	0.994271	222	185541	-0.241368	0.328531	0.462529	300
COA1	7	43639585	340319	-0.514101	1.19746	0.667687	33	1	0.984239	154778	1.80301	2.85608	0.527853	8	185541	-1.24091	1.13732	0.275237	25
APOBEC3B	22	38982454	340319	-0.181774	0.423397	0.667688	225	1	0.984239	154778	-0.774681	0.753419	0.303848	95	185541	0.257904	0.465855	0.579843	117
TMEM63C	14	77218801	340319	0.485376	1.13076	0.667744	37	1	0.984239	154778	1.63307	1.72224	0.343019	22	185541	-1.18812	1.46802	0.418325	15
GORAB	1	170532153	340319	0.280322	0.653107	0.667769	111	1	0.984239	154778	-0.30179	1.07991	0.779893	56	185541	0.913263	0.766976	0.23376	55
KMT5A	12	123384199	340319	-0.590125	1.37571	0.667953	25	1	0.984239	154778	-2.49896	2.69275	0.353392	9	185541	0.478648	1.42152	0.736332	16
DHX38	16	72096132	340319	-0.219351	0.51136	0.667955	181	1	0.984239	154778	0.245688	0.945574	0.794996	73	185541	-0.552032	0.547265	0.313115	108
USP8	15	50439006	340319	0.210175	0.490154	0.668074	194	1	0.984239	154778	0.0324518	0.816197	0.968285	94	185541	0.396728	0.571541	0.487597	99
IL36A	2	113005872	340319	-0.62889	1.46686	0.668119	22	1	0.984239	154778	2.63978	2.85669	0.355451	8	185541	-2.49677	1.52007	0.10048	14
CCDC51	3	48432409	340319	0.241579	0.563636	0.668208	149	1	0.984239	154778	0.41131	0.93935	0.661484	74	185541	0.0468582	0.656663	0.943113	75
GVQW3	11	76381829	340319	-0.449574	1.04909	0.668259	43	1	0.984239	154778	-2.07663	1.64905	0.207927	24	185541	1.59849	1.30473	0.220522	19
PRR12	19	49591655	340319	0.357401	0.834029	0.668271	68	1	0.984239	154778	1.57447	1.55444	0.311116	27	185541	-0.425716	0.887896	0.631608	41
C4orf50	4	5959376	340319	-0.235247	0.549038	0.668308	157	1	0.984239	154778	-0.502275	0.972603	0.60556	69	185541	-0.0357688	0.606246	0.952952	88
USP1	1	62439796	340319	-0.547309	1.27761	0.66837	29	1	0.984239	154778	-3.36948	2.69326	0.210907	9	185541	0.682571	1.27181	0.591482	20
RHOQ	2	46543047	340319	-0.556888	1.30023	0.668433	28	1	0.984239	154778	-0.95556	2.1595	0.658135	14	185541	-0.212636	1.52001	0.888747	14
LY75	2	159805048	340319	0.676034	1.57843	0.668437	19	1	0.984239	154778	2.26252	3.05395	0.458784	7	185541	-0.251729	1.64187	0.878147	12
AGO4	1	35808417	340319	0.310595	0.725293	0.668481	90	1	0.984239	154778	0.540657	1.36588	0.69223	35	185541	0.187253	0.766995	0.807124	55
OR4D2	17	58169656	340319	0.484201	1.13076	0.668501	37	1	0.984239	154778	-0.0732055	1.95916	0.970193	17	185541	0.924061	1.27135	0.467329	20
PRSS8	16	31132009	340319	0.850146	1.98543	0.668511	12	1	0.984239	154778	-0.24473	2.85583	0.931709	8	185541	3.22145	2.84266	0.25711	4
EIF2B1	12	123621763	340319	-0.38333	0.895589	0.668637	59	1	0.984239	154778	0.111745	1.50029	0.940627	29	185541	-0.83956	1.0382	0.418706	30
RMND1	6	151405236	340319	0.197662	0.461833	0.668655	222	1	0.984239	154778	-0.257429	0.79631	0.746486	103	185541	0.581369	0.521426	0.264869	119
C1orf56	1	151047848	340319	-0.308657	0.721294	0.668709	91	1	0.984239	154778	0.315935	1.34671	0.814521	36	185541	-0.745751	0.766991	0.330899	55
CHRNA7	15	32030596	340319	0.26759	0.625326	0.668709	121	1	0.984239	154778	-0.561274	1.07003	0.599902	57	185541	0.986215	0.710758	0.165275	64
DPH7	9	137555243	340319	0.193264	0.451731	0.668776	232	1	0.984239	154778	-0.466237	0.788584	0.554365	105	185541	0.727627	0.504699	0.149387	127
ANKRD44	2	196989597	340319	0.359631	0.840605	0.66878	67	1	0.984239	154778	1.27179	1.42845	0.373293	32	185541	-0.467203	0.96142	0.627002	35
TMEM160	19	47045990	340319	0.383068	0.895391	0.668781	59	1	0.984239	154778	1.06011	1.61544	0.511674	25	185541	-0.140839	0.975016	0.885147	34
UBE4B	1	10033676	340319	-0.471235	1.1017	0.668846	39	1	0.984239	154778	0.346126	1.85366	0.851876	19	185541	-1.2879	1.27179	0.311218	20
SIDT1	3	113533023	340319	-0.185406	0.433473	0.668854	252	1	0.984239	154778	0.564177	0.833439	0.498454	94	185541	-0.633793	0.452554	0.161371	158
RNF38	9	36339759	340319	-0.166871	0.390373	0.66904	299	1	0.984239	154778	0.0122783	0.706387	0.986132	127	185541	-0.304492	0.424182	0.472861	168
TTC21B	2	165874765	340319	0.127339	0.297971	0.669121	531	1	0.984239	154778	0.908495	0.510424	0.075097	251	185541	-0.58364	0.338347	0.0845341	279
ETS2	21	38805615	340319	0.712663	1.66791	0.669176	17	1	0.984239	154778	2.70248	2.8555	0.343941	8	185541	-1.0466	1.89485	0.580718	9
IFI27L2	14	94127802	340319	0.221607	0.518711	0.669215	176	1	0.984239	154778	-0.0304777	0.972848	0.975008	69	185541	0.398116	0.549964	0.469131	107
AK4	1	65148408	340319	0.565604	1.32406	0.669252	27	1	0.984239	154778	2.32072	2.69321	0.388857	9	185541	-0.372931	1.34059	0.780871	18
GLYATL3	6	49511955	340319	0.148499	0.347661	0.669279	392	1	0.984239	154778	0.34617	0.589598	0.557117	188	185541	-0.0237325	0.398363	0.952494	204
SGMS2	4	107895555	340319	0.216652	0.507243	0.669294	184	1	0.984239	154778	0.59374	0.881687	0.500685	84	185541	-0.0938347	0.568764	0.86896	100
DTNB	2	25379285	340319	0.207318	0.485416	0.669312	201	1	0.984239	154778	-0.160612	0.871527	0.853788	86	185541	0.459661	0.530503	0.386237	115
PI4KA	22	20708049	340319	0.164484	0.385211	0.669382	319	1	0.984239	154778	0.48552	0.671033	0.469348	145	185541	-0.102875	0.431147	0.81141	174
NEIL1	15	75348877	340319	0.104549	0.245013	0.669592	790	1	0.984239	154778	-0.318853	0.419919	0.447662	371	185541	0.47573	0.278087	0.0871338	419
CPD	17	30378984	340319	0.297988	0.698446	0.669639	97	1	0.984239	154778	-0.0863654	1.27735	0.946094	40	185541	0.572393	0.753168	0.447267	57
PCK2	14	24094412	340319	-0.136759	0.320547	0.669641	458	1	0.984239	154778	0.123839	0.541275	0.819032	219	185541	-0.381525	0.368779	0.300874	238
SLC26A7	8	91249652	340319	0.227114	0.532361	0.669659	167	1	0.984239	154778	1.74096	0.892222	0.0510272	82	185541	-1.23765	0.616815	0.0448023	85
TMEM8B	9	35842390	340319	-0.410789	0.963181	0.66975	51	1	0.984239	154778	1.41892	1.80642	0.432169	20	185541	-1.58216	1.02125	0.121324	31
TRAF3IP1	2	238320664	340319	-0.187505	0.439708	0.669795	242	1	0.984239	154778	-0.641279	0.763765	0.401118	112	185541	0.193959	0.493344	0.694208	129
ZNF772	19	57473276	340319	0.711211	1.668	0.669827	17	1	0.984239	154778	0.726283	2.4353	0.765527	11	185541	0.682538	2.32095	0.7687	6
PEAR1	1	156903913	340319	-0.165582	0.388443	0.66991	314	1	0.984239	154778	-0.277205	0.678353	0.682802	142	185541	-0.0704638	0.433879	0.870988	172
SSPO	7	149776043	340319	-0.0435343	0.102151	0.66998	4172	1	0.984239	154778	-0.0121402	0.175562	0.94487	1862	185541	-0.0714319	0.115662	0.536846	2186
PITPNB	22	27853660	340319	-0.534716	1.25558	0.670203	30	1	0.984239	154778	-0.455609	1.90371	0.810852	18	185541	-0.665219	1.64104	0.68521	12
THAP3	1	6625142	340319	0.756468	1.77639	0.67022	15	1	0.984239	154778	2.50783	3.61335	0.487655	5	185541	-0.0785392	1.79852	0.965168	10
CPT1A	11	68757645	340319	0.317661	0.746154	0.670304	85	1	0.984239	154778	0.638932	1.31051	0.625875	38	185541	0.0457175	0.829548	0.95605	47
CHCHD3	7	132785638	340319	0.427134	1.00336	0.670323	44	1	0.984239	154778	-0.789978	1.76279	0.654053	21	185541	1.38941	1.1152	0.212809	22
PIWIL1	12	130342572	340319	-0.24317	0.571354	0.670398	145	1	0.984239	154778	-0.333403	1.13138	0.768234	51	185541	-0.181978	0.586617	0.756398	94
PSORS1C2	6	31137955	340319	-0.279195	0.656001	0.670399	110	1	0.984239	154778	-1.08211	1.1099	0.329578	53	185541	0.438071	0.753324	0.560893	57
CCDC105	19	15010826	340319	-0.347228	0.816204	0.670532	62	1	0.984239	154778	-1.29751	1.45065	0.371088	23	185541	0.387863	0.898893	0.666113	36
GOLGA6C	15	75258604	340319	-0.170391	0.400577	0.670572	280	1	0.984239	154778	-0.800548	0.69803	0.251438	122	185541	0.363688	0.448229	0.417143	153
ECSIT	19	11506184	340319	-0.23118	0.543812	0.670757	160	1	0.984239	154778	-1.00211	0.932779	0.282679	75	185541	0.43177	0.616789	0.48391	85
CHST14	15	40471215	340319	0.542739	1.27718	0.670873	29	1	0.984239	154778	2.55087	2.69235	0.343411	9	185541	-0.295539	1.27138	0.816185	20
WNT11	11	76187065	340319	-0.480486	1.13084	0.670914	37	1	0.984239	154778	0.141428	1.7223	0.934555	22	185541	-1.34861	1.46822	0.358338	15
SMAD9	13	36848677	340319	0.160664	0.378191	0.670966	331	1	0.984239	154778	0.443498	0.657573	0.500028	151	185541	-0.0824276	0.423952	0.845842	180
NMT2	10	15109198	340319	-0.421741	0.992816	0.670988	48	1	0.984239	154778	-0.670204	1.45094	0.644147	31	185541	-0.0208562	1.37896	0.987933	17
SHISAL1	22	44285421	340319	0.533329	1.25558	0.671006	30	1	0.984239	154778	2.11575	2.15852	0.326996	14	185541	-0.848077	1.42118	0.550681	16
MED9	17	17477044	340319	0.456194	1.07421	0.671071	41	1	0.984239	154778	0.66649	1.76273	0.705357	21	185541	0.249838	1.2714	0.844214	20
SYBU	8	109574909	340319	-0.377049	0.888045	0.671141	60	1	0.984239	154778	-0.355338	1.64899	0.829387	24	185541	-0.408569	0.947721	0.666392	36
CSNK2A2	16	58164046	340319	0.842987	1.98547	0.671145	12	1	0.984239	154778	-0.384056	3.05299	0.899893	7	185541	2.50545	2.54261	0.324436	5
SLIT1	10	97001113	340319	-0.314924	0.741745	0.671149	83	1	0.984239	154778	0.440455	1.2936	0.73349	39	185541	-0.954974	0.829412	0.249574	43
GARS	7	30594922	340319	0.341727	0.805133	0.671249	73	1	0.984239	154778	0.118401	1.42814	0.933927	32	185541	0.537713	0.888095	0.544869	41
TBL2	7	73570508	340319	0.299468	0.705806	0.671353	95	1	0.984239	154778	0.0475165	1.32815	0.971461	37	185541	0.460324	0.746736	0.5376	58
TPM4	19	16067625	340319	0.551437	1.29967	0.671355	28	1	0.984239	154778	0.528094	2.33168	0.820823	12	185541	0.5979	1.42122	0.673978	16
ATF7IP2	16	10430607	340319	-0.461367	1.08751	0.67139	40	1	0.984239	154778	-0.601527	1.80621	0.739109	20	185541	-0.357303	1.27135	0.778678	20
SURF6	9	133331873	340319	-0.280829	0.66196	0.671392	108	1	0.984239	154778	-1.00169	1.17849	0.395339	47	185541	0.2994	0.728128	0.680932	61
CRYBB1	22	26599492	340319	0.279494	0.658846	0.671408	109	1	0.984239	154778	1.11368	1.07947	0.30222	56	185541	-0.594656	0.781038	0.446439	53
SYNE3	14	95417830	340319	0.26205	0.617738	0.671413	124	1	0.984239	154778	1.48682	1.03436	0.150599	61	185541	-0.934419	0.716395	0.192121	63
PCID2	13	113178167	340319	-0.199956	0.471366	0.671416	213	1	0.984239	154778	0.214393	0.846915	0.800156	91	185541	-0.508472	0.514846	0.32334	122
SRPK1	6	35835307	340319	0.126124	0.297353	0.671453	530	1	0.984239	154778	0.648884	0.515501	0.208125	246	185541	-0.314626	0.334159	0.346426	282
PTGES3L	17	42969149	340319	-0.921958	2.17498	0.671644	10	1	0.984239	154778	0.740427	4.03873	0.854538	4	185541	-2.00479	2.32112	0.387744	6
ARNT	1	150812023	340319	0.370283	0.87384	0.671754	62	1	0.984239	154778	0.669225	1.45132	0.644716	31	185541	0.0760626	1.02162	0.94065	31
TWF2	3	52229033	340319	0.80826	1.90778	0.671811	13	1	0.984239	154778	0.603842	3.29799	0.854724	6	185541	1.0055	2.14908	0.639875	7
LPCAT3	12	6977127	340319	-0.229712	0.542226	0.671824	161	1	0.984239	154778	-0.22175	1.01798	0.827559	63	185541	-0.239758	0.574504	0.676437	98
DOCK9	13	98794629	340319	0.298917	0.705674	0.671865	95	1	0.984239	154778	0.453775	1.16593	0.697131	48	185541	0.138328	0.82933	0.867531	47
STARD3NL	7	38207439	340319	0.668412	1.57805	0.671881	19	1	0.984239	154778	1.57698	3.05323	0.60551	7	185541	0.102202	1.64148	0.950354	12
MAPK10	4	86017227	340319	-0.607051	1.43415	0.67209	23	1	0.984239	154778	-3.30023	2.69247	0.220304	9	185541	1.11747	1.51959	0.462111	14
MCCD1	6	31529015	340319	-0.438975	1.0372	0.672126	44	1	0.984239	154778	-1.01106	1.68482	0.548441	23	185541	0.243253	1.24105	0.844606	21
P3H4	17	41802960	340319	-0.203864	0.481734	0.672159	204	1	0.984239	154778	-0.877618	0.90904	0.334329	79	185541	0.204563	0.508754	0.687622	125
KMT2B	19	35718020	340319	-0.385457	0.910956	0.672197	57	1	0.984239	154778	-1.35609	1.64874	0.410792	24	185541	0.335003	0.989674	0.734988	33
SFTPA2	10	79557211	340319	0.246855	0.58353	0.672268	139	1	0.984239	154778	0.404153	0.95891	0.673412	71	185541	0.102409	0.689624	0.881948	68
CLDN12	7	90412635	340319	-0.514257	1.21599	0.672359	32	1	0.984239	154778	-2.48723	2.33194	0.286157	12	185541	0.667117	1.2715	0.599815	20
NOP56	20	2652661	340319	-0.272336	0.644198	0.672476	111	1	0.984239	154778	0.881612	1.13112	0.435737	51	185541	-1.17498	0.716347	0.100957	59
PIGM	1	160030468	340319	0.325181	0.769283	0.672509	80	1	0.984239	154778	-0.0833147	1.38582	0.952061	34	185541	0.619656	0.838661	0.459991	46
BSX	11	122977655	340319	-0.806125	1.90768	0.672611	13	1	0.984239	154778	0.587711	3.29769	0.858551	6	185541	-2.05175	2.14916	0.339741	7
NENF	1	212432943	340319	0.252005	0.596673	0.67277	133	1	0.984239	154778	0.0956433	1.0799	0.929427	56	185541	0.349676	0.648258	0.589606	77
CD70	19	6586021	340319	0.381369	0.903071	0.672804	58	1	0.984239	154778	2.13546	1.76256	0.225681	21	185541	-0.616638	0.934662	0.509418	37
MEGF9	9	120605206	340319	0.875587	2.07387	0.67288	11	1	0.984239	154778	1.03642	2.85604	0.71669	8	185541	0.461102	3.28286	0.888299	3
CEP170	1	243126450	340319	-0.269719	0.638886	0.6729	116	1	0.984239	154778	-0.0290041	1.16637	0.980161	48	185541	-0.427037	0.689815	0.535878	68
TEX45	19	7500799	340319	0.186616	0.442245	0.673044	242	1	0.984239	154778	0.382543	0.773932	0.621106	109	185541	0.0518265	0.493117	0.916297	133
TXNDC16	14	52432304	340319	0.19101	0.452673	0.673054	231	1	0.984239	154778	0.300646	0.79231	0.704351	104	185541	0.102394	0.504663	0.839217	127
EFR3A	8	131904313	340319	-0.237019	0.561713	0.673057	150	1	0.984239	154778	-0.0344252	0.939235	0.970762	74	185541	-0.433152	0.652313	0.506675	76
SUZ12	17	31937251	340319	-0.633083	1.50092	0.673174	21	1	0.984239	154778	-0.521347	2.5544	0.838277	10	185541	-0.711994	1.71426	0.677897	11
ARMC4	10	27812514	340319	-0.114644	0.271919	0.673309	641	1	0.984239	154778	0.231817	0.483171	0.631382	280	185541	-0.374676	0.299531	0.210981	361
CGB8	19	49047658	340319	0.339379	0.804977	0.673316	73	1	0.984239	154778	1.5231	1.26149	0.227287	41	185541	-1.15221	1.005	0.251601	32
DSG4	18	31376912	340319	-0.127777	0.303109	0.67335	513	1	0.984239	154778	-0.0678084	0.536661	0.899453	227	185541	-0.174621	0.334825	0.601999	285
EHF	11	34632590	340319	-0.547929	1.29991	0.67338	28	1	0.984239	154778	-1.04733	3.05309	0.731568	7	185541	-0.352547	1.24089	0.776327	21
PPIL1	6	36855814	340319	0.384057	0.911179	0.673394	57	1	0.984239	154778	0.188136	1.4282	0.895199	32	185541	0.645286	1.13734	0.570467	25
SETD1B	12	121804716	340319	-0.214322	0.508606	0.67347	183	1	0.984239	154778	-0.195052	0.856513	0.819858	89	185541	-0.224473	0.586621	0.701976	94
MUC22	6	31025494	340319	-0.140987	0.334615	0.673507	339	1	0.984239	154778	0.0388267	0.591012	0.947621	131	185541	-0.2676	0.370336	0.469935	180
SLC31A1	9	113256106	340319	-0.343972	0.816432	0.673528	71	1	0.984239	154778	0.322949	1.29367	0.802868	39	185541	-1.09295	1.00533	0.27697	32
CTDP1	18	79679949	340319	-0.271392	0.644193	0.673543	111	1	0.984239	154778	-0.868104	1.21776	0.475929	44	185541	0.0806638	0.679567	0.905514	66
NPIPA1	16	14945610	340319	0.146622	0.348058	0.673567	391	1	0.984239	154778	-0.26476	0.592665	0.655072	186	185541	0.524205	0.397358	0.187095	205
HTR5A	7	155070901	340319	0.48977	1.1627	0.673583	35	1	0.984239	154778	0.493931	2.33198	0.832258	12	185541	0.51538	1.18569	0.663804	23
GALNT14	2	30910902	340319	-0.119449	0.283734	0.673764	589	1	0.984239	154778	-0.267622	0.489466	0.584542	273	185541	0.0235827	0.320219	0.941293	316
ZYG11B	1	52726656	340319	0.441671	1.04924	0.673795	43	1	0.984239	154778	-0.358769	2.24104	0.87281	13	185541	0.797251	1.03846	0.442653	30
TNFAIP8	5	119333567	340319	-0.590538	1.40413	0.674067	24	1	0.984239	154778	-1.39192	2.24052	0.534436	13	185541	0.320966	1.71455	0.851503	11
FBXL7	5	15500682	340319	0.772919	1.83834	0.674161	14	1	0.984239	154778	0.70826	4.039	0.860801	4	185541	0.78482	1.79809	0.662494	10
CCDC189	16	30757478	340319	-0.197226	0.469207	0.674238	215	1	0.984239	154778	-0.948921	0.75677	0.209877	114	185541	0.639055	0.565864	0.258754	101
ACYP1	14	75053445	340319	-0.566729	1.34889	0.67438	26	1	0.984239	154778	-0.832871	2.55434	0.744378	10	185541	-0.400716	1.42142	0.778011	16
HMGXB3	5	150004844	340319	0.309798	0.737546	0.674458	84	1	0.984239	154778	0.229489	1.45103	0.874334	27	185541	0.354367	0.759952	0.641	56
MPP6	7	24623658	340319	-0.518814	1.23545	0.67453	31	1	0.984239	154778	-0.0940656	2.01958	0.962851	16	185541	-0.925454	1.46824	0.528491	15
DZIP3	3	108605328	340319	0.12472	0.297075	0.674613	537	1	0.984239	154778	0.0411291	0.504378	0.935009	257	185541	0.197032	0.340058	0.562317	280
SLCO1B3	12	20815669	340319	0.577342	1.37573	0.674733	25	1	0.984239	154778	5.47163	3.61264	0.129881	5	185541	-0.641649	1.27147	0.613804	20
PRSS45	3	46742351	340319	0.912506	2.17521	0.674849	10	1	0.984239	154778	3.00466	3.61298	0.405619	5	185541	-1.21745	2.54287	0.632104	5
ADAMTS10	19	8580895	340319	-0.445158	1.06131	0.674894	42	1	0.984239	154778	-0.45418	1.72212	0.791986	22	185541	-0.44919	1.27141	0.723863	20
SLC28A3	9	84278225	340319	-0.176956	0.421886	0.674896	266	1	0.984239	154778	-0.771799	0.737671	0.295441	120	185541	0.318497	0.470731	0.498659	146
SMG9	19	43731602	340319	-0.226564	0.540445	0.675058	162	1	0.984239	154778	-0.451449	0.952069	0.635374	72	185541	-0.0319998	0.599386	0.957423	90
DHX35	20	38962368	340319	0.146052	0.348439	0.6751	390	1	0.984239	154778	-0.21811	0.609153	0.720303	176	185541	0.45681	0.388833	0.240067	214
PKIG	20	44614526	340319	0.679422	1.62096	0.675108	18	1	0.984239	154778	1.36441	2.55411	0.593202	10	185541	-0.183521	2.00985	0.927246	8
PLTP	20	45898948	340319	0.22377	0.533884	0.675117	166	1	0.984239	154778	1.19308	0.952085	0.210162	72	185541	-0.519718	0.586465	0.375517	94
TREML2	6	41192430	340319	-0.388739	0.927601	0.675158	55	1	0.984239	154778	-3.86605	1.76294	0.0283119	21	185541	1.74224	0.975246	0.074026	34
GP6	19	55014220	340319	-0.274754	0.655793	0.675243	110	1	0.984239	154778	0.0481877	1.06066	0.963763	58	185541	-0.645632	0.788454	0.412868	52
PLA2G4D	15	42068719	340319	0.226399	0.540472	0.675296	159	1	0.984239	154778	0.199419	0.939144	0.831841	74	185541	0.247762	0.606181	0.682741	84
TMA7	3	48440297	340319	0.831737	1.98569	0.675315	12	1	0.984239	154778	2.03209	4.6639	0.66305	3	185541	0.447938	1.89538	0.813176	9
ACTL8	1	17822980	340319	-0.37204	0.888258	0.675332	60	1	0.984239	154778	1.20857	1.47523	0.412648	30	185541	-1.9505	1.03843	0.0603389	30
FUCA2	6	143495708	340319	-0.13901	0.331959	0.675394	430	1	0.984239	154778	-0.457208	0.570202	0.422649	201	185541	0.137745	0.376032	0.714133	229
KPNA5	6	116681341	340319	0.277209	0.662014	0.67541	108	1	0.984239	154778	0.420347	1.07975	0.697055	56	185541	0.126113	0.788647	0.872952	52
TFF2	21	42346537	340319	-0.698387	1.66785	0.675411	17	1	0.984239	154778	0.231062	2.69209	0.931602	9	185541	-1.69953	2.00976	0.397756	8
MTMR12	5	32229783	340319	0.360047	0.859894	0.675428	64	1	0.984239	154778	0.820737	1.76293	0.641536	21	185541	0.169754	0.867236	0.844813	43
MAK	6	10764452	340319	0.181862	0.434343	0.675431	251	1	0.984239	154778	-0.0818525	0.722862	0.909845	125	185541	0.430047	0.506731	0.396066	126
RARS	5	168486499	340319	0.224208	0.535621	0.675513	165	1	0.984239	154778	0.0854011	0.892369	0.923758	82	185541	0.33799	0.624266	0.588219	83
UBOX5	20	3110113	340319	0.300069	0.717071	0.675608	92	1	0.984239	154778	-0.466657	1.19101	0.695194	46	185541	1.05029	0.838304	0.210252	46
PTP4A3	8	141422241	340319	-0.830777	1.98553	0.675643	12	1	0.984239	154778	-0.638537	3.29776	0.846468	6	185541	-1.01188	2.32122	0.66289	6
DUSP16	12	12476831	340319	0.486388	1.1627	0.67571	35	1	0.984239	154778	-0.648485	2.15908	0.763908	14	185541	1.24995	1.24079	0.313752	21
ZMAT5	22	29731227	340319	-0.258358	0.617669	0.675743	124	1	0.984239	154778	-0.383506	1.13113	0.734575	51	185541	-0.191087	0.665465	0.773999	73
UNC80	2	209772073	340319	0.146728	0.350823	0.675771	367	1	0.984239	154778	0.150578	0.595983	0.800536	172	185541	0.145138	0.40136	0.717639	189
CCZ1	7	5898851	340319	0.1967	0.470349	0.675802	208	1	0.984239	154778	0.438187	0.792363	0.580256	96	185541	-0.0218516	0.542354	0.967862	110
TMEM134	11	67464615	340319	-0.200374	0.479405	0.675974	206	1	0.984239	154778	-0.00815826	0.808139	0.991945	100	185541	-0.360962	0.552451	0.51351	106
TMOD1	9	97524133	340319	0.574872	1.37566	0.676029	25	1	0.984239	154778	-0.117507	2.08578	0.955074	15	185541	1.65104	1.798	0.358481	10
LGALS3	14	55137359	340319	-0.280479	0.671313	0.676088	105	1	0.984239	154778	-0.318483	1.09939	0.772054	54	185541	-0.225226	0.796234	0.777282	51
ANGPT4	20	872961	340319	-0.334032	0.799511	0.676097	74	1	0.984239	154778	-1.16278	1.3653	0.394402	35	185541	0.384494	0.910362	0.672768	39
IFRD2	3	50288194	340319	0.218542	0.523131	0.676124	173	1	0.984239	154778	0.682394	0.861411	0.428256	88	185541	-0.273998	0.616962	0.656965	85
FBXO43	8	100133803	340319	-0.253789	0.608054	0.676401	128	1	0.984239	154778	-1.55598	1.00213	0.120502	65	185541	1.10051	0.71643	0.124516	63
CCDC122	13	43837282	340319	-0.199529	0.478149	0.676464	207	1	0.984239	154778	0.437631	0.856424	0.609353	89	185541	-0.673179	0.523513	0.198484	118
CHRDL2	11	74696498	340319	0.21462	0.514329	0.676473	179	1	0.984239	154778	0.973401	0.887061	0.272498	83	185541	-0.45433	0.580576	0.433892	96
ZNF557	19	7074996	340319	0.414152	0.992696	0.676533	48	1	0.984239	154778	1.26846	1.76265	0.471751	21	185541	-0.20852	1.09412	0.848852	27
ATAD1	10	87754692	340319	0.409905	0.982618	0.676564	49	1	0.984239	154778	-0.803371	1.80627	0.656489	20	185541	1.20953	1.05587	0.251994	29
PTDSS1	8	96262041	340319	-0.350514	0.840369	0.676609	67	1	0.984239	154778	-0.712361	1.55466	0.646801	27	185541	-0.0998116	0.899067	0.911603	40
FREM1	9	14737399	340319	0.107529	0.257853	0.676667	707	1	0.984239	154778	0.338267	0.446488	0.448682	328	185541	-0.103383	0.290068	0.721535	377
NLRP5	19	55999726	340319	-0.147189	0.353444	0.677088	379	1	0.984239	154778	0.302945	0.607417	0.617961	177	185541	-0.536073	0.400189	0.180393	202
HIST1H3E	6	26225155	340319	-0.312537	0.750633	0.677144	84	1	0.984239	154778	-0.961585	1.34658	0.475171	36	185541	0.188105	0.820864	0.818749	48
SEMA4D	9	89378714	340319	-0.53163	1.27728	0.677249	29	1	0.984239	154778	1.49825	1.90403	0.431353	18	185541	-3.79395	1.71437	0.0268966	11
ETAA1	2	67397450	340319	0.208895	0.501929	0.677275	188	1	0.984239	154778	-0.244343	0.881843	0.781718	84	185541	0.570169	0.557873	0.306762	104
PGLYRP1	19	46019240	340319	-0.366204	0.880585	0.677509	61	1	0.984239	154778	0.172951	1.68427	0.918212	23	185541	-0.698344	0.922288	0.448939	38
FABP7	6	122779798	340319	0.550444	1.32384	0.677561	27	1	0.984239	154778	1.53113	2.69283	0.569631	9	185541	0.0218875	1.3403	0.986971	18
2022-09-12	16	4777798	340319	-0.400157	0.96316	0.677803	51	1	0.984239	154778	-1.40953	1.58423	0.373613	26	185541	0.688951	1.13718	0.544621	25
FABP6	5	160199031	340319	0.170194	0.409785	0.677905	282	1	0.984239	154778	-0.546529	0.734669	0.456931	121	185541	0.707294	0.448323	0.114649	161
SLC22A4	5	132294617	340319	-0.272183	0.655949	0.678182	110	1	0.984239	154778	-0.410865	1.03455	0.691262	61	185541	-0.12461	0.812416	0.878097	49
RPS6KB2	11	67428546	340319	0.107822	0.259875	0.678215	699	1	0.984239	154778	-0.000400711	0.478076	0.999331	286	185541	0.183791	0.279109	0.510224	412
PLIN4	19	4504448	340319	0.116831	0.281697	0.678333	576	1	0.984239	154778	0.343384	0.494672	0.48758	255	185541	-0.0595484	0.313215	0.849215	314
ARGFX	3	121570691	340319	0.254214	0.612967	0.678343	126	1	0.984239	154778	-0.68014	0.987319	0.490902	67	185541	1.33271	0.740399	0.0718647	59
OCA2	15	27755391	340319	-0.19103	0.460694	0.678393	223	1	0.984239	154778	-0.0839729	0.781083	0.914386	107	185541	-0.302911	0.52803	0.566197	116
ZCCHC7	9	37126303	340319	0.221416	0.533985	0.678399	166	1	0.984239	154778	-0.187439	0.876425	0.830651	85	185541	0.661114	0.631888	0.295446	81
ATAD5	17	30832345	340319	-0.298994	0.721084	0.678401	91	1	0.984239	154778	-0.754229	1.29358	0.559856	39	185541	0.0358002	0.788532	0.963788	52
VPS39	15	42160755	340319	-0.252091	0.607997	0.678417	128	1	0.984239	154778	-0.4493	1.00203	0.653871	65	185541	-0.0238181	0.716382	0.973477	63
DLX4	17	49969469	340319	-0.4752	1.14636	0.678487	36	1	0.984239	154778	-2.53304	2.15884	0.240665	14	185541	0.854001	1.21222	0.481126	22
PEX1	7	92487458	340319	-0.133175	0.321279	0.678497	459	1	0.984239	154778	-0.417528	0.572993	0.466199	199	185541	0.0765933	0.352904	0.82818	260
FCF1	14	74713198	340319	0.503869	1.21584	0.678568	32	1	0.984239	154778	1.63386	1.95907	0.404284	17	185541	-0.787789	1.46798	0.59151	15
RIOX2	3	97945184	340319	-0.0911484	0.22005	0.678715	921	1	0.984239	154778	0.190658	0.373999	0.610205	432	185541	-0.358791	0.251638	0.153922	471
GLS2	12	56471487	340319	-0.248884	0.601081	0.67883	131	1	0.984239	154778	0.223081	1.02609	0.827891	62	185541	-0.639097	0.684639	0.350573	69
AJM1	9	136844349	340319	-0.328847	0.794297	0.678867	75	1	0.984239	154778	1.59741	1.42807	0.26332	32	185541	-1.77542	0.867152	0.0406194	43
LMNB2	19	2430914	340319	-0.581099	1.40378	0.678909	24	1	0.984239	154778	0.591688	2.85537	0.835839	8	185541	-1.14496	1.42121	0.420464	16
PRMT8	12	3491626	340319	-0.519636	1.25588	0.679048	30	1	0.984239	154778	-2.1347	1.95943	0.275958	17	185541	1.58271	1.577	0.315565	13
FAM98A	2	33584779	340319	-0.474449	1.1467	0.679057	36	1	0.984239	154778	-0.146263	1.85375	0.937111	19	185541	-0.845125	1.37944	0.540104	17
RRP15	1	218285318	340319	0.415099	1.00361	0.679162	47	1	0.984239	154778	1.75003	1.64937	0.288679	24	185541	-0.970627	1.18597	0.413115	23
ZNF669	1	247100375	340319	0.182608	0.441504	0.679163	243	1	0.984239	154778	0.688527	0.763726	0.367305	112	185541	-0.248058	0.497088	0.617764	131
CTSO	4	155926036	340319	0.253387	0.61285	0.679272	126	1	0.984239	154778	-0.676081	1.20427	0.574524	45	185541	0.774603	0.631893	0.220258	81
ZNF90	19	20078135	340319	-0.568537	1.37547	0.679357	25	1	0.984239	154778	-1.18621	2.55406	0.642332	10	185541	-0.107471	1.46787	0.941634	15
MTFMT	15	65003062	340319	0.32185	0.778807	0.679416	78	1	0.984239	154778	-0.186614	1.34637	0.889762	36	185541	0.743363	0.877338	0.396832	42
KCNAB1	3	156120612	340319	0.171161	0.414216	0.679448	273	1	0.984239	154778	-0.222218	0.734694	0.7623	121	185541	0.482827	0.4569	0.29063	151
GIMAP7	7	150519929	340319	0.788305	1.90777	0.679454	13	1	0.984239	154778	2.16167	3.05324	0.47895	7	185541	-0.810764	2.32141	0.726898	6
UXS1	2	106094032	340319	-0.296407	0.717427	0.679494	92	1	0.984239	154778	-1.2409	1.16649	0.287426	48	185541	0.746774	0.857525	0.383838	44
GPHN	14	66508531	340319	-0.347162	0.840322	0.679512	67	1	0.984239	154778	-1.64649	1.42805	0.248927	32	185541	0.850885	0.961098	0.375982	35
C8orf58	8	22599729	340319	0.330325	0.799646	0.679542	71	1	0.984239	154778	1.81044	1.4063	0.197963	33	185541	-0.855198	0.888036	0.335538	37
NUP133	1	229441905	340319	0.268498	0.650181	0.679637	106	1	0.984239	154778	0.146601	1.1428	0.897926	46	185541	0.389889	0.722397	0.589394	58
HNRNPDL	4	82426030	340319	-0.389688	0.9448	0.680006	53	1	0.984239	154778	-1.10132	1.42802	0.440575	32	185541	0.737286	1.24072	0.552351	21
FAM71F2	7	128672399	340319	0.202684	0.49145	0.680032	196	1	0.984239	154778	0.318457	0.881651	0.717946	84	185541	0.130171	0.537432	0.808618	112
HMGCLL1	6	55435662	340319	-0.230909	0.559921	0.68005	151	1	0.984239	154778	-0.357887	0.945766	0.705126	73	185541	-0.0979873	0.643986	0.879063	78
PPP2R5B	11	64925735	340319	0.472616	1.1464	0.680149	36	1	0.984239	154778	1.73766	1.95914	0.375106	17	185541	-0.643698	1.30454	0.62171	19
MAEL	1	166989353	340319	-0.321168	0.779075	0.680162	78	1	0.984239	154778	-1.03233	1.24686	0.407704	42	185541	0.502982	0.947973	0.595706	36
SBSPON	8	73067343	340319	-0.298923	0.725114	0.680162	90	1	0.984239	154778	-1.11937	1.31055	0.393042	38	185541	0.290281	0.788583	0.712796	52
GAS2L1	22	29308079	340319	-0.372226	0.903047	0.680201	58	1	0.984239	154778	-1.96066	1.64864	0.234339	24	185541	0.711559	0.974996	0.465509	34
STK40	1	36341752	340319	0.509339	1.23573	0.68021	31	1	0.984239	154778	1.57197	1.9597	0.422468	17	185541	-0.763639	1.52012	0.615418	14
COPS7A	12	6724606	340319	0.459852	1.11588	0.680268	38	1	0.984239	154778	0.118236	1.90415	0.950488	18	185541	0.787046	1.27145	0.535908	20
ADAMTSL4	1	150552197	340319	0.158067	0.383607	0.6803	322	1	0.984239	154778	0.383379	0.64728	0.553656	156	185541	-0.0515263	0.441639	0.907121	166
TST	22	37011030	340319	0.218593	0.530709	0.68042	168	1	0.984239	154778	0.518531	0.90324	0.565916	80	185541	-0.0587154	0.606128	0.92283	88
CPNE3	8	86528531	340319	0.200327	0.486502	0.680509	200	1	0.984239	154778	0.737844	0.847012	0.383693	91	185541	-0.24085	0.544747	0.658394	109
TPI1	12	6867456	340319	-0.320734	0.778921	0.68051	78	1	0.984239	154778	-0.403908	1.34648	0.764198	36	185541	-0.233344	0.877477	0.790297	42
TMEM201	1	9588932	340319	-0.260733	0.63344	0.680622	118	1	0.984239	154778	0.410597	1.12061	0.714063	52	185541	-0.770344	0.700182	0.271244	66
ZMYM6	1	34987106	340319	0.140261	0.340828	0.680684	405	1	0.984239	154778	-0.541466	0.578974	0.349678	191	185541	0.763156	0.389949	0.0503413	213
FETUB	3	186640467	340319	-0.125534	0.305157	0.680797	510	1	0.984239	154778	-0.456788	0.522474	0.381968	240	185541	0.165302	0.346663	0.633478	270
HECTD2	10	91410439	340319	0.378099	0.919161	0.680815	56	1	0.984239	154778	-0.0398448	1.72228	0.981543	22	185541	0.611074	0.975149	0.530892	34
TRAF5	1	211326888	340319	0.222304	0.540656	0.680944	162	1	0.984239	154778	1.12046	1.02627	0.274931	62	185541	-0.341103	0.568891	0.548779	100
SPSB2	12	6871193	340319	0.21953	0.534009	0.681	166	1	0.984239	154778	0.676442	0.972721	0.486798	69	185541	-0.123257	0.57748	0.830984	97
WDR47	1	108971430	340319	-0.374482	0.911332	0.681133	57	1	0.984239	154778	-1.34626	1.68478	0.424251	23	185541	0.329969	0.97549	0.735168	34
KIAA2026	9	5919686	340319	-0.0973338	0.23692	0.681198	845	1	0.984239	154778	-0.669613	0.419321	0.11029	372	185541	0.351266	0.261782	0.179654	473
ABCC10	6	43427962	340319	-0.161872	0.394048	0.681226	305	1	0.984239	154778	0.133832	0.706154	0.849684	131	185541	-0.391174	0.431266	0.364388	174
RBM45	2	178112548	340319	-0.221321	0.539024	0.681369	163	1	0.984239	154778	-0.947911	0.915152	0.300299	78	185541	0.463193	0.617025	0.452841	85
CR1L	1	207645234	340319	-0.128481	0.312948	0.681401	484	1	0.984239	154778	-0.286151	0.553994	0.60549	213	185541	-0.00583614	0.345743	0.986532	271
CHDH	3	53817781	340319	0.153386	0.373782	0.68154	336	1	0.984239	154778	-0.196197	0.649207	0.762492	151	185541	0.440449	0.419418	0.293653	184
SLC22A16	6	110424881	340319	-0.108275	0.26388	0.681573	681	1	0.984239	154778	-0.131694	0.452842	0.771192	319	185541	-0.0811445	0.299175	0.786216	362
TOMM7	7	22813170	340319	-0.814714	1.9856	0.681578	12	1	0.984239	154778	-1.19123	3.05313	0.696414	7	185541	-0.339067	2.54296	0.893928	5
SBK3	19	55540847	340319	-0.425327	1.03681	0.681641	44	1	0.984239	154778	-1.14989	2.01927	0.569046	16	185541	0.00288347	1.0744	0.997859	28
BPIFC	22	32414306	340319	0.315402	0.768941	0.681676	80	1	0.984239	154778	-0.59116	1.31035	0.651884	38	185541	1.16876	0.877236	0.182757	42
CEP57L1	6	109095575	340319	-0.280643	0.684552	0.681831	101	1	0.984239	154778	0.452087	1.23209	0.713673	43	185541	-0.817644	0.746747	0.273544	58
WBP4	13	41061666	340319	-0.268849	0.655814	0.681846	110	1	0.984239	154778	-1.14018	1.19102	0.338409	46	185541	0.345932	0.710738	0.626456	64
DVL1	1	1336146	340319	-0.304106	0.741969	0.681906	86	1	0.984239	154778	-0.400704	1.27769	0.753813	40	185541	-0.209775	0.838657	0.802486	46
GPR179	17	38326468	340319	0.177533	0.433428	0.682098	252	1	0.984239	154778	1.35806	0.792342	0.0865349	104	185541	-0.642494	0.467532	0.169373	148
MFSD4A	1	205569071	340319	-0.334467	0.816588	0.682106	71	1	0.984239	154778	-0.166218	1.21828	0.891477	44	185541	-0.599095	1.09459	0.584159	27
ZNRF3	22	28883768	340319	-0.587274	1.43396	0.682139	23	1	0.984239	154778	-0.927414	2.69204	0.73047	9	185541	-0.38417	1.51935	0.800383	14
ZNF253	19	19878475	340319	0.890547	2.17472	0.682174	10	1	0.984239	154778	4.32244	4.03814	0.284439	4	185541	-1.4015	2.32082	0.545925	6
SCN7A	2	166405589	340319	0.147101	0.359325	0.68226	367	1	0.984239	154778	0.0155957	0.657842	0.981086	151	185541	0.238423	0.387196	0.538048	216
C1orf189	1	154199426	340319	-0.307311	0.750758	0.682295	84	1	0.984239	154778	0.673166	1.40658	0.632236	33	185541	-0.955283	0.796542	0.230417	51
A2ML1	12	8822652	340319	-0.0883961	0.216022	0.682393	1011	1	0.984239	154778	0.16368	0.381378	0.667792	446	185541	-0.299158	0.239168	0.210998	563
SLC39A12	10	17953183	340319	0.235389	0.575275	0.68241	143	1	0.984239	154778	0.0456803	1.00989	0.963922	64	185541	0.404165	0.639816	0.527591	79
CHI3L2	1	111227651	340319	-0.224712	0.549206	0.682424	157	1	0.984239	154778	-0.50384	0.892524	0.572407	82	185541	0.0674237	0.656848	0.918243	75
SLC30A2	1	26039172	340319	0.415058	1.01444	0.68243	46	1	0.984239	154778	0.102165	1.6161	0.949594	25	185541	0.811794	1.24115	0.513071	21
FAM3C	7	121350464	340319	-0.42912	1.04899	0.682482	43	1	0.984239	154778	-1.28646	1.95927	0.51144	17	185541	0.143517	1.11518	0.897599	26
CLCA2	1	86424247	340319	0.136765	0.334331	0.682487	424	1	0.984239	154778	-0.158876	0.588084	0.787039	189	185541	0.366108	0.371241	0.32405	235
LIX1	5	97094746	340319	-0.132	0.322727	0.682529	452	1	0.984239	154778	-0.471659	0.543841	0.385794	217	185541	0.181513	0.372001	0.625595	234
ADSL	22	40346602	340319	0.306907	0.750446	0.682564	84	1	0.984239	154778	1.09282	1.26149	0.386333	41	185541	-0.440239	0.867029	0.611625	43
GOLGA1	9	124880530	340319	0.186337	0.455668	0.68259	228	1	0.984239	154778	-0.456832	0.833404	0.583588	94	185541	0.639978	0.491351	0.192752	134
MTHFD2	2	74198642	340319	0.429063	1.04929	0.682608	43	1	0.984239	154778	-1.932	2.24107	0.388641	13	185541	1.46699	1.03848	0.157766	30
AOX1	2	200586111	340319	-0.138205	0.33835	0.682932	414	1	0.984239	154778	0.179519	0.57756	0.755935	196	185541	-0.421258	0.385429	0.274413	218
SGCG	13	23203687	340319	0.294498	0.721026	0.682949	91	1	0.984239	154778	-0.0436341	1.40608	0.975244	33	185541	0.485825	0.746584	0.515221	58
HSD17B13	4	87305219	340319	-0.127602	0.312547	0.68308	485	1	0.984239	154778	-0.0177765	0.546224	0.974038	219	185541	-0.219849	0.348876	0.528588	266
PRPF39	14	45095214	340319	-0.504166	1.23532	0.683181	31	1	0.984239	154778	-1.40136	2.24033	0.531635	13	185541	0.12407	1.34011	0.926235	18
LOXHD1	18	46477479	340319	0.118805	0.291106	0.683189	556	1	0.984239	154778	0.595894	0.510204	0.242828	251	185541	-0.259208	0.324189	0.423968	304
SERPINA6	14	94304419	340319	-0.488637	1.19733	0.683197	33	1	0.984239	154778	-2.41877	2.08562	0.246157	15	185541	1.1142	1.34015	0.40575	18
TTC33	5	40716150	340319	0.413806	1.01425	0.683281	46	1	0.984239	154778	0.471516	2.08583	0.821157	15	185541	0.371764	1.02137	0.715869	31
CDC7	1	91501648	340319	-0.166604	0.40841	0.683322	284	1	0.984239	154778	0.205158	0.685591	0.764755	139	185541	-0.520442	0.472495	0.270691	145
SRSF6	20	43458039	340319	0.701097	1.71928	0.683432	16	1	0.984239	154778	0.946963	2.55411	0.710817	10	185541	0.304788	2.32083	0.895517	6
ZNF641	12	48342981	340319	-0.438086	1.07431	0.683433	41	1	0.984239	154778	0.191671	2.08592	0.926787	15	185541	-0.794503	1.11517	0.476189	26
DHX34	19	47353033	340319	-0.171037	0.419462	0.683455	269	1	0.984239	154778	0.10023	0.705936	0.887094	131	185541	-0.409715	0.484106	0.397367	138
C1orf43	1	154207458	340319	0.299078	0.733493	0.683461	88	1	0.984239	154778	1.60336	1.36586	0.240445	35	185541	-0.534665	0.781344	0.493794	53
ANGPT1	8	107251856	340319	-0.597876	1.46645	0.683491	22	1	0.984239	154778	1.44513	3.61259	0.689138	5	185541	-1.14359	1.37901	0.406947	17
ADPRH	3	119582129	340319	0.280405	0.687951	0.683572	100	1	0.984239	154778	0.730172	1.1913	0.53993	46	185541	-0.129131	0.77386	0.867476	54
CHFR	12	132841557	340319	-0.207236	0.508606	0.683672	183	1	0.984239	154778	-0.783432	0.897792	0.382871	81	185541	0.259015	0.563145	0.645557	102
2022-03-03	5	126870636	340319	0.77712	1.90781	0.683761	13	1	0.984239	154778	2.4888	3.61267	0.490882	5	185541	-0.299924	2.01048	0.881412	8
NSUN7	4	40750595	340319	-0.243842	0.598759	0.683827	132	1	0.984239	154778	-0.379753	0.96565	0.694127	70	185541	-0.0963934	0.722197	0.89382	62
RDX	11	110231865	340319	0.269569	0.661963	0.683842	108	1	0.984239	154778	0.0668964	1.10972	0.951931	53	185541	0.486982	0.766838	0.525396	55
MMADHC	2	149569974	340319	-0.317266	0.779102	0.683846	78	1	0.984239	154778	-0.619308	1.36588	0.650252	35	185541	-0.102537	0.867467	0.905907	43
SUSD4	1	223222193	340319	-0.231907	0.569505	0.683856	146	1	0.984239	154778	1.0327	1.00242	0.302916	65	185541	-1.25714	0.632053	0.0467054	81
GTF2IRD2	7	74796944	340319	0.234996	0.577342	0.683986	142	1	0.984239	154778	-0.123813	1.00218	0.901677	65	185541	0.561002	0.648137	0.386732	77
DGLUCY	14	91160258	340319	0.170681	0.41953	0.684127	269	1	0.984239	154778	0.484793	0.760127	0.523618	113	185541	-0.0559715	0.455426	0.902187	156
C4B	6	32026976	340319	0.323134	0.794374	0.684171	57	1	0.984239	154778	0.736412	1.45105	0.611802	19	185541	0.0347307	0.857333	0.967686	32
PSMD2	3	184299270	340319	-0.747817	1.83841	0.684174	14	1	0.984239	154778	-2.81708	3.05356	0.356241	7	185541	1.3696	2.14912	0.52394	7
UBE2Q2L	15	84172503	340319	-0.299844	0.737428	0.684296	87	1	0.984239	154778	1.11254	1.29345	0.389714	39	185541	-1.46142	0.8207	0.0749626	48
ZNF34	8	144773267	340319	-0.358085	0.880724	0.684317	61	1	0.984239	154778	0.157377	1.61569	0.922405	25	185541	-0.733035	0.947685	0.439227	36
CACNA1E	1	181483748	340319	-0.117725	0.289673	0.684443	562	1	0.984239	154778	-0.42625	0.510386	0.403633	251	185541	0.122485	0.321216	0.702968	310
PPIP5K2	5	103129590	340319	-0.137633	0.338674	0.684457	413	1	0.984239	154778	0.233931	0.57886	0.686122	195	185541	-0.459002	0.385335	0.233586	218
G6PC3	17	44070966	340319	-0.266485	0.655899	0.68453	110	1	0.984239	154778	-0.945897	1.0518	0.368488	59	185541	0.519014	0.796237	0.514509	51
CHST11	12	104457413	340319	0.721096	1.77602	0.684729	15	1	0.984239	154778	5.60826	4.66386	0.229173	3	185541	-0.48638	1.64139	0.766985	12
HIST1H4F	6	26240426	340319	-0.248719	0.612914	0.684891	126	1	0.984239	154778	-1.10867	1.07973	0.304517	56	185541	0.448096	0.679738	0.509756	70
CPXM2	10	123746765	340319	-0.120947	0.298152	0.684997	533	1	0.984239	154778	-0.0662485	0.506264	0.895888	255	185541	-0.171161	0.34126	0.615982	278
ERI1	8	9003064	340319	-0.120268	0.296494	0.685012	536	1	0.984239	154778	-0.638075	0.543748	0.240607	221	185541	0.233434	0.319102	0.464453	314
CAPZA3	12	18738272	340319	-0.386897	0.953963	0.68506	52	1	0.984239	154778	-0.548245	1.52685	0.719543	28	185541	-0.180969	1.1607	0.876101	24
FIGN	2	163609554	340319	-0.840931	2.07445	0.685202	11	1	0.984239	154778	-2.85412	3.61353	0.42962	5	185541	0.743637	2.32191	0.748764	6
ACTL7B	9	108854686	340319	0.4252	1.04895	0.685215	43	1	0.984239	154778	1.64799	2.08575	0.429461	15	185541	-0.244219	1.0746	0.820217	28
CLDN22	4	183319556	340319	0.80478	1.98551	0.685237	12	1	0.984239	154778	-2.9666	3.61232	0.411508	5	185541	3.4734	2.14897	0.106029	7
GGA2	16	23467589	340319	0.166962	0.411926	0.685242	279	1	0.984239	154778	-0.868516	0.728598	0.233249	123	185541	0.97518	0.455373	0.0322352	156
VSIG2	11	124747540	340319	0.223225	0.550817	0.685285	156	1	0.984239	154778	-0.0451736	0.95882	0.962423	71	185541	0.436361	0.616894	0.479349	85
TGFBI	5	136029056	340319	-0.2493	0.615335	0.685372	125	1	0.984239	154778	0.111142	1.10981	0.920229	53	185541	-0.505527	0.670234	0.450697	72
PLK3	1	44800465	340319	-0.261082	0.644466	0.685394	114	1	0.984239	154778	0.434936	1.1664	0.709233	48	185541	-0.759962	0.700164	0.277743	66
DHX37	12	124947808	340319	0.270639	0.668222	0.685468	106	1	0.984239	154778	-0.755627	1.19132	0.5259	46	185541	1.03894	0.73418	0.157041	60
SLC22A12	11	64591559	340319	0.372265	0.919205	0.685488	56	1	0.984239	154778	1.18696	1.52662	0.436862	28	185541	-0.462245	1.07466	0.667102	28
KCTD21	11	78173782	340319	-0.457904	1.13086	0.685539	37	1	0.984239	154778	0.62279	2.08573	0.765249	15	185541	-1.16796	1.21237	0.335365	22
DZIP1L	3	138062817	340319	-0.129112	0.318873	0.68555	460	1	0.984239	154778	-0.255772	0.545037	0.638874	216	185541	-0.00852391	0.362783	0.981255	242
ATXN3	14	92064320	340319	0.484747	1.1973	0.685575	33	1	0.984239	154778	1.49052	2.0856	0.474814	15	185541	-0.305169	1.3401	0.819863	18
SDF2	17	28649001	340319	0.290329	0.717161	0.685602	92	1	0.984239	154778	-0.054618	1.31051	0.966756	38	185541	0.545455	0.77381	0.480876	54
ATP2C1	3	130850821	340319	-0.194947	0.481737	0.685717	201	1	0.984239	154778	-0.259573	0.837921	0.756727	93	185541	-0.131251	0.539867	0.807914	107
SSBP4	19	18419651	340319	0.419527	1.03685	0.68576	44	1	0.984239	154778	1.56286	1.68427	0.353453	23	185541	-0.823642	1.24061	0.506753	21
P4HTM	3	48990257	340319	0.224294	0.554407	0.685797	151	1	0.984239	154778	0.0286346	0.933021	0.975517	75	185541	0.365609	0.639871	0.567743	75
CSDE1	1	114718170	340319	-0.556633	1.376	0.685823	25	1	0.984239	154778	-0.826617	2.08621	0.691936	15	185541	-0.160068	1.79851	0.929082	10
TXNRD3NB	3	126572032	340319	0.27966	0.691415	0.685864	99	1	0.984239	154778	0.475352	1.36557	0.727768	35	185541	0.166668	0.710869	0.814631	64
CYP4F11	19	15913734	340319	-0.163031	0.403323	0.686052	291	1	0.984239	154778	-0.250252	0.705967	0.722979	131	185541	-0.116658	0.449642	0.795292	160
NATD1	17	21243299	340319	-0.655252	1.62118	0.68608	18	1	0.984239	154778	-0.340611	2.43568	0.888785	11	185541	-1.28644	2.14897	0.549421	7
PCDHGA11	5	141421229	340319	-0.157706	0.390224	0.686108	311	1	0.984239	154778	-0.587687	0.717174	0.412532	127	185541	0.128712	0.419384	0.758913	184
TBC1D4	13	75286795	340319	0.167608	0.414873	0.686215	275	1	0.984239	154778	1.17805	0.746949	0.114763	117	185541	-0.577669	0.452454	0.201693	158
PP2D1	3	19985383	340319	-0.268681	0.66512	0.686243	107	1	0.984239	154778	-0.628842	1.07985	0.560337	56	185541	0.149809	0.796326	0.850778	51
ELP5	17	7252508	340319	0.33695	0.834148	0.686253	68	1	0.984239	154778	0.639926	1.42804	0.654072	32	185541	0.0464495	0.947709	0.96091	36
XPO4	13	20783723	340319	-0.392889	0.972647	0.686258	47	1	0.984239	154778	-0.542517	1.4999	0.717575	25	185541	-0.162126	1.24062	0.896027	21
GOLGA8K	15	32392785	340319	0.107253	0.265559	0.686303	660	1	0.984239	154778	0.151917	0.4444	0.732466	319	185541	0.064809	0.308145	0.833418	337
HSP90AA1	14	102081713	340319	-0.177869	0.44047	0.686348	244	1	0.984239	154778	-0.544545	0.747037	0.46604	117	185541	0.151948	0.504679	0.763355	127
GNB5	15	52122758	340319	0.19499	0.482934	0.686389	200	1	0.984239	154778	0.538431	0.897814	0.548698	77	185541	-0.030258	0.514985	0.953147	122
TDRD3	13	60397370	340319	0.246336	0.610364	0.686515	127	1	0.984239	154778	0.669778	1.06071	0.527753	58	185541	-0.107178	0.684508	0.875579	69
PYHIN1	1	158936884	340319	-0.118787	0.294397	0.686585	544	1	0.984239	154778	-0.646042	0.504385	0.200248	253	185541	0.35613	0.334241	0.286657	290
USP4	3	49278298	340319	-0.109627	0.271956	0.686871	641	1	0.984239	154778	-0.519296	0.493894	0.293062	268	185541	0.176243	0.294722	0.549842	373
TFB2M	1	246541031	340319	0.245981	0.610597	0.687057	127	1	0.984239	154778	-0.153445	1.03472	0.882109	61	185541	0.558383	0.700176	0.425168	66
TNK1	17	7382829	340319	-0.102113	0.2535	0.687087	738	1	0.984239	154778	-0.410931	0.445241	0.356039	330	185541	0.146998	0.28183	0.60196	408
EMILIN1	2	27079066	340319	-0.232599	0.577522	0.68713	142	1	0.984239	154778	-0.96094	0.959241	0.316456	71	185541	0.501129	0.675138	0.45793	71
KLHDC8B	3	49172770	340319	-0.455379	1.1309	0.687192	37	1	0.984239	154778	0.43947	1.80648	0.807794	20	185541	-1.47028	1.37914	0.286389	17
STPG4	2	47087016	340319	-0.202639	0.503267	0.687209	187	1	0.984239	154778	-0.63318	0.876606	0.470106	85	185541	0.139825	0.563314	0.803966	102
PRR15	7	29566330	340319	-0.311602	0.774018	0.687259	79	1	0.984239	154778	-0.741148	1.20441	0.538316	45	185541	0.252676	0.975303	0.795578	34
MKI67	10	128099195	340319	-0.122212	0.303591	0.687276	508	1	0.984239	154778	-0.387289	0.528434	0.463621	234	185541	0.107007	0.340012	0.752979	272
APPL1	3	57227887	340319	-0.113999	0.283192	0.687279	588	1	0.984239	154778	-0.800755	0.48756	0.100515	275	185541	0.475477	0.32013	0.137476	312
BFSP2	3	133400084	340319	-0.22319	0.554458	0.687289	154	1	0.984239	154778	-0.0979662	0.920921	0.915282	77	185541	-0.349494	0.648144	0.589734	77
AP4E1	15	50908785	340319	0.155788	0.387101	0.687355	316	1	0.984239	154778	-0.098854	0.666601	0.88211	147	185541	0.397688	0.437545	0.3634	169
RHOBTB3	5	95731682	340319	0.240049	0.596569	0.687403	133	1	0.984239	154778	0.855292	1.07014	0.424158	57	185541	-0.215933	0.652404	0.740659	76
NUP58	13	25301774	340319	-0.603714	1.50078	0.687487	21	1	0.984239	154778	0.278496	2.24015	0.901062	13	185541	-2.02551	2.01003	0.313598	8
CGB7	19	49054291	340319	0.167797	0.417151	0.687503	272	1	0.984239	154778	-0.413426	0.711397	0.561142	129	185541	0.703688	0.475571	0.138963	143
SLC32A1	20	38724726	340319	-0.874758	2.17471	0.687506	10	1	0.984239	154778	-2.68376	4.66296	0.564921	3	185541	-0.0428587	2.14866	0.984086	7
EGFL8	6	32166178	340319	-0.216073	0.537299	0.687576	164	1	0.984239	154778	-0.526911	0.847193	0.533976	91	185541	0.14016	0.665662	0.833233	73
RAB27B	18	54877559	340319	-0.50483	1.25563	0.687645	30	1	0.984239	154778	-0.450199	2.08554	0.829092	15	185541	-0.532232	1.46781	0.716902	15
MT1G	16	56666880	340319	-0.218692	0.543978	0.687667	160	1	0.984239	154778	-0.456163	0.972816	0.639134	69	185541	-0.0498542	0.596264	0.933366	91
RPF2	6	110982107	340319	0.170904	0.425137	0.687687	262	1	0.984239	154778	0.427782	0.753608	0.570277	115	185541	-0.0459248	0.469185	0.922026	147
ANKRD63	15	40281447	340319	0.618176	1.53789	0.687712	20	1	0.984239	154778	-1.09519	2.85579	0.701353	8	185541	1.71964	1.64122	0.294738	12
TXNL4B	16	72086643	340319	0.460765	1.14635	0.687729	36	1	0.984239	154778	0.838038	1.85321	0.651118	19	185541	0.0140143	1.37895	0.991891	17
SLC5A8	12	101157284	340319	0.210846	0.524603	0.687747	172	1	0.984239	154778	0.0493399	0.881638	0.955371	84	185541	0.379728	0.606242	0.531077	88
CFAP410	21	44330455	340319	-0.158039	0.393289	0.687803	303	1	0.984239	154778	-0.245681	0.661938	0.710523	145	185541	-0.0931437	0.453862	0.837397	157
F2RL3	19	16889191	340319	0.797622	1.98527	0.687853	12	1	0.984239	154778	0.673728	2.43524	0.782043	11	185541	2.16516	5.68486	0.703304	1
NUP50	22	45168163	340319	-0.350894	0.873462	0.687885	62	1	0.984239	154778	0.304851	1.58408	0.847392	26	185541	-0.830348	0.947546	0.38086	36
PRIMPOL	4	184657074	340319	0.162312	0.404072	0.687912	290	1	0.984239	154778	0.22784	0.678191	0.736907	142	185541	0.0798642	0.467585	0.86438	148
HIST1H2AA	6	25726134	340319	-0.797665	1.98579	0.687916	12	1	0.984239	154778	-3.22176	3.05348	0.291375	7	185541	2.65443	2.54305	0.29658	5
MGAT4C	12	85979295	340319	-0.3988	0.992884	0.687936	48	1	0.984239	154778	0.301258	1.76296	0.864316	21	185541	-0.919623	1.09431	0.400703	27
GUCA2B	1	42153451	340319	-0.766406	1.90813	0.68794	13	1	0.984239	154778	-2.37217	3.29838	0.472024	6	185541	0.607926	2.14969	0.777333	7
ZNF124	1	247156569	340319	-0.152636	0.380061	0.687972	328	1	0.984239	154778	-0.488213	0.657821	0.457987	151	185541	0.127187	0.427701	0.766181	177
RFC1	4	39288763	340319	-0.189341	0.471515	0.688009	210	1	0.984239	154778	0.114458	0.804207	0.886824	97	185541	-0.482326	0.537497	0.369529	112
CASP14	19	15052199	340319	-0.224036	0.557959	0.688032	152	1	0.984239	154778	0.0639692	0.958775	0.946805	71	185541	-0.502294	0.631813	0.426612	81
SUCNR1	3	151879845	340319	-0.690304	1.71968	0.688116	16	1	0.984239	154778	-2.68373	3.29794	0.415785	6	185541	0.491193	1.79814	0.784725	10
RCCD1	15	90956735	340319	-0.181959	0.45364	0.68834	230	1	0.984239	154778	-0.370443	0.792265	0.64009	104	185541	-0.029443	0.506664	0.95366	126
GM2A	5	151253217	340319	-0.796468	1.98566	0.68834	12	1	0.984239	154778	-1.03545	3.05331	0.734518	7	185541	-0.655777	2.54287	0.796493	5
PLEKHG1	6	150721198	340319	0.310318	0.774004	0.688475	76	1	0.984239	154778	-0.0404583	1.55481	0.97924	27	185541	0.542887	0.788648	0.491216	48
CRAT	9	129095403	340319	0.225946	0.563603	0.688497	149	1	0.984239	154778	0.983789	1.03443	0.341584	61	185541	-0.314809	0.606248	0.60357	88
USHBP1	19	17250235	340319	0.123257	0.307476	0.688519	501	1	0.984239	154778	0.219788	0.53646	0.682026	227	185541	0.0499199	0.343693	0.884517	274
C8orf86	8	38512389	340319	0.234719	0.585623	0.688565	138	1	0.984239	154778	0.291708	0.965672	0.762593	70	185541	0.189906	0.689622	0.783027	68
LBHD1	11	62663132	340319	-0.430533	1.07427	0.68859	41	1	0.984239	154778	-0.0757965	1.8533	0.967377	19	185541	-0.742966	1.21234	0.539987	22
ABHD6	3	58256554	340319	0.382315	0.95396	0.688592	46	1	0.984239	154778	-0.351173	1.38553	0.799915	26	185541	1.71475	1.34029	0.200762	18
YES1	18	724427	340319	0.32482	0.810549	0.688611	72	1	0.984239	154778	-0.582002	1.52645	0.702998	28	185541	0.901199	0.857113	0.29306	44
KLHL41	2	169509780	340319	-0.371748	0.927793	0.688656	55	1	0.984239	154778	1.41083	1.72279	0.412832	22	185541	-1.56678	0.990138	0.113564	33
ID4	6	19837761	340319	-0.54044	1.34908	0.688716	26	1	0.984239	154778	-2.78206	2.55476	0.276168	10	185541	0.829452	1.42161	0.559585	16
TVP23B	17	18781294	340319	-0.347084	0.866608	0.688782	63	1	0.984239	154778	-2.51105	1.55464	0.10627	27	185541	1.27731	0.947662	0.177707	36
MAP3K8	10	30434376	340319	-0.615786	1.538	0.688877	20	1	0.984239	154778	-1.1593	3.61242	0.748271	5	185541	-0.469678	1.46804	0.749018	15
BAG2	6	57172702	340319	0.440931	1.10149	0.688934	24	1	0.984239	154778	0.927951	1.85334	0.616588	7	185541	-0.0369353	1.27151	0.976826	12
TRIM64B	11	89870623	340319	0.0968349	0.241965	0.689007	804	1	0.984239	154778	0.323186	0.411135	0.431821	387	185541	-0.104653	0.276785	0.705356	415
ZBTB46	20	63746930	340319	-0.870302	2.17474	0.689019	10	1	0.984239	154778	0.948347	3.29739	0.773649	6	185541	-3.64597	2.84231	0.199581	4
PUS10	2	60942395	340319	0.221117	0.552761	0.68914	155	1	0.984239	154778	1.1101	0.927103	0.231158	76	185541	-0.653838	0.640024	0.306979	79
PPM1B	2	44201299	340319	-0.36779	0.919455	0.68915	56	1	0.984239	154778	-0.145617	1.58477	0.92679	26	185541	-0.581107	1.03842	0.575748	30
NR2C1	12	95022231	340319	0.458562	1.14648	0.689176	36	1	0.984239	154778	0.657163	2.0859	0.752724	15	185541	0.298495	1.24082	0.809894	21
PTPRF	1	43545024	340319	-0.255478	0.63887	0.689238	116	1	0.984239	154778	-1.27809	1.14277	0.263391	50	185541	0.532056	0.700183	0.447327	66
DAND5	19	12969665	340319	0.529188	1.32354	0.689283	27	1	0.984239	154778	-0.116691	1.95901	0.952501	17	185541	1.6665	1.79767	0.353911	10
RGS11	16	269272	340319	-0.110352	0.276046	0.689335	610	1	0.984239	154778	-0.369487	0.481469	0.442836	278	185541	0.105795	0.308637	0.731763	328
SPDYE1	7	44001026	340319	0.130729	0.327033	0.689347	437	1	0.984239	154778	-0.525171	0.574463	0.360616	198	185541	0.670208	0.363532	0.0652429	237
GYS2	12	21536956	340319	0.111051	0.277847	0.68939	614	1	0.984239	154778	0.695886	0.478123	0.145546	286	185541	-0.399515	0.314232	0.203588	328
ATP10A	15	25679342	340319	0.156931	0.392696	0.689434	307	1	0.984239	154778	0.829725	0.719872	0.249076	126	185541	-0.329744	0.422781	0.435427	181
SLC38A6	14	60981278	340319	-0.282026	0.705734	0.689436	95	1	0.984239	154778	-0.145387	1.1784	0.901809	47	185541	-0.406141	0.820699	0.620691	48
KCNV2	9	2717741	340319	0.163745	0.409753	0.689438	273	1	0.984239	154778	-0.123083	0.703397	0.861093	132	185541	0.390866	0.464408	0.39999	138
IMMP2L	7	110663608	340319	-0.414185	1.03703	0.689602	44	1	0.984239	154778	-1.35792	1.95928	0.488266	17	185541	0.1953	1.09439	0.858366	27
FKBP11	12	48921984	340319	0.261923	0.655932	0.689662	110	1	0.984239	154778	0.147374	1.12042	0.895353	52	185541	0.367475	0.74671	0.622631	58
CNGB1	16	57884168	340319	-0.099652	0.249562	0.689666	762	1	0.984239	154778	0.184592	0.425198	0.664194	362	185541	-0.357529	0.284755	0.209274	400
CCDC9	19	47258324	340319	-0.31272	0.783796	0.689907	77	1	0.984239	154778	-0.0504756	1.34623	0.970091	36	185541	-0.554546	0.887905	0.532263	41
TMEM231	16	75539995	340319	-0.284549	0.713303	0.689955	93	1	0.984239	154778	0.122795	1.29354	0.924371	39	185541	-0.582353	0.77384	0.451722	54
IL24	1	206897834	340319	0.35408	0.888261	0.690172	60	1	0.984239	154778	0.170768	1.61601	0.915842	25	185541	0.475001	0.961457	0.621276	35
NDUFB2	7	140696745	340319	0.287466	0.721172	0.690181	91	1	0.984239	154778	-0.252688	1.29381	0.845154	39	185541	0.682143	0.78863	0.387055	52
COL4A3BP	5	75379329	340319	-0.272817	0.684562	0.690241	101	1	0.984239	154778	-1.40396	1.09954	0.201653	54	185541	1.06765	0.82951	0.198066	47
TNFSF10	3	172506494	340319	-0.484594	1.21603	0.690258	32	1	0.984239	154778	2.58256	2.24053	0.249053	13	185541	-2.63005	1.30454	0.0437939	19
FGFRL1	4	1012463	340319	-0.32755	0.822156	0.690333	70	1	0.984239	154778	-1.75074	1.61561	0.278526	25	185541	0.479029	0.847659	0.571993	45
COL20A1	20	63295095	340319	0.0905911	0.227415	0.690371	917	1	0.984239	154778	-0.00999904	0.386474	0.979359	438	185541	0.175898	0.260083	0.498841	479
C6orf136	6	30647234	340319	0.476853	1.19748	0.690474	33	1	0.984239	154778	2.09585	2.85626	0.463087	8	185541	-0.00481576	1.13731	0.996622	25
C19orf12	19	29702712	340319	0.456323	1.14622	0.69055	36	1	0.984239	154778	2.50723	2.15861	0.245438	14	185541	-0.865535	1.21207	0.475168	22
EBF4	20	2693653	340319	0.282408	0.709406	0.690563	94	1	0.984239	154778	0.356993	1.17827	0.761905	47	185541	0.218101	0.829302	0.792556	47
LRRC70	5	62579397	340319	0.180945	0.454692	0.690667	226	1	0.984239	154778	0.67293	0.770491	0.382458	106	185541	-0.302967	0.521409	0.561204	119
TSGA10	2	98998200	340319	-0.271119	0.681323	0.690682	102	1	0.984239	154778	-1.09088	1.06114	0.303937	58	185541	0.815153	0.857511	0.341807	44
TIFAB	5	135449455	340319	-0.627846	1.57805	0.690732	19	1	0.984239	154778	-4.90894	2.69272	0.0682993	9	185541	3.15763	1.7981	0.0790746	10
MPL	1	43337853	340319	-0.146606	0.36853	0.690769	346	1	0.984239	154778	-0.0327739	0.613052	0.957365	170	185541	-0.252066	0.430167	0.557894	175
C6orf58	6	127577186	340319	-0.21908	0.550883	0.690859	156	1	0.984239	154778	0.1431	0.979929	0.883897	68	185541	-0.513687	0.606294	0.396853	88
ELF2	4	139058993	340319	-0.627505	1.57794	0.690872	19	1	0.984239	154778	-1.75956	2.5544	0.490929	10	185541	0.537001	1.89527	0.776919	9
DERL2	17	5474687	340319	-0.789563	1.98547	0.690873	12	1	0.984239	154778	-9.44549	4.0387	0.01935	4	185541	3.45229	2.01013	0.0858997	8
HEPHL1	11	94021371	340319	0.0840328	0.211326	0.690891	1063	1	0.984239	154778	0.18297	0.377642	0.628028	459	185541	0.00972859	0.231784	0.966521	604
FCGBP	19	39863488	340319	0.0575604	0.144766	0.690919	2063	1	0.984239	154778	0.297982	0.252274	0.237532	907	185541	-0.14221	0.161974	0.379957	1087
ATP10B	5	160565454	340319	-0.138186	0.347644	0.691005	392	1	0.984239	154778	-0.60743	0.611032	0.320173	175	185541	0.235362	0.386255	0.542298	217
ECHS1	10	133362868	340319	0.276137	0.694873	0.691079	98	1	0.984239	154778	0.408023	1.36548	0.765083	35	185541	0.220976	0.716435	0.757749	63
KCNJ8	12	21765728	340319	-0.662943	1.66833	0.691096	17	1	0.984239	154778	1.83586	2.4358	0.45103	11	185541	-5.21304	2.32124	0.0247182	6
EGR4	2	73291458	340319	-0.100032	0.251851	0.691229	748	1	0.984239	154778	0.0569142	0.452875	0.899991	319	185541	-0.21902	0.274922	0.425647	429
RSPH3	6	158977538	340319	0.154494	0.38902	0.691268	313	1	0.984239	154778	-0.0704463	0.66899	0.916136	146	185541	0.330419	0.440225	0.452914	167
CPA6	8	67422505	340319	-0.210148	0.529204	0.691292	169	1	0.984239	154778	0.278389	0.909041	0.759419	79	185541	-0.622922	0.59945	0.298734	90
CAD	2	27217564	340319	-0.220071	0.554537	0.691475	154	1	0.984239	154778	0.348231	0.933212	0.709035	75	185541	-0.762823	0.640025	0.233316	79
WBP1	2	74458601	340319	-0.158493	0.399405	0.691498	297	1	0.984239	154778	-0.855392	0.676011	0.205747	143	185541	0.496714	0.458514	0.278671	154
GATAD2B	1	153810191	340319	-0.75704	1.90817	0.691562	13	1	0.984239	154778	-1.67764	3.61367	0.642472	5	185541	-0.189208	2.01081	0.925034	8
ADGRG3	16	57668351	340319	-0.1179	0.2973	0.691686	536	1	0.984239	154778	-0.165178	0.525057	0.753074	237	185541	-0.0843128	0.329061	0.79778	299
POLR2H	3	184363498	340319	-0.595202	1.50105	0.691718	21	1	0.984239	154778	1.53925	2.69282	0.567586	9	185541	-2.20149	1.64142	0.179854	12
UCHL1	4	41256985	340319	0.862393	2.17495	0.691728	10	1	0.984239	154778	1.30351	4.03856	0.746874	4	185541	0.558445	2.32115	0.809873	6
CD109	6	73696215	340319	0.132805	0.33507	0.691847	422	1	0.984239	154778	0.0140233	0.589562	0.981023	188	185541	0.228598	0.371969	0.538845	234
KRT86	12	52274721	340319	0.278284	0.702122	0.691849	96	1	0.984239	154778	0.388179	1.2618	0.758358	41	185541	0.157502	0.766831	0.837265	55
HRAS	11	532520	340319	-0.244764	0.617806	0.69197	124	1	0.984239	154778	-0.0103439	1.16605	0.992922	48	185541	-0.372151	0.652409	0.568389	76
C10orf67	10	23320737	340319	0.276612	0.698448	0.692077	97	1	0.984239	154778	-0.403034	1.20432	0.737884	45	185541	0.859447	0.788548	0.275754	52
ZNF491	19	11805954	340319	0.157268	0.397225	0.692167	300	1	0.984239	154778	0.218722	0.700642	0.754909	133	185541	0.105031	0.440105	0.811378	167
SMDT1	22	42079771	340319	0.641715	1.62094	0.692185	18	1	0.984239	154778	6.82525	3.29719	0.0384522	6	185541	-2.46439	1.64109	0.133182	12
POLH	6	43582309	340319	0.189778	0.47941	0.692211	203	1	0.984239	154778	0.910514	0.816315	0.264683	98	185541	-0.460757	0.547325	0.399882	104
TMEM91	19	41382767	340319	0.497037	1.25563	0.692219	30	1	0.984239	154778	-1.60599	2.15861	0.456882	14	185541	2.35622	1.42127	0.0973551	16
ZNF133	20	18297980	340319	0.342965	0.866531	0.692259	63	1	0.984239	154778	0.783634	1.47474	0.595161	30	185541	-0.0570854	0.989714	0.954005	33
MORC3	21	36320271	340319	-0.392797	0.992616	0.692312	48	1	0.984239	154778	-1.34423	1.72196	0.435015	22	185541	0.460876	1.11488	0.679323	26
SLC13A1	7	123115518	340319	0.154153	0.389585	0.692338	306	1	0.984239	154778	-0.533455	0.690429	0.439735	133	185541	0.70655	0.430042	0.100389	171
CAMP	3	48223503	340319	-0.447347	1.13088	0.692419	37	1	0.984239	154778	-0.877946	1.95938	0.6541	17	185541	-0.0631649	1.27151	0.96038	20
HDAC2	6	113941058	340319	0.351187	0.888105	0.692523	60	1	0.984239	154778	0.923122	1.58439	0.560141	26	185541	-0.0716572	0.97525	0.941428	34
TRIM67	1	231162970	340319	-0.288394	0.729381	0.692551	89	1	0.984239	154778	0.541628	1.27768	0.671629	40	185541	-1.00018	0.812613	0.218391	49
GRM4	6	34022825	340319	0.213	0.538846	0.69263	88	1	0.984239	154778	0.609274	0.856421	0.476826	33	185541	-0.278217	0.661107	0.673876	30
SATB1	3	18349171	340319	-0.579588	1.46654	0.692689	22	1	0.984239	154778	-2.43105	2.43576	0.318248	11	185541	1.29059	1.71444	0.451585	11
OR9Q1	11	58179424	340319	0.532837	1.34899	0.692851	26	1	0.984239	154778	1.28834	2.2405	0.565275	13	185541	-0.293469	1.57712	0.852383	13
CLIP3	19	36016162	340319	0.579083	1.46626	0.692889	22	1	0.984239	154778	-0.279446	2.24008	0.900723	13	185541	1.88574	1.89505	0.319695	9
NECAB2	16	83968650	340319	0.143217	0.362689	0.692936	360	1	0.984239	154778	0.221295	0.62168	0.721869	169	185541	0.0540564	0.411606	0.895514	191
AKAP5	14	64468403	340319	-0.532581	1.34887	0.692964	26	1	0.984239	154778	1.21337	2.24035	0.588097	13	185541	-2.34272	1.57685	0.137361	13
ACAT2	6	159762088	340319	0.275731	0.698519	0.693037	97	1	0.984239	154778	-0.336889	1.19127	0.777332	46	185541	0.808186	0.796327	0.310159	51
TCP11L1	11	33043750	340319	0.372925	0.944892	0.693083	53	1	0.984239	154778	-1.58937	1.72232	0.35611	22	185541	1.78294	1.02135	0.0808697	31
OR6P1	1	158562651	340319	0.186561	0.472718	0.693097	212	1	0.984239	154778	0.380971	0.80031	0.634054	102	185541	-0.00321516	0.542526	0.995272	110
MYL12B	18	3272876	340319	0.752766	1.90741	0.693099	13	1	0.984239	154778	-0.436796	3.61201	0.903748	5	185541	1.47184	2.00994	0.463999	8
ASIC2	17	33013974	340319	-0.418837	1.06134	0.693115	42	1	0.984239	154778	-0.988508	2.01942	0.624488	16	185541	-0.0541845	1.11511	0.961245	26
TMPRSS15	21	18269969	340319	-0.0940545	0.238444	0.693249	831	1	0.984239	154778	-0.485747	0.409518	0.235568	386	185541	0.250284	0.270129	0.354169	444
FAM76B	11	95771563	340319	0.657975	1.66822	0.693273	17	1	0.984239	154778	0.415204	2.43553	0.864635	11	185541	1.0289	2.32135	0.657598	6
LURAP1L	9	12775716	340319	0.857864	2.17507	0.693281	10	1	0.984239	154778	-3.29194	3.61253	0.362162	5	185541	5.08283	2.54274	0.0456139	5
SGPP2	2	222424606	340319	-0.458657	1.16302	0.693309	35	1	0.984239	154778	0.0994044	2.02011	0.960754	16	185541	-0.89755	1.30484	0.491542	19
MYDGF	19	4658008	340319	-0.512341	1.29969	0.693433	28	1	0.984239	154778	2.34841	3.05281	0.441739	7	185541	-1.47756	1.24056	0.233636	21
RIC1	9	5629310	340319	0.112798	0.286188	0.693478	221	1	0.984239	154778	0.478242	0.489957	0.329021	44	185541	-0.223324	0.325134	0.492167	58
ATAD3C	1	1450684	340319	-0.162971	0.413548	0.693522	277	1	0.984239	154778	0.454014	0.685617	0.507845	139	185541	-0.765235	0.484335	0.114115	138
GTF3C3	2	196764568	340319	-0.166573	0.422801	0.6936	265	1	0.984239	154778	-0.235722	0.734824	0.748372	121	185541	-0.115145	0.47413	0.808118	144
CPT2	1	53196944	340319	0.193179	0.490335	0.693601	197	1	0.984239	154778	0.729019	0.808312	0.36711	100	185541	-0.34255	0.57762	0.553157	97
MMP14	14	22836818	340319	-0.781672	1.98544	0.693801	12	1	0.984239	154778	0.302012	3.05305	0.921201	7	185541	-2.19495	2.54254	0.387979	5
SI	3	164979365	340319	0.0734562	0.186657	0.693924	1355	1	0.984239	154778	0.113167	0.325141	0.7278	612	185541	0.0497782	0.208924	0.811679	740
SPINT4	20	45722369	340319	-0.26794	0.681039	0.694003	102	1	0.984239	154778	0.679752	1.16597	0.559899	48	185541	-1.13998	0.773712	0.140648	54
RFX7	15	56093351	340319	0.463791	1.17955	0.694177	34	1	0.984239	154778	-1.12003	2.55419	0.66102	10	185541	1.16169	1.16057	0.316844	24
ANKRD23	2	96839549	340319	0.141259	0.359346	0.694246	367	1	0.984239	154778	0.180368	0.637156	0.777114	161	185541	0.115186	0.396492	0.771424	206
LSM14B	20	62122667	340319	-0.749476	1.90731	0.694357	10	1	0.984239	154778	-0.76477	3.61182	0.83231	5	185541	-0.705473	2.0098	0.725577	4
RHOD	11	67056907	340319	0.238846	0.608066	0.694471	128	1	0.984239	154778	-0.181037	1.12038	0.871632	52	185541	0.526293	0.65236	0.41981	76
RNF181	2	85595764	340319	-0.179813	0.457807	0.69449	226	1	0.984239	154778	-0.199094	0.804256	0.804482	101	185541	-0.147873	0.508873	0.771366	125
TTYH3	7	2632159	340319	-0.697444	1.77601	0.694539	15	1	0.984239	154778	0.0564515	2.85599	0.98423	8	185541	-1.6845	2.14917	0.433164	7
LGALS13	19	39602569	340319	0.258707	0.658805	0.694548	109	1	0.984239	154778	-0.210123	1.08924	0.847031	55	185541	0.754278	0.773706	0.329616	54
MVD	16	88652525	340319	0.191949	0.488925	0.694619	198	1	0.984239	154778	1.1757	0.876333	0.179725	85	185541	-0.538382	0.535014	0.314275	113
RNF150	4	140868261	340319	-0.426918	1.08754	0.694648	40	1	0.984239	154778	-1.11158	1.80624	0.538283	20	185541	0.277039	1.27141	0.827508	20
ARL3	10	102676894	340319	-0.443861	1.1308	0.694675	37	1	0.984239	154778	1.95343	2.08575	0.348986	15	185541	-2.09154	1.21224	0.0844652	22
WDR25	14	100376702	340319	0.181612	0.462794	0.694744	221	1	0.984239	154778	-0.464052	0.792332	0.558092	104	185541	0.759402	0.52577	0.148639	117
LRRC55	11	57181896	340319	-0.40683	1.03702	0.69483	44	1	0.984239	154778	-0.273794	1.50019	0.855186	29	185541	-0.701203	1.46822	0.632944	15
LCK	1	32274224	340319	-0.32729	0.834396	0.694875	68	1	0.984239	154778	0.520375	1.29395	0.687566	39	185541	-1.49061	1.05619	0.158157	29
SNX33	15	75649106	340319	-0.39772	1.01409	0.694914	46	1	0.984239	154778	-1.84642	1.90379	0.332116	18	185541	0.560972	1.07449	0.601614	28
GAS7	17	9917229	340319	0.348056	0.887995	0.69509	60	1	0.984239	154778	0.519993	1.55466	0.738023	27	185541	0.232861	0.989796	0.814006	33
SLC15A4	12	128794196	340319	-0.3033	0.774005	0.695164	79	1	0.984239	154778	-0.811276	1.27749	0.525393	40	185541	0.18773	0.91059	0.836664	39
SNTB1	8	120538880	340319	-0.237316	0.605709	0.695207	129	1	0.984239	154778	-0.49643	1.05182	0.636946	59	185541	-0.0263618	0.679739	0.969064	70
KIAA0895L	16	67176811	340319	0.301287	0.769034	0.695226	80	1	0.984239	154778	-0.577592	1.34636	0.667923	36	185541	1.02378	0.857187	0.232344	44
CAMLG	5	134738621	340319	0.280923	0.717238	0.695299	92	1	0.984239	154778	0.00599693	1.1426	0.995812	50	185541	0.640592	0.877504	0.465381	42
ETNK1	12	22625166	340319	-0.538685	1.37572	0.695379	25	1	0.984239	154778	1.28812	2.43568	0.596907	11	185541	-1.92112	1.5197	0.20618	14
CKM	19	45306752	340319	-0.261462	0.668121	0.695547	106	1	0.984239	154778	-0.49431	1.19106	0.67813	46	185541	-0.101665	0.734107	0.889855	60
CINP	14	102348557	340319	0.362897	0.92748	0.695597	55	1	0.984239	154778	0.282358	1.72227	0.869774	22	185541	0.388965	0.989785	0.694335	33
THEMIS	6	127709987	340319	0.188945	0.482939	0.69562	200	1	0.984239	154778	-0.187109	0.897897	0.834928	81	185541	0.44787	0.514956	0.384452	118
CEP68	2	65069390	340319	-0.293558	0.750767	0.695789	84	1	0.984239	154778	0.442398	1.34676	0.742542	36	185541	-0.860518	0.82103	0.294596	48
ARHGAP27	17	45395462	340319	-0.234108	0.598756	0.695805	132	1	0.984239	154778	-0.418573	1.07007	0.695677	57	185541	-0.0758102	0.656641	0.908087	75
RAB39A	11	107928570	340319	0.353148	0.903245	0.695815	58	1	0.984239	154778	-0.328334	1.47488	0.823833	30	185541	1.09366	1.07467	0.308834	28
GMNN	6	24777214	340319	-0.600856	1.53815	0.696068	20	1	0.984239	154778	1.60021	3.05337	0.600224	7	185541	-1.80109	1.57709	0.253441	13
FGD5	3	14819072	340319	-0.616126	1.57809	0.696223	19	1	0.984239	154778	0.772303	3.61279	0.830727	5	185541	-1.13075	1.5197	0.45684	14
TMEM30A	6	75256109	340319	-0.251439	0.644393	0.696392	114	1	0.984239	154778	0.121228	1.12052	0.913846	52	185541	-0.565719	0.722308	0.433505	62
SLIT2	4	20253819	340319	-0.260656	0.668139	0.696447	106	1	0.984239	154778	-1.03162	1.21787	0.396959	44	185541	0.255778	0.722192	0.723212	62
STAC3	12	57243814	340319	-0.282875	0.725141	0.696466	87	1	0.984239	154778	-1.08639	1.36563	0.42631	31	185541	0.196512	0.766793	0.797736	55
C2orf50	2	11133336	340319	-0.264469	0.67802	0.696492	103	1	0.984239	154778	-0.845939	1.27769	0.507918	40	185541	0.084649	0.716695	0.905981	63
VCAN	5	83483510	340319	0.429482	1.1015	0.696605	39	1	0.984239	154778	2.9317	1.9041	0.123641	18	185541	-1.70751	1.24089	0.168813	21
LRP11	6	149826262	340319	-0.33526	0.859944	0.696639	64	1	0.984239	154778	-0.635516	1.64912	0.699967	24	185541	-0.149618	0.899198	0.86785	40
DEAF1	11	644550	340319	0.245795	0.630645	0.69672	116	1	0.984239	154778	-0.497979	1.01786	0.624673	59	185541	1.07786	0.759978	0.156112	56
MECOM	3	169084912	340319	0.547216	1.40411	0.69674	24	1	0.984239	154778	-0.903819	2.24057	0.686664	13	185541	2.27248	1.71441	0.184999	11
TRIM48	11	55262270	340319	-0.151359	0.38838	0.696745	269	1	0.984239	154778	0.0134762	0.680777	0.984207	113	185541	-0.287717	0.432514	0.505911	141
TMEM242	6	157292901	340319	-0.157755	0.404816	0.696762	289	1	0.984239	154778	-0.555586	0.683075	0.416013	140	185541	0.213089	0.466039	0.647504	149
UBXN2A	2	23958295	340319	0.329941	0.846946	0.696858	66	1	0.984239	154778	0.493322	1.34676	0.71414	36	185541	0.152723	1.03845	0.883078	30
ATRN	20	3471112	340319	0.348744	0.895395	0.696917	59	1	0.984239	154778	-0.655424	1.64869	0.690968	24	185541	1.0564	0.961013	0.271659	35
PYROXD2	10	98383801	340319	-0.109523	0.281275	0.696996	599	1	0.984239	154778	0.338682	0.486643	0.486457	276	185541	-0.493161	0.316629	0.119345	323
RSU1	10	16593396	340319	0.204209	0.524605	0.697083	172	1	0.984239	154778	0.741273	0.909071	0.414834	79	185541	-0.243712	0.589771	0.679438	93
XKR8	1	27960070	340319	-0.807419	2.07435	0.697099	11	1	0.984239	154778	-2.50437	5.71302	0.661125	2	185541	-0.457249	1.89578	0.809406	9
ABCA9	17	68975915	340319	0.058213	0.14956	0.697107	1920	1	0.984239	154778	0.0732565	0.26022	0.778313	841	185541	0.045026	0.167563	0.788153	1010
RNF141	11	10514916	340319	-0.423344	1.08766	0.697111	40	1	0.984239	154778	-2.64507	2.01957	0.190293	16	185541	1.07964	1.16081	0.352334	24
GATA6	18	22171100	340319	0.505836	1.29969	0.697131	28	1	0.984239	154778	1.80262	2.08547	0.387386	15	185541	-1.014	1.57669	0.520147	13
SLC35F5	2	113717755	340319	0.177751	0.456792	0.69718	227	1	0.984239	154778	-0.19006	0.785082	0.808711	106	185541	0.488983	0.517197	0.344431	121
LDLRAD3	11	35944099	340319	-0.390428	1.00338	0.697192	47	1	0.984239	154778	-1.59465	1.95922	0.41569	17	185541	0.298485	1.03825	0.773739	30
PSMD9	12	121888907	340319	-0.408116	1.04903	0.697245	43	1	0.984239	154778	-1.54114	1.64908	0.350023	24	185541	0.996261	1.3045	0.445039	19
EAF1	3	15427780	340319	-0.191147	0.491422	0.697301	127	1	0.984239	154778	-1.02333	0.87131	0.240208	42	185541	0.417244	0.542239	0.441608	62
MDK	11	46382049	340319	-0.741553	1.9077	0.697487	13	1	0.984239	154778	-5.93906	4.0388	0.141429	4	185541	1.60788	1.89537	0.396261	9
BARD1	2	214728676	340319	0.153407	0.394791	0.697589	301	1	0.984239	154778	0.864875	0.66449	0.193068	144	185541	-0.519075	0.455586	0.254556	156
DCSTAMP	8	104348536	340319	-0.181031	0.466028	0.69768	218	1	0.984239	154778	-0.783535	0.800116	0.327445	102	185541	0.330275	0.528115	0.531719	116
POLE2	14	49643653	340319	0.12773	0.328853	0.697712	438	1	0.984239	154778	0.277142	0.568707	0.626033	202	185541	-0.00260356	0.370331	0.994391	236
FAM193A	4	2630927	340319	0.612775	1.57792	0.697762	19	1	0.984239	154778	2.04582	3.05299	0.502793	7	185541	-0.230884	1.64137	0.888134	12
ADAM7	8	24441117	340319	-0.166615	0.429211	0.697876	257	1	0.984239	154778	-0.26743	0.767015	0.727343	111	185541	-0.0870391	0.470735	0.853307	146
BOD1	5	173608292	340319	-0.260488	0.671377	0.698023	105	1	0.984239	154778	-0.540253	1.24664	0.664748	42	185541	-0.106171	0.716527	0.882206	63
ARHGEF39	9	35661993	340319	-0.142518	0.367329	0.698028	351	1	0.984239	154778	-0.631926	0.636977	0.321164	161	185541	0.276371	0.412703	0.503076	190
MIIP	1	12021637	340319	0.154158	0.397398	0.698076	300	1	0.984239	154778	0.621791	0.685686	0.364506	139	185541	-0.254484	0.448427	0.570372	161
FRMPD1	9	37692630	340319	-0.153597	0.395968	0.698089	302	1	0.984239	154778	0.358983	0.725683	0.620824	124	185541	-0.507913	0.426374	0.233562	178
POLD2	7	44114791	340319	0.471563	1.21599	0.698163	32	1	0.984239	154778	0.83711	2.24046	0.708678	13	185541	0.251468	1.30459	0.847151	19
ANKRD20A4	9	64369761	340319	0.0860917	0.222063	0.698246	944	1	0.984239	154778	-0.00268998	0.382174	0.994384	440	185541	0.171039	0.251125	0.495814	498
UTP11	1	38012803	340319	-0.183674	0.47378	0.698254	211	1	0.984239	154778	-0.301244	0.851917	0.723633	90	185541	-0.0846786	0.517208	0.86995	121
KANK1	9	676883	340319	-0.140202	0.361698	0.698296	356	1	0.984239	154778	-0.218683	0.612726	0.721166	170	185541	-0.0562224	0.414877	0.892204	184
TMEM131	2	97757105	340319	-0.246572	0.636153	0.698313	117	1	0.984239	154778	-0.292809	1.0704	0.78443	57	185541	-0.213362	0.734334	0.771394	60
VARS2	6	30914342	340319	0.104832	0.270485	0.698335	648	1	0.984239	154778	0.00821609	0.470024	0.986054	296	185541	0.182586	0.303357	0.547251	352
PDE7B	6	135852004	340319	0.289145	0.746181	0.698386	85	1	0.984239	154778	-0.83306	1.3106	0.525018	38	185541	1.1976	0.829508	0.148813	47
ATP8A2	13	25372213	340319	0.215472	0.556113	0.698415	153	1	0.984239	154778	0.239517	0.972517	0.805462	69	185541	0.180488	0.62042	0.771118	84
SLX1B	16	29457633	340319	-0.252943	0.652898	0.698449	111	1	0.984239	154778	-0.874312	1.26159	0.488294	41	185541	0.0994611	0.679657	0.883653	70
CIB2	15	78105314	340319	-0.359262	0.927431	0.69848	52	1	0.984239	154778	0.562021	1.47482	0.703145	30	185541	-1.41573	1.13708	0.213112	21
CYP3A43	7	99828117	340319	0.303588	0.783954	0.69857	77	1	0.984239	154778	0.104394	1.32817	0.937351	37	185541	0.521546	0.89914	0.561882	40
HNRNPCL2	1	13115523	340319	-0.199197	0.514396	0.698576	179	1	0.984239	154778	-0.0323047	0.898039	0.971304	81	185541	-0.336124	0.5747	0.558636	98
ITPRIP	10	104314408	340319	-0.177211	0.457676	0.698609	226	1	0.984239	154778	-0.369084	0.773994	0.633465	109	185541	-0.0170305	0.525791	0.974161	117
ACE	17	63477095	340319	-0.125053	0.323012	0.698648	454	1	0.984239	154778	-0.494633	0.581789	0.395219	193	185541	0.1373	0.35218	0.696641	261
HTR1D	1	23193093	340319	0.376693	0.973007	0.698651	44	1	0.984239	154778	1.4733	1.58461	0.352501	18	185541	-0.817945	1.16098	0.481104	24
PRSS55	8	10525591	340319	0.301483	0.778881	0.698703	78	1	0.984239	154778	-1.74653	1.55467	0.261266	27	185541	1.37098	0.796257	0.0851117	51
PRAMEF6	1	12938675	340319	-0.228376	0.590059	0.698728	133	1	0.984239	154778	-0.860273	1.14283	0.451597	50	185541	0.152865	0.613405	0.8032	82
SYNRG	17	37518940	340319	-0.292201	0.755019	0.698748	72	1	0.984239	154778	0.155436	1.31046	0.905583	29	185541	-0.673216	0.847644	0.427068	41
FAM162B	6	116752603	340319	0.28878	0.746211	0.69876	85	1	0.984239	154778	-0.28191	1.2045	0.814948	45	185541	0.916222	0.899142	0.308207	40
SERPINI1	3	167789105	340319	0.478003	1.23546	0.698829	31	1	0.984239	154778	4.66757	2.43571	0.0553276	11	185541	-1.81474	1.27148	0.153505	20
ZNF527	19	37374150	340319	0.254788	0.658791	0.698941	106	1	0.984239	154778	0.49726	1.13111	0.660211	51	185541	0.0788799	0.746547	0.915852	54
AGER	6	32181143	340319	-0.104031	0.268998	0.698954	656	1	0.984239	154778	0.0368054	0.456702	0.935768	314	185541	-0.239218	0.307918	0.437224	342
CAP2	6	17421529	340319	0.285239	0.737592	0.698966	87	1	0.984239	154778	0.834481	1.24679	0.503303	42	185541	-0.268212	0.84776	0.751716	45
DEFB1	8	6870682	340319	0.644806	1.66824	0.699113	17	1	0.984239	154778	1.25185	2.43564	0.607274	11	185541	-0.351036	2.32124	0.879796	6
CAGE1	6	7326860	340319	-0.160366	0.414991	0.699177	275	1	0.984239	154778	-1.13403	0.734735	0.122722	121	185541	0.601709	0.458434	0.189342	154
MICU2	13	21493250	340319	0.189383	0.490123	0.699201	197	1	0.984239	154778	0.875013	0.812035	0.281234	99	185541	-0.485766	0.574404	0.397728	98
TBCA	5	77691422	340319	-0.449215	1.16267	0.699228	11	1	0.984239	154778	-0.489305	1.76275	0.781335	3	185541	-0.412773	1.51969	0.785917	5
FEM1B	15	68278418	340319	-0.542365	1.40392	0.699258	24	1	0.984239	154778	-1.88946	2.24026	0.399	13	185541	1.09118	1.71426	0.524433	11
C10orf113	10	21125823	340319	-0.116963	0.30277	0.699268	517	1	0.984239	154778	-0.703264	0.529689	0.184282	233	185541	0.35702	0.33769	0.290402	284
GABBR1	6	29603546	340319	-0.16486	0.426765	0.699274	260	1	0.984239	154778	0.062994	0.770541	0.934843	110	185541	-0.333179	0.464466	0.473167	150
DUSP6	12	89349257	340319	0.579798	1.50106	0.699305	21	1	0.984239	154778	-0.819096	3.29785	0.803846	6	185541	1.16163	1.46821	0.428835	15
SLC6A16	19	49290123	340319	-0.183711	0.47585	0.699445	209	1	0.984254	154778	-1.1341	0.837767	0.175828	93	185541	0.591135	0.527995	0.262892	116
DGAT2	11	75768992	340319	0.114272	0.295988	0.699447	541	1	0.984254	154778	0.351061	0.515508	0.495872	246	185541	-0.0778039	0.331353	0.814359	295
ALDH3A2	17	19648972	340319	0.29131	0.755042	0.69963	83	1	0.984254	154778	0.0477749	1.55464	0.975485	27	185541	0.422821	0.759886	0.57792	56
NXPH3	17	49576228	340319	0.765993	1.9855	0.699649	12	1	0.984254	154778	2.09373	4.03886	0.604182	4	185541	0.0879384	2.01022	0.965107	8
RSRP1	1	25242592	340319	-0.154277	0.40006	0.699767	293	1	0.984254	154778	0.297302	0.680725	0.662299	137	185541	-0.560595	0.457014	0.219957	155
ZFYVE21	14	103715842	340319	-0.468577	1.2159	0.699959	32	1	0.984254	154778	0.188829	2.24053	0.932835	13	185541	-0.925116	1.3044	0.478185	19
C22orf42	22	32149541	340319	0.239967	0.62273	0.699981	122	1	0.984254	154778	0.656239	1.15396	0.569572	49	185541	-0.0368421	0.665493	0.955851	73
ZNF395	8	28348726	340319	0.510025	1.32374	0.700023	27	1	0.984254	154778	0.69418	2.15903	0.747814	14	185541	0.283749	1.57696	0.857205	13
METTL5	2	169811823	340319	0.419011	1.08788	0.700116	40	1	0.984254	154778	0.575126	1.61607	0.721932	25	185541	0.176367	1.46854	0.904406	15
OR4C13	11	49952427	340319	-0.283941	0.737533	0.700246	87	1	0.984254	154778	-1.80592	1.27738	0.157433	40	185541	1.02569	0.829527	0.216285	47
CYP2A13	19	41088472	340319	0.198449	0.515583	0.70031	178	1	0.984254	154778	-0.318187	0.851549	0.708661	90	185541	0.695324	0.606145	0.251332	88
WEE1	11	9573932	340319	-0.641967	1.66824	0.700373	17	1	0.984254	154778	-2.56052	3.05303	0.40165	7	185541	0.704882	1.79813	0.695052	10
CXCL2	4	74097756	340319	0.338846	0.880698	0.700425	61	1	0.984254	154778	1.33962	1.68431	0.426411	23	185541	-0.246553	0.922433	0.78925	38
LOC101928841	13	113403378	340319	-0.607042	1.57784	0.700438	19	1	0.984254	154778	-2.14381	2.24027	0.338597	13	185541	2.79574	2.32093	0.228367	6
FAR2	12	29270405	340319	0.231141	0.601091	0.700582	131	1	0.984254	154778	1.05645	1.10984	0.341151	53	185541	-0.330759	0.643936	0.607496	78
HTR1A	5	63960451	340319	-0.453582	1.1797	0.700615	34	1	0.984254	154778	-1.62669	2.08584	0.435467	15	185541	0.479275	1.30452	0.713324	19
C11orf71	11	114391566	340319	0.268533	0.698474	0.700641	97	1	0.984254	154778	0.590682	1.29355	0.647933	39	185541	0.0384596	0.746755	0.958925	58
CES4A	16	66988780	340319	-0.215224	0.559828	0.700648	151	1	0.984254	154778	-0.8091	0.994496	0.415888	66	185541	0.243844	0.616811	0.6926	85
YARS2	12	32747205	340319	-0.159796	0.415728	0.700701	265	1	0.984254	154778	-0.331789	0.695619	0.633385	131	185541	0.021126	0.48247	0.965074	131
NUDT9	4	87422906	340319	0.156114	0.406174	0.700717	284	1	0.984254	154778	0.36236	0.664277	0.585414	144	185541	-0.0688203	0.482455	0.88657	139
PPP1R12C	19	55091475	340319	0.38122	0.992669	0.700952	48	1	0.984254	154778	1.22915	1.58403	0.437773	26	185541	-0.616215	1.21206	0.611171	22
AQP3	9	33442046	340319	0.622088	1.6212	0.701186	18	1	0.984254	154778	1.92358	3.29765	0.559679	6	185541	-0.0234126	1.64137	0.988619	12
RGR	10	84245095	340319	-0.422492	1.1014	0.701278	39	1	0.984254	154778	2.78412	2.43545	0.252973	11	185541	-1.68535	1.07455	0.116783	28
ABCB9	12	122929912	340319	-0.185695	0.484127	0.701299	202	1	0.984254	154778	-0.328079	0.82908	0.692316	95	185541	-0.0747386	0.549853	0.891881	107
RPN1	3	128620417	340319	-0.427937	1.11589	0.701353	38	1	0.984254	154778	0.914965	1.90415	0.630864	18	185541	-1.64734	1.27149	0.195114	20
ZC3H6	2	112275998	340319	0.340481	0.888276	0.701494	60	1	0.984254	154778	0.149512	1.58473	0.924835	26	185541	0.490033	0.975448	0.61541	34
CYP11B2	8	142911984	340319	0.273318	0.71331	0.701595	90	1	0.984254	154778	1.13602	1.26165	0.367896	37	185541	-0.394193	0.788564	0.617155	52
MORN4	10	97616267	340319	0.497993	1.29987	0.701639	28	1	0.984254	154778	2.74959	2.43544	0.258903	11	185541	-1.01256	1.37908	0.46281	17
ZNF638	2	71331863	340319	0.411624	1.0746	0.701685	41	1	0.984254	154778	2.59495	1.76334	0.141129	21	185541	-1.90235	1.27189	0.134737	20
SCO2	22	50523615	340319	-0.427274	1.11564	0.701731	38	1	0.984254	154778	1.64775	2.24007	0.461988	13	185541	-1.47783	1.13699	0.193678	25
GPX7	1	52602410	340319	0.218829	0.571463	0.701774	145	1	0.984254	154778	0.929194	0.994725	0.350243	66	185541	-0.387097	0.640018	0.545298	79
SPICE1	3	113445334	340319	-0.0905032	0.236364	0.701796	843	1	0.984254	154778	-0.500638	0.414362	0.226967	381	185541	0.249836	0.263168	0.342449	460
LTA4H	12	96000993	340319	-0.194143	0.507244	0.701913	184	1	0.984254	154778	-0.0501104	0.892419	0.955221	82	185541	-0.287246	0.563153	0.610005	102
GOLGA2	9	128257070	340319	0.274443	0.717184	0.701967	92	1	0.984254	154778	1.05697	1.2774	0.407991	40	185541	-0.313628	0.788563	0.690837	52
KRT12	17	40861663	340319	-0.201252	0.526094	0.70206	165	1	0.984254	154778	-0.382911	0.945597	0.685521	69	185541	-0.0791264	0.574492	0.890452	94
NUTM2G	9	96929026	340319	0.125028	0.326935	0.702146	308	1	0.984254	154778	0.558929	0.587829	0.341689	117	185541	-0.200778	0.356914	0.573751	146
TRPM5	11	2404938	340319	-0.0668605	0.174847	0.70217	1546	1	0.984254	154778	-0.0482629	0.30496	0.874252	701	185541	-0.0799658	0.195499	0.682516	842
PRR13	12	53442714	340319	0.348353	0.911141	0.70222	57	1	0.984254	154778	1.66792	1.58434	0.292456	26	185541	-0.742052	1.02129	0.467483	31
EHD3	2	31234623	340319	-0.312197	0.816586	0.702224	71	1	0.984254	154778	-0.223338	1.42848	0.87576	32	185541	-0.346576	0.910802	0.703562	39
LYPLA2	1	23792649	340319	0.405633	1.06164	0.702402	42	1	0.984254	154778	2.94919	2.08623	0.157468	15	185541	-1.01189	1.09459	0.355254	27
KLHL10	17	41837933	340319	-0.602718	1.57794	0.702487	19	1	0.984254	154778	-4.61569	2.69256	0.0864873	9	185541	3.04257	1.79793	0.0905986	10
YIF1A	11	66284637	340319	0.283293	0.741799	0.702536	83	1	0.984254	154778	0.13131	1.34645	0.922311	32	185541	0.393037	0.80428	0.625068	50
SOS2	14	50118345	340319	-0.260109	0.681094	0.702537	96	1	0.984254	154778	-0.569708	1.36542	0.676503	35	185541	-0.109717	0.694711	0.874511	59
PKNOX1	21	43004320	340319	0.437321	1.14616	0.702794	36	1	0.984254	154778	1.23985	2.08537	0.552149	15	185541	-0.135655	1.2405	0.912921	21
SEC14L1	17	77143564	340319	-0.247942	0.649985	0.702864	109	1	0.984254	154778	0.426607	1.12026	0.703345	48	185541	-0.840145	0.734102	0.252437	60
TIMD4	5	156919457	340319	0.178587	0.468178	0.702869	216	1	0.984254	154778	0.693832	0.796242	0.383546	103	185541	-0.292083	0.535074	0.585153	113
CRIPT	2	46617284	340319	0.220285	0.577508	0.702877	142	1	0.984254	154778	0.682191	1.03477	0.509725	61	185541	-0.134458	0.632106	0.83155	81
PI15	8	74825202	340319	-0.471204	1.23539	0.702891	31	1	0.984254	154778	-2.78295	2.33195	0.232714	12	185541	0.980061	1.30442	0.452448	19
DDIAS	11	82914717	340319	-0.192959	0.505918	0.702904	185	1	0.984254	154778	-0.323029	0.920851	0.725743	77	185541	-0.103472	0.547425	0.85008	108
TEN1	17	75986247	340319	-0.304875	0.79962	0.702999	74	1	0.984254	154778	0.287078	1.29362	0.824377	39	185541	-0.924856	0.961101	0.335906	35
MRPS7	17	75261901	340319	-0.296945	0.778844	0.703008	78	1	0.984254	154778	-0.966436	1.32803	0.466785	37	185541	0.328935	0.888033	0.711078	41
ZSWIM9	19	48171786	340319	0.601403	1.57779	0.703079	19	1	0.984254	154778	1.33496	2.43539	0.583588	11	185541	-0.400777	2.0099	0.841949	8
CDNF	10	14819983	340319	0.212664	0.558032	0.703132	152	1	0.984254	154778	0.0176705	0.933018	0.98489	75	185541	0.376363	0.648084	0.561422	77
IL1F10	2	113072739	340319	-0.186836	0.490387	0.703206	197	1	0.984254	154778	0.308139	0.88194	0.726799	84	185541	-0.543644	0.535269	0.309799	113
MAIP1	2	199955336	340319	-0.237356	0.623007	0.703215	122	1	0.984254	154778	-0.327075	1.15447	0.776938	49	185541	-0.178579	0.665796	0.788531	73
SAMD8	10	75111724	340319	0.374172	0.982649	0.703367	49	1	0.984254	154778	0.124168	1.58428	0.93753	26	185541	0.652282	1.18562	0.582211	23
ALAS1	3	52198846	340319	-0.202112	0.530839	0.703396	168	1	0.984254	154778	0.578779	0.92085	0.52966	77	185541	-0.870218	0.596222	0.144414	91
TFDP2	3	141952511	340319	-0.545891	1.43429	0.703501	23	1	0.984254	154778	-2.794	2.43572	0.251345	11	185541	1.42856	1.64145	0.384135	12
ADH5	4	99072423	340319	0.146863	0.385918	0.703533	318	1	0.984254	154778	0.338344	0.653408	0.604588	153	185541	-0.0382361	0.442869	0.931198	165
FASTKD1	2	169529827	340319	-0.121888	0.320304	0.703547	444	1	0.984254	154778	-0.00755737	0.555299	0.989141	200	185541	-0.219277	0.359943	0.542395	238
FARP1	13	98213215	340319	0.228591	0.600978	0.703674	131	1	0.984254	154778	0.56575	1.0893	0.603503	55	185541	-0.00880752	0.652232	0.989226	76
C11orf52	11	111918973	340319	-0.654001	1.71957	0.703702	16	1	0.984254	154778	-2.23683	3.29773	0.497586	6	185541	0.382504	1.79814	0.831544	10
IPMK	10	58196079	340319	-0.362558	0.953889	0.703883	52	1	0.984254	154778	0.049242	1.52671	0.97427	28	185541	-0.894314	1.16063	0.440979	24
G2E3	14	30581071	340319	0.244857	0.644261	0.703902	114	1	0.984254	154778	0.297417	1.07005	0.781053	57	185541	0.198152	0.753166	0.79248	57
PEX2	8	76983261	340319	0.260084	0.684513	0.703979	101	1	0.984254	154778	0.030088	1.19118	0.979848	46	185541	0.45962	0.766781	0.548897	55
ZNF442	19	12349703	340319	0.121388	0.319481	0.703981	464	1	0.984254	154778	0.0399557	0.570042	0.94412	201	185541	0.173963	0.350794	0.619956	263
SLC24A4	14	92323835	340319	-0.253803	0.668112	0.704034	103	1	0.984254	154778	-0.823619	1.19107	0.489255	42	185541	0.180071	0.734098	0.806228	60
RBM15B	3	51391401	340319	-0.544772	1.43432	0.704084	23	1	0.984254	154778	-2.20079	2.5546	0.388964	10	185541	0.709396	1.57706	0.652839	13
FOXJ2	12	8039821	340319	-0.674169	1.77603	0.704248	15	1	0.984254	154778	-1.77796	2.69287	0.509095	9	185541	0.885557	2.3212	0.702827	6
DBNL	7	44044738	340319	-0.355335	0.936098	0.704249	54	1	0.984254	154778	0.283789	1.6157	0.860573	25	185541	-0.92934	1.05596	0.37881	29
LRP2BP	4	185367182	340319	-0.389168	1.02535	0.704284	45	1	0.984254	154778	-2.2392	1.85323	0.226946	19	185541	0.952377	1.11512	0.393072	26
HMGN3	6	79201696	340319	0.484794	1.27739	0.704304	29	1	0.984254	154778	0.772286	2.08596	0.711211	15	185541	0.183666	1.51978	0.90381	14
PRSS57	19	685717	340319	-0.314193	0.827963	0.704333	69	1	0.984254	154778	0.134856	1.38521	0.922445	34	185541	-0.72084	0.961003	0.4532	35
PPCS	1	42456566	340319	0.361979	0.954138	0.704407	52	1	0.984254	154778	-0.570845	1.5847	0.71868	26	185541	1.30945	1.11544	0.240423	26
PRKRA	2	178432096	340319	-0.0745854	0.196686	0.704531	1219	1	0.984254	154778	-0.132029	0.34897	0.705179	538	185541	-0.0310415	0.216909	0.886205	678
ODF3B	22	50530482	340319	0.164213	0.433075	0.704555	253	1	0.984254	154778	0.15198	0.808526	0.850899	100	185541	0.165502	0.460576	0.719344	153
CENPQ	6	49470153	340319	0.099786	0.26328	0.704679	684	1	0.984254	154778	-0.171135	0.466862	0.713944	300	185541	0.305987	0.290472	0.292153	384
SF3A1	22	30334606	340319	0.568585	1.50067	0.704771	21	1	0.984254	154778	0.5271	2.69212	0.844772	9	185541	0.614864	1.64103	0.707898	12
OVOL2	20	18024639	340319	-0.200485	0.529147	0.704775	169	1	0.984254	154778	0.0225746	0.958732	0.981215	71	185541	-0.36569	0.574416	0.524367	98
CCDC178	18	32938013	340319	-0.0940464	0.248272	0.704834	766	1	0.984254	154778	-0.0110314	0.434054	0.979724	347	185541	-0.156857	0.27704	0.571268	418
GPATCH2	1	217431148	340319	0.151795	0.400773	0.704869	295	1	0.984254	154778	0.135422	0.711725	0.849096	129	185541	0.159263	0.441672	0.718406	166
FAM228A	2	24175481	340319	0.361385	0.954174	0.70488	52	1	0.984254	154778	-0.309935	1.61624	0.847928	25	185541	1.02628	1.09462	0.34847	27
ATP5PD	17	75038932	340319	-0.342027	0.903177	0.704916	58	1	0.984254	154778	-0.354142	1.61559	0.826492	25	185541	-0.338995	0.989793	0.731982	33
NWD1	19	16731184	340319	-0.0802292	0.211859	0.704917	1054	1	0.984254	154778	0.228654	0.369987	0.536574	474	185541	-0.334881	0.236626	0.157002	579
SLK	10	103967750	340319	-0.263142	0.694874	0.704917	98	1	0.984254	154778	0.482217	1.23198	0.695491	43	185541	-0.861714	0.76675	0.261077	55
ADH1B	4	99307843	340319	0.200959	0.530774	0.704974	165	1	0.984254	154778	0.122157	0.987062	0.901507	67	185541	0.285547	0.565908	0.613853	97
SF3B4	1	149923545	340319	0.72232	1.90815	0.705026	13	1	0.984254	154778	3.13748	3.05382	0.304235	7	185541	-2.11776	2.32184	0.361716	6
NEDD4L	18	58044667	340319	-0.292886	0.773819	0.705064	76	1	0.984254	154778	-1.46638	1.47478	0.320075	30	185541	0.419597	0.812192	0.60542	45
P2RX4	12	121210166	340319	-0.238644	0.630661	0.705131	119	1	0.984254	154778	0.154982	1.13144	0.891049	51	185541	-0.582715	0.689637	0.398135	68
MTMR9	8	11284889	340319	0.30257	0.799662	0.705154	74	1	0.984254	154778	-0.408897	1.29368	0.751948	39	185541	1.12304	0.961124	0.242619	35
SMIM4	3	52536756	340319	0.427864	1.13088	0.705174	37	1	0.984254	154778	0.712328	2.24058	0.750545	13	185541	0.261385	1.16073	0.821831	24
KHNYN	14	24430117	340319	0.236546	0.62536	0.705241	121	1	0.984254	154778	-0.768747	1.12036	0.492613	52	185541	1.01044	0.68456	0.139935	69
DNAJB1	19	14515940	340319	0.364083	0.963045	0.705391	51	1	0.984254	154778	-0.315227	1.80606	0.861443	20	185541	0.8201	1.02112	0.421898	31
RBM23	14	22901730	340319	-0.13749	0.363689	0.705399	358	1	0.984254	154778	-0.126731	0.647027	0.844715	156	185541	-0.145628	0.400239	0.715969	202
RTCA	1	100266376	340319	-0.268274	0.709686	0.705417	94	1	0.984254	154778	-0.921708	1.29392	0.476257	39	185541	0.195771	0.766989	0.798533	55
TEAD2	19	49341329	340319	-0.186226	0.492637	0.705417	195	1	0.984254	154778	-0.1658	0.824621	0.84065	96	185541	-0.213158	0.571527	0.709177	99
DDX27	20	49219358	340319	0.184327	0.487654	0.70544	196	1	0.984254	154778	0.688228	0.846966	0.41646	87	185541	-0.245157	0.547177	0.654125	108
POLE	12	132624701	340319	-0.117292	0.31033	0.705462	492	1	0.984254	154778	-0.0244688	0.524038	0.962758	238	185541	-0.199561	0.357007	0.576175	254
OR4K1	14	19935641	340319	-0.16004	0.423473	0.705488	264	1	0.984254	154778	0.423359	0.773945	0.58437	109	185541	-0.551661	0.456884	0.227263	155
SLC41A2	12	104805152	340319	0.350193	0.927555	0.70577	55	1	0.984445	154778	-0.675936	1.80639	0.708263	20	185541	0.917431	0.96119	0.339845	35
CALHM2	10	103447152	340319	-0.166278	0.440477	0.705806	244	1	0.984445	154778	-0.572934	0.766957	0.455051	111	185541	0.1717	0.493192	0.727736	133
ZDHHC19	3	196198268	340319	0.285052	0.755131	0.705812	83	1	0.984445	154778	2.01167	1.47502	0.172624	30	185541	-0.644365	0.781182	0.409452	53
C12orf75	12	105330892	340319	-0.749299	1.98571	0.705918	12	1	0.984474	154778	-2.54014	3.29791	0.441166	6	185541	1.04669	2.32144	0.652076	6
SERPIND1	22	20779290	340319	-0.305802	0.810519	0.705957	72	1	0.984474	154778	-1.19108	1.32792	0.369746	37	185541	0.620562	0.960941	0.518419	35
TRMT61A	14	103529944	340319	-0.261982	0.694853	0.70615	98	1	0.984569	154778	-1.03814	1.32804	0.434385	37	185541	0.17738	0.728054	0.807513	61
CYB5B	16	69424684	340319	0.594911	1.57788	0.70615	19	1	0.984569	154778	-1.97107	3.05285	0.518509	7	185541	2.07117	1.64132	0.206988	12
HSD17B2	16	82035427	340319	-0.0816972	0.216738	0.706219	1004	1	0.984577	154778	-0.388273	0.374331	0.299624	459	185541	0.179487	0.244347	0.462609	543
HOXA4	7	27129229	340319	-0.149134	0.395996	0.706468	302	1	0.984617	154778	-0.0330137	0.678218	0.961177	142	185541	-0.23562	0.449737	0.600345	160
HOXA7	7	27154915	340319	0.377864	1.00337	0.706476	47	1	0.984617	154778	-1.53924	1.58431	0.331272	26	185541	2.76224	1.24087	0.0260115	21
SLC5A6	2	27200436	340319	-0.25912	0.6881	0.706491	100	1	0.984617	154778	0.114996	1.31086	0.930095	38	185541	-0.50492	0.722427	0.484602	62
DMTN	8	22066876	340319	0.409552	1.0876	0.706496	40	1	0.984617	154778	-0.343148	1.72237	0.842083	22	185541	1.30671	1.34015	0.329538	18
CLPTM1L	5	1318369	340319	-0.340015	0.903255	0.706596	55	1	0.984668	154778	-0.366317	1.38547	0.791472	30	185541	-0.308622	1.16076	0.790332	24
SCEL	13	77555856	340319	0.151999	0.404007	0.706747	284	1	0.984675	154778	1.02438	0.731494	0.161399	118	185541	-0.476629	0.438793	0.27738	164
C2CD4A	15	62067579	340319	0.414231	1.10134	0.706832	39	1	0.984675	154778	0.363877	2.01937	0.857001	16	185541	0.448011	1.18552	0.705502	23
BLMH	17	30249019	340319	-0.151941	0.404093	0.706914	290	1	0.984675	154778	-0.509908	0.680635	0.453758	141	185541	0.191884	0.46601	0.680516	149
DRGX	10	49366123	340319	0.398934	1.06134	0.707009	42	1	0.984675	154778	0.53897	1.7628	0.759798	21	185541	0.232169	1.24076	0.851569	21
SULT1A4	16	29461386	340319	-0.377077	1.0033	0.707038	47	1	0.984675	154778	0.0172753	1.64887	0.991641	24	185541	-0.763438	1.18557	0.519616	23
CUL5	11	108009355	340319	-0.456921	1.21595	0.707087	32	1	0.984675	154778	-1.10249	1.80631	0.541628	20	185541	0.674994	1.64147	0.680917	12
RASSF1	3	50330584	340319	-0.306723	0.816412	0.707143	71	1	0.984675	154778	-0.0240332	1.38561	0.986161	34	185541	-0.545027	0.934839	0.559883	37
ARG1	6	131573285	340319	-0.216849	0.577366	0.707227	142	1	0.984675	154778	0.131401	0.939325	0.888748	74	185541	-0.591832	0.689666	0.390815	68
STAM	10	17644346	340319	0.479558	1.27721	0.70731	29	1	0.984675	154778	0.173314	2.55435	0.945905	10	185541	0.628406	1.30436	0.629969	19
LASP1	17	38870191	340319	-0.816452	2.17502	0.70738	10	1	0.984675	154778	-0.779751	2.55435	0.760165	10
ELF3	1	202011123	340319	-0.666757	1.7764	0.707407	15	1	0.984675	154778	0.0134525	3.29857	0.996746	6	185541	-1.1328	1.8958	0.550154	9
PITHD1	1	23778516	340319	-0.436496	1.16295	0.707412	32	1	0.984675	154778	1.72665	2.15942	0.423949	10	185541	-1.90587	1.24115	0.124646	21
ARNTL2	12	27333074	340319	0.154262	0.411241	0.707577	280	1	0.984675	154778	1.23138	0.731635	0.0923678	122	185541	-0.676097	0.452562	0.135195	158
LOC100129098	8	54466790	340319	-0.284974	0.759744	0.707592	82	1	0.984675	154778	-0.666204	1.36576	0.6257	35	185541	0.00749838	0.829518	0.992788	47
EXOC3L2	19	45213070	340319	-0.688598	1.83798	0.707922	14	1	0.984675	154778	-3.18982	3.61189	0.37716	5	185541	0.656494	1.89492	0.729006	9
PCDHGA1	5	141330685	340319	-0.166006	0.443257	0.708021	238	1	0.984675	154778	0.517887	0.820478	0.527909	97	185541	-0.632061	0.474059	0.182436	140
MED8	1	43384455	340319	-0.282808	0.755244	0.708064	83	1	0.984675	154778	0.0185893	1.27764	0.988391	40	185541	-0.585531	0.867457	0.499678	43
USP17L2	8	12137168	340319	0.093709	0.250372	0.708197	585	1	0.984675	154778	0.450925	0.4378	0.30302	221	185541	-0.192594	0.279353	0.490553	307
DMWD	19	45784252	340319	0.392417	1.04879	0.708285	43	1	0.984675	154778	1.05892	2.0192	0.599984	16	185541	-0.0179911	1.09409	0.98688	27
SYCP1	1	114855434	340319	0.428801	1.1467	0.708447	36	1	0.984675	154778	1.32032	2.55504	0.605331	10	185541	0.0650573	1.11546	0.953491	26
BAP1	3	52402289	340319	-0.548287	1.46653	0.708503	22	1	0.984675	154778	-1.1441	2.4357	0.638554	11	185541	0.0780351	1.71443	0.963696	11
FAM193B	5	177521968	340319	0.337575	0.903262	0.708606	55	1	0.984675	154778	0.77059	1.55472	0.620145	27	185541	-0.0465775	1.02137	0.963627	27
ABCC12	16	48083717	340319	0.113763	0.304477	0.708676	511	1	0.984675	154778	-0.057256	0.520703	0.912442	241	185541	0.265782	0.346252	0.442727	270
SPDYE2	7	102554357	340319	-0.469008	1.25587	0.708812	30	1	0.984675	154778	-0.285695	2.332	0.902495	12	185541	-0.560709	1.34032	0.675699	18
EDRF1	10	125719808	340319	-0.244926	0.655882	0.708828	110	1	0.984675	154778	-0.174927	1.27728	0.891068	40	185541	-0.293411	0.679683	0.665969	70
ZNF679	7	64249021	340319	-0.461233	1.23544	0.708899	31	1	0.984675	154778	-0.103905	2.33195	0.96446	12	185541	-0.663299	1.30453	0.611133	19
PZP	12	9148975	340319	-0.0990773	0.265413	0.70893	664	1	0.984675	154778	-0.211577	0.443836	0.633577	332	185541	0.0142298	0.308204	0.963175	329
C9orf47	9	88990996	340319	0.273671	0.733305	0.708999	88	1	0.984675	154778	-0.181117	1.29362	0.888654	39	185541	0.620653	0.812361	0.444861	49
UQCRHL	1	15807380	340319	-0.560286	1.50136	0.70901	21	1	0.984675	154778	-4.36587	2.85662	0.126432	8	185541	1.80061	1.57745	0.253677	13
CPEB1	15	82544595	340319	-0.535189	1.43417	0.709022	23	1	0.984675	154778	-1.98113	2.15898	0.358818	14	185541	1.57594	1.89509	0.40564	9
TESMIN	11	68708301	340319	-0.241381	0.64714	0.709151	110	1	0.984675	154778	-1.4693	1.1541	0.202982	49	185541	0.696203	0.710854	0.327388	60
ZFR	5	32355761	340319	0.559682	1.50104	0.709251	18	1	0.984675	154778	3.03185	2.24052	0.175997	9	185541	-3.43733	2.01043	0.0873146	8
CRYBB3	22	25201369	340319	-0.348976	0.935981	0.709264	54	1	0.984675	154778	0.08815	1.72238	0.959183	22	185541	-0.587322	1.00504	0.558969	32
CENPU	4	184695289	340319	-0.229373	0.615276	0.7093	125	1	0.984675	154778	0.953503	1.07954	0.377105	56	185541	-1.16593	0.68459	0.0885505	69
CEACAM5	19	41710024	340319	-0.230286	0.617765	0.709317	124	1	0.984675	154778	-0.403276	1.09936	0.713749	54	185541	-0.135375	0.679702	0.842132	70
SYT12	11	67030119	340319	-0.261634	0.702091	0.709409	93	1	0.984675	154778	-0.552562	1.232	0.653787	43	185541	-0.0200592	0.78113	0.979513	49
CCDC186	10	114125144	340319	-0.233046	0.625412	0.709426	118	1	0.984675	154778	-0.874607	1.08953	0.422128	55	185541	0.326076	0.699969	0.641328	62
MICAL3	22	17790732	340319	-0.250116	0.671223	0.709426	105	1	0.984675	154778	-1.02041	1.12018	0.362332	52	185541	0.499071	0.780961	0.522793	53
ABL1	9	130714331	340319	0.342393	0.919199	0.709528	56	1	0.984675	154778	-1.59939	1.52668	0.294812	28	185541	2.21627	1.07458	0.039167	28
C1orf131	1	231224288	340319	0.445587	1.1977	0.709867	33	1	0.984675	154778	3.42977	2.43616	0.159176	11	185541	-1.03422	1.21263	0.393731	22
SERPINA3	14	94612443	340319	-0.148759	0.399955	0.709938	296	1	0.984675	154778	-0.115798	0.717058	0.871708	127	185541	-0.174703	0.437565	0.689701	169
NUAK1	12	106066807	340319	-0.399431	1.07431	0.71004	41	1	0.984675	154778	-0.396448	1.68458	0.813946	23	185541	-0.463479	1.34024	0.72948	18
UHRF1BP1	6	34792255	340319	0.148209	0.398644	0.710054	295	1	0.984675	154778	0.259094	0.693043	0.708517	136	185541	0.0861431	0.44694	0.847163	158
IDH2	15	90084266	340319	-0.432125	1.16254	0.710112	35	1	0.984675	154778	-2.1522	1.95897	0.271927	17	185541	1.19289	1.34004	0.373362	18
BUB3	10	123154910	340319	-0.639074	1.71949	0.710143	16	1	0.984675	154778	4.12022	3.61236	0.254042	5	185541	-2.82281	1.71427	0.0996308	11
PCDHGA8	5	141392814	340319	0.124815	0.335897	0.7102	420	1	0.984675	154778	0.11945	0.618138	0.84677	171	185541	0.12335	0.360668	0.732349	249
ISLR2	15	74132740	340319	0.466564	1.2557	0.710223	30	1	0.984675	154778	2.85395	2.24025	0.202687	13	185541	-1.34292	1.37889	0.330102	17
SNX5	20	17942360	340319	0.329818	0.8879	0.710296	60	1	0.984675	154778	0.764042	1.34623	0.570348	36	185541	-0.264921	1.16048	0.819424	24
LRRTM2	5	138873010	340319	0.770306	2.07395	0.710325	11	1	0.984675	154778	0.775874	2.85601	0.785881	8	185541	0.765145	3.28289	0.815707	3
ST6GAL2	2	106806688	340319	0.409143	1.10177	0.710376	39	1	0.984675	154778	0.0104705	2.55514	0.99673	10	185541	0.530057	1.05623	0.615782	29
VPS29	12	110492010	340319	-0.769778	2.07396	0.710517	11	1	0.984675	154778	1.37701	4.03909	0.733164	4	185541	-2.05423	2.1491	0.339145	7
RARA	17	40331226	340319	0.532265	1.43417	0.710539	23	1	0.984675	154778	1.20199	2.15881	0.577678	14	185541	-0.564238	1.89521	0.765919	9
RIPPLY3	21	37006774	340319	0.228259	0.615177	0.710604	125	1	0.984675	154778	0.0880715	1.03424	0.932138	61	185541	0.346715	0.710683	0.625649	64
ANAPC4	4	25377342	340319	-0.26899	0.725104	0.710662	90	1	0.984675	154778	-0.270439	1.13129	0.811064	51	185541	-0.227097	0.910531	0.803042	39
DNAJB5	9	34989672	340319	-0.491052	1.32372	0.710665	27	1	0.984675	154778	-0.235766	2.15892	0.91304	14	185541	-0.762679	1.57698	0.628646	13
HEATR4	14	73478606	340319	-0.11494	0.309987	0.710794	493	1	0.984675	154778	0.0836539	0.528493	0.87423	234	185541	-0.289531	0.353514	0.412783	259
OVOL1	11	65787382	340319	0.707306	1.90768	0.710811	13	1	0.984675	154778	1.11136	3.05305	0.715847	7	185541	0.242966	2.32137	0.916642	6
YBEY	21	46286862	340319	0.300469	0.810496	0.710844	72	1	0.984675	154778	-0.477922	1.29335	0.711739	39	185541	1.20526	0.989607	0.223256	33
CYTH3	7	6164947	340319	-0.384305	1.03703	0.710947	44	1	0.984675	154778	-3.57233	1.72227	0.0380626	22	185541	2.83235	1.21239	0.0194837	22
RAB27A	15	55205507	340319	-0.197833	0.533924	0.710991	166	1	0.984675	154778	-1.12449	0.908945	0.216037	79	185541	0.644383	0.609657	0.290532	87
ZC2HC1A	8	78666150	340319	0.384059	1.03697	0.711109	44	1	0.984675	154778	1.03178	2.01959	0.609432	16	185541	-0.0310731	1.07455	0.976931	28
FHOD1	16	67229636	340319	0.16243	0.43867	0.711175	246	1	0.984675	154778	0.884821	0.766983	0.24865	111	185541	-0.432548	0.489494	0.376879	135
FAM171A1	10	15212920	340319	-0.383928	1.03693	0.711191	44	1	0.984675	154778	-0.0360438	2.08574	0.986212	15	185541	-0.539464	1.05583	0.609394	29
TMEM243	7	87196640	340319	-0.18565	0.501795	0.711404	188	1	0.984675	154778	-0.926151	0.851717	0.276865	90	185541	0.46881	0.574543	0.414518	98
PSMC1	14	90256601	340319	-0.343092	0.92747	0.711441	55	1	0.984675	154778	-0.000639211	1.64897	0.999691	24	185541	-0.612842	1.0212	0.548428	31
IKBIP	12	98625931	340319	-0.17909	0.48416	0.711459	202	1	0.984675	154778	-0.10554	0.788672	0.893545	105	185541	-0.250178	0.577551	0.664892	97
AKAIN1	18	5145568	340319	0.766812	2.0735	0.711521	11	1	0.984675	154778	-0.0667894	2.8555	0.981339	8	185541	3.03043	3.28203	0.355832	3
ADARB2	10	1183195	340319	-0.456674	1.23534	0.711625	31	1	0.984675	154778	-1.12985	1.95915	0.564141	17	185541	0.42326	1.51958	0.7806	14
RBM5	3	50090375	340319	0.106677	0.288605	0.711658	569	1	0.984675	154778	-0.440035	0.500469	0.37927	261	185541	0.565671	0.324252	0.0810667	308
ZFP62	5	180848792	340319	-0.126566	0.34244	0.71168	404	1	0.984675	154778	0.355252	0.573066	0.535315	199	185541	-0.586825	0.397365	0.139733	205
NPL	1	182794355	340319	0.147351	0.398759	0.711738	298	1	0.984675	154778	-0.0654277	0.714562	0.927045	128	185541	0.330095	0.43644	0.449448	170
BCL2A1	15	79961068	340319	0.554513	1.5008	0.711772	21	1	0.984675	154778	2.65447	2.85568	0.352609	8	185541	-0.769107	1.57683	0.625724	13
MRPL46	15	88459616	340319	0.28589	0.773853	0.711802	79	1	0.984675	154778	0.896683	1.34629	0.505385	36	185541	-0.250264	0.867066	0.772862	43
PKDCC	2	42048203	340319	-0.295375	0.799867	0.711919	74	1	0.984675	154778	-1.52027	1.45137	0.294884	31	185541	0.621322	0.867397	0.473803	43
DICER1	14	95090504	340319	-0.327882	0.887999	0.711951	60	1	0.984675	154778	-1.29536	1.50009	0.387852	29	185541	0.611711	1.02122	0.549175	31
LYZL6	17	35934799	340319	0.352157	0.95385	0.711983	52	1	0.984675	154778	0.389282	1.68433	0.817221	23	185541	0.331589	1.05588	0.753489	29
ITGA2	5	52989472	340319	0.130682	0.354031	0.712035	378	1	0.984675	154778	0.572924	0.61282	0.349842	174	185541	-0.240504	0.398376	0.546037	204
TRMT1	19	13104938	340319	-0.129949	0.352063	0.712047	382	1	0.984675	154778	-0.30201	0.625327	0.629123	167	185541	0.00246458	0.387926	0.994931	215
SMTN	22	31082921	340319	0.205219	0.556103	0.712105	153	1	0.984675	154778	-0.286121	0.86615	0.741146	87	185541	0.832823	0.699849	0.234046	66
HELZ	17	67078264	340319	-0.191261	0.518567	0.712257	176	1	0.984675	154778	-0.066787	0.851693	0.937497	90	185541	-0.316945	0.613206	0.60525	86
ADAMTS5	21	26924053	340319	-0.223318	0.605544	0.712285	123	1	0.984675	154778	-0.314392	1.04278	0.763037	56	185541	-0.151856	0.684425	0.824412	65
CD44	11	35139306	340319	0.19013	0.515711	0.712371	175	1	0.984675	154778	0.0470401	0.886985	0.957705	83	185541	0.340986	0.583537	0.55899	91
COLEC11	2	3603547	340319	-0.335861	0.911349	0.712477	54	1	0.984675	154778	0.894813	1.47525	0.544152	26	185541	-1.68926	1.09463	0.122778	27
SMURF1	7	99030593	340319	0.254718	0.6914	0.712569	99	1	0.984675	154778	0.948478	1.13131	0.401813	51	185541	-0.452363	0.820823	0.581559	48
HCFC2	12	104064564	340319	0.566562	1.53809	0.712609	20	1	0.984675	154778	0.981249	2.85619	0.731184	8	185541	0.293672	1.64141	0.858006	12
VIT	2	36716351	340319	-0.142178	0.386012	0.712631	315	1	0.984675	154778	-0.905021	0.695723	0.193317	135	185541	0.409056	0.420683	0.330873	179
TRRAP	7	98881085	340319	-0.361909	0.982689	0.712662	43	1	0.984675	154778	-0.771125	1.76279	0.661789	13	185541	-0.0781363	1.07469	0.94204	28
2022-09-02	2	241316415	340319	0.285034	0.774167	0.712738	79	1	0.984675	154778	0.37341	1.42849	0.793783	32	185541	0.206793	0.829714	0.80318	47
COX7A2L	2	42351220	340319	0.580749	1.57845	0.71293	19	1	0.984675	154778	-3.26153	3.61349	0.366741	5	185541	1.93993	1.5201	0.201893	14
RILP	17	1646446	340319	0.254323	0.691358	0.712978	99	1	0.984675	154778	0.755832	1.31048	0.564103	38	185541	-0.093654	0.7281	0.897652	61
LHFPL3	7	104328781	340319	-0.34752	0.944911	0.713037	53	1	0.984675	154778	0.0491382	1.55475	0.974787	27	185541	-0.753293	1.11522	0.499381	26
EPX	17	58192849	340319	-0.0936596	0.254673	0.713049	731	1	0.984675	154778	-0.234432	0.453479	0.605183	318	185541	0.0107885	0.280086	0.969274	413
DRD4	11	637301	340319	0.11945	0.324825	0.71307	449	1	0.984675	154778	-0.525294	0.564552	0.352133	205	185541	0.66313	0.364256	0.0686837	244
TAS2R16	7	122994763	340319	0.486781	1.32379	0.713084	27	1	0.984675	154778	-1.34149	2.15904	0.534379	14	185541	2.48965	1.57708	0.114418	13
NTMT1	9	129632645	340319	0.34416	0.936053	0.713118	54	1	0.984675	154778	-1.08862	1.80636	0.546736	20	185541	1.18586	0.975168	0.223966	34
MYBPC2	19	50432957	340319	0.134441	0.365708	0.713157	354	1	0.984675	154778	0.54992	0.636873	0.387881	161	185541	-0.195817	0.409413	0.632447	193
HOMER3	19	18929444	340319	-0.262128	0.713189	0.713214	69	1	0.984675	154778	0.126502	1.21777	0.917265	20	185541	-0.575949	0.812173	0.478235	41
GPSM1	9	136327697	340319	0.236671	0.644311	0.713377	114	1	0.984675	154778	-0.179141	1.0894	0.869385	55	185541	0.643814	0.740379	0.384535	59
NOVA1	14	26447960	340319	-0.538567	1.46643	0.713421	22	1	0.984675	154778	-0.895192	2.3319	0.701061	12	185541	-0.071982	1.79797	0.968065	10
DHRS2	14	23638820	340319	-0.141001	0.384086	0.713538	321	1	0.984675	154778	-0.0157786	0.6534	0.980734	153	185541	-0.26428	0.438861	0.547045	168
PFKP	10	3067596	340319	0.116049	0.316134	0.713554	474	1	0.984675	154778	0.158821	0.584829	0.785954	191	185541	0.0755096	0.338232	0.823343	283
HEXD	17	82441078	340319	-0.426791	1.16265	0.713556	35	1	0.984675	154778	0.887155	1.904	0.641257	18	185541	-1.85236	1.37903	0.179198	17
RAD51C	17	58692644	340319	0.193667	0.527613	0.713573	149	1	0.984675	154778	0.110255	0.908977	0.903457	71	185541	0.275145	0.596109	0.644392	71
HIPK4	19	40379587	340319	-0.453332	1.23518	0.713606	31	1	0.984675	154778	1.34243	2.1586	0.53401	14	185541	-1.89476	1.37878	0.169372	17
ARL2BP	16	57245373	340319	-0.248764	0.677807	0.713609	103	1	0.984675	154778	-1.07982	1.26172	0.392093	41	185541	0.320818	0.722171	0.656869	62
FAM13C	10	59247617	340319	-0.349846	0.953865	0.713793	52	1	0.984675	154778	-1.67771	1.76281	0.341236	21	185541	0.583728	1.02124	0.567604	31
CELSR1	22	46363181	340319	0.166664	0.454578	0.713892	226	1	0.984675	154778	0.303764	0.763395	0.690696	108	185541	0.0502209	0.525698	0.923893	117
BCL2L12	19	49665824	340319	0.0934972	0.255017	0.713895	726	1	0.984675	154778	0.0110486	0.454875	0.980622	312	185541	0.160346	0.280082	0.566987	413
ABHD8	19	17292662	340319	0.367705	1.00317	0.71396	47	1	0.984675	154778	1.15679	1.72202	0.501735	22	185541	-0.307484	1.137	0.786826	25
HARBI1	11	46603533	340319	0.153494	0.418772	0.713968	270	1	0.984675	154778	0.37661	0.766991	0.623411	111	185541	-0.00563318	0.451156	0.990038	159
SH3BP4	2	235035004	340319	0.28741	0.784135	0.713969	77	1	0.984675	154778	0.632225	1.55512	0.684342	27	185541	0.112416	0.804396	0.888856	50
COLCA2	11	111298584	340319	-0.673694	1.83829	0.714009	14	1	0.984675	154778	4.76589	4.03879	0.237991	4	185541	-2.91904	1.79813	0.10451	10
COPS5	8	67043234	340319	0.398458	1.08755	0.714081	40	1	0.984675	154778	0.949645	1.80638	0.599085	20	185541	-0.143267	1.27139	0.91028	20
SEC63	6	107871707	340319	0.133636	0.364756	0.714089	347	1	0.984675	154778	-0.528678	0.655567	0.419988	152	185541	0.640804	0.398327	0.107675	192
RBPMS	8	30385099	340319	-0.593929	1.62118	0.7141	18	1	0.984675	154778	1.01454	3.29761	0.758342	6	185541	-1.37204	1.6413	0.403187	12
BCL7C	16	30834949	340319	0.114775	0.313547	0.714326	482	1	0.984675	154778	0.0984866	0.542583	0.855964	222	185541	0.127126	0.352905	0.718678	260
SETDB1	1	150927696	340319	0.384014	1.04922	0.714364	43	1	0.984675	154778	1.8379	1.95967	0.348317	17	185541	-0.531947	1.11543	0.633435	26
STK39	2	167955499	340319	-0.408483	1.11614	0.714383	38	1	0.984675	154778	0.0525998	1.95974	0.978587	17	185541	-0.810142	1.24114	0.513925	21
TAS2R41	7	143477874	340319	-0.185585	0.507223	0.714451	184	1	0.984675	154778	-0.749426	0.881633	0.395303	84	185541	0.290541	0.568766	0.609472	100
CBX3	7	26202964	340319	-0.145364	0.397298	0.714454	300	1	0.984675	154778	-0.21503	0.719926	0.765182	126	185541	-0.0949339	0.43126	0.825769	174
ZNF653	19	11483682	340319	-0.324536	0.887876	0.714724	60	1	0.984675	154778	1.21786	1.806	0.500096	20	185541	-1.09526	0.898935	0.223074	40
SLC37A4	11	119024911	340319	-0.150255	0.411226	0.714826	280	1	0.984675	154778	0.218921	0.711475	0.75831	129	185541	-0.477541	0.462937	0.302286	151
GZMB	14	24631071	340319	-0.252558	0.691353	0.71488	99	1	0.984675	154778	0.248038	1.15407	0.829827	49	185541	-0.745714	0.804178	0.353772	50
POU4F2	4	146639139	340319	-0.648665	1.7759	0.714917	15	1	0.984675	154778	0.637606	3.61248	0.859901	5	185541	-1.32545	1.79796	0.461003	10
TSHR	14	80955684	340319	0.115453	0.316107	0.714937	469	1	0.984675	154778	-0.102279	0.546814	0.851626	215	185541	0.295735	0.355916	0.406025	252
GIMAP8	7	150466665	340319	-0.155228	0.425116	0.715005	259	1	0.984675	154778	0.227113	0.781187	0.77126	103	185541	-0.409288	0.456915	0.37038	155
MUC3A	7	100949625	340319	0.106787	0.292464	0.715017	532	1	0.984675	154778	0.270955	0.512323	0.596892	245	185541	-0.0295199	0.325835	0.927813	283
C1orf35	1	228101133	340319	0.227461	0.622995	0.715031	122	1	0.984675	154778	0.0485315	1.06109	0.96352	58	185541	0.378504	0.711055	0.59451	64
TRIP6	7	100867499	340319	-0.284366	0.778936	0.71506	78	1	0.984675	154778	-0.493003	1.6158	0.760281	25	185541	-0.192741	0.781173	0.805115	53
EVA1C	21	32412853	340319	0.309033	0.846539	0.715071	66	1	0.984675	154778	0.281232	1.38525	0.839121	34	185541	0.337473	1.00494	0.737013	32
SLC2A12	6	133991156	340319	-0.269191	0.737558	0.71513	87	1	0.984675	154778	-0.701811	1.40643	0.617779	33	185541	-0.0328803	0.773887	0.96611	54
TEKT2	1	36084865	340319	0.15517	0.425217	0.715172	262	1	0.984675	154778	0.166882	0.722986	0.817452	125	185541	0.1324	0.486097	0.785336	137
TATDN2	3	10249188	340319	0.208261	0.571364	0.715486	145	1	0.984675	154778	0.0498457	0.987122	0.959727	67	185541	0.356568	0.643962	0.579778	78
UBA6	4	67618997	340319	0.227833	0.625364	0.715619	115	1	0.984675	154778	-1.10326	1.19113	0.354328	42	185541	1.06828	0.656631	0.103759	71
FAM20A	17	68537488	340319	-0.165946	0.455647	0.715711	228	1	0.984675	154778	-0.58363	0.824655	0.479116	96	185541	0.111248	0.495044	0.822195	132
TGFBR3L	19	7916268	340319	-0.344037	0.944744	0.71574	53	1	0.984675	154778	-0.223077	1.45077	0.877796	31	185541	-0.500995	1.21211	0.679369	22
LNP1	3	100429689	340319	0.457229	1.25588	0.715806	30	1	0.984675	154778	4.05911	2.33209	0.0817648	12	185541	-1.94443	1.34027	0.146845	18
ZNF662	3	42906352	340319	-0.213991	0.587797	0.715817	137	1	0.984675	154778	-0.836681	1.04309	0.422485	60	185541	0.274972	0.648146	0.671388	77
EDF1	9	136862287	340319	-0.722733	1.98556	0.715862	12	1	0.984675	154778	-2.37347	3.05314	0.436931	7	185541	1.72999	2.54279	0.496283	5
ERLIN1	10	100152140	340319	0.312752	0.859817	0.716051	64	1	0.984675	154778	-0.254034	1.42805	0.85881	32	185541	0.859109	1.00515	0.392714	32
COX4I1	16	85801198	340319	-0.573933	1.57789	0.716056	19	1	0.984675	154778	-0.414433	2.69244	0.877669	9	185541	-0.712586	1.79793	0.691858	10
MRPL24	1	156737401	340319	-0.274708	0.75526	0.716063	83	1	0.984675	154778	-0.0360161	1.262	0.977232	41	185541	-0.489717	0.877702	0.576877	42
EHMT1	9	137619029	340319	0.435421	1.19738	0.716123	33	1	0.984675	154778	2.03199	2.01952	0.314332	16	185541	-1.05639	1.37904	0.443657	17
ARFGAP2	11	47165486	340319	-0.303305	0.834177	0.716158	68	1	0.984675	154778	-0.325706	1.34638	0.808848	36	185541	-0.293176	1.00526	0.770562	32
MAPK3	16	30116628	340319	0.271204	0.746083	0.716229	85	1	0.984675	154778	1.13804	1.42797	0.425476	32	185541	-0.232715	0.781088	0.765752	53
IGLL5	22	22888054	340319	0.195739	0.538762	0.716372	163	1	0.984675	154778	-0.834007	0.861167	0.332816	88	185541	1.373	0.656527	0.0365024	75
PTPRU	1	29236645	340319	-0.111264	0.30638	0.716489	505	1	0.984675	154778	-0.79214	0.539024	0.141677	225	185541	0.432654	0.340148	0.20339	280
ACAP2	3	195279332	340319	-0.376489	1.03704	0.716573	44	1	0.984675	154778	-0.637662	1.64906	0.698992	24	185541	-0.0409479	1.27149	0.974309	20
CCDC174	3	14651832	340319	-0.243735	0.671386	0.716581	105	1	0.984675	154778	1.34417	1.29376	0.298823	39	185541	-1.17881	0.70002	0.0921905	66
MANSC1	12	12330028	340319	-0.270806	0.746253	0.716689	85	1	0.984675	154778	-2.18394	1.38573	0.115022	34	185541	1.03184	0.79638	0.195094	51
SPATA48	7	50096086	340319	0.14869	0.409774	0.71671	282	1	0.984675	154778	0.85995	0.731652	0.239855	122	185541	-0.38235	0.449717	0.395214	160
ARMH1	1	44689668	340319	0.159844	0.440625	0.71678	244	1	0.984675	154778	0.209931	0.734836	0.77512	121	185541	0.10829	0.513022	0.832823	123
LUZP2	11	24497248	340319	0.192521	0.530801	0.716829	168	1	0.984675	154778	1.24973	1.00988	0.2159	64	185541	-0.452998	0.557734	0.416671	104
PLPP1	5	55425207	340319	0.275547	0.759725	0.716835	82	1	0.984675	154778	-0.120578	1.36573	0.929647	35	185541	0.569112	0.82952	0.492667	47
ENPP5	6	46161330	340319	0.151321	0.41726	0.716864	263	1	0.984675	154778	0.272307	0.698202	0.696528	126	185541	0.033168	0.484238	0.945392	134
ZNF713	7	55912634	340319	0.544034	1.50104	0.717025	21	1	0.984675	154778	2.80175	2.69277	0.298123	9	185541	-1.11469	1.64147	0.497088	12
LRRC31	3	169839985	340319	0.265793	0.733394	0.717042	88	1	0.984675	154778	-0.84897	1.50025	0.571472	29	185541	0.809485	0.740436	0.274284	59
CSPP1	8	67064399	340319	-0.0924213	0.255037	0.717065	729	1	0.984675	154778	0.576773	0.466068	0.215892	301	185541	-0.566762	0.275163	0.0394253	428
KPNA1	3	122426999	340319	-0.488818	1.34903	0.717092	26	1	0.984675	154778	-1.42778	3.05338	0.640067	7	185541	-0.144151	1.30448	0.912009	19
SSMEM1	7	130207910	340319	-0.169231	0.46718	0.717173	217	1	0.984675	154778	-0.611382	0.770598	0.427554	110	185541	0.298079	0.549999	0.587844	107
CTRC	1	15438467	340319	-0.270331	0.74634	0.717196	85	1	0.984675	154778	0.345017	1.27767	0.787132	40	185541	-0.826422	0.847966	0.329763	45
CPOX	3	98580686	340319	-0.393917	1.08766	0.717227	40	1	0.984675	154778	0.0607191	1.90424	0.974563	18	185541	-0.780187	1.21232	0.519869	22
POLE3	9	113408811	340319	-0.1877	0.518611	0.717406	146	1	0.984675	154778	-0.514874	0.909019	0.571118	51	185541	0.0512966	0.57752	0.929223	85
SERTAD3	19	40441493	340319	0.291305	0.804972	0.71744	73	1	0.984675	154778	0.116758	1.42785	0.934828	32	185541	0.420134	0.887902	0.636088	41
NXPH4	12	57216973	340319	-0.622323	1.71969	0.717441	16	1	0.984675	154778	-1.93285	2.43586	0.427488	11	185541	2.39891	2.54283	0.345476	5
CFAP44	3	113291563	340319	-0.127589	0.352626	0.717484	381	1	0.984675	154778	-0.195705	0.627364	0.75508	166	185541	-0.0704339	0.388056	0.855972	215
C7orf25	7	42909639	340319	-0.332496	0.919216	0.717564	50	1	0.984675	154778	-1.24907	1.58434	0.430473	22	185541	0.43794	1.03819	0.673149	26
HS6ST1	2	128268162	340319	0.621991	1.72004	0.71764	16	1	0.984675	154778	-0.00688253	2.55513	0.997851	10	185541	1.62441	2.32188	0.484171	6
FRMD6	14	51689841	340319	0.285295	0.789019	0.717665	73	1	0.984675	154778	1.40184	1.34643	0.297806	36	185541	-0.753657	0.899021	0.401858	36
PPP1R13B	14	103735154	340319	0.341603	0.944782	0.717675	53	1	0.984675	154778	0.405786	1.68435	0.809621	23	185541	0.234721	1.03807	0.821114	30
SPAG5	17	28577704	340319	-0.143869	0.397953	0.717709	299	1	0.984675	154778	-0.735072	0.690441	0.28704	137	185541	0.364621	0.446926	0.414591	162
GATD1	11	770897	340319	0.165075	0.456677	0.717749	227	1	0.984675	154778	0.120949	0.816218	0.882199	98	185541	0.210714	0.500813	0.673942	129
KIAA0556	16	27550171	340319	-0.0945838	0.26171	0.717796	665	1	0.984675	154778	0.130991	0.467579	0.779365	287	185541	-0.265425	0.287083	0.355198	369
LACTB	15	63121872	340319	-0.228836	0.633218	0.717811	115	1	0.984675	154778	-1.07875	1.08927	0.322009	55	185541	0.532717	0.71636	0.457093	59
PRKCSH	19	11435704	340319	-0.177023	0.490116	0.71796	197	1	0.984675	154778	-0.34923	0.842307	0.678427	92	185541	-0.0110617	0.554948	0.984097	105
SON	21	33543097	340319	-0.446077	1.23508	0.71797	16	1	0.984675	154778	1.79369	2.85536	0.529884	4	185541	-1.24691	1.18528	0.292805	7
ST8SIA4	5	100811848	340319	0.487144	1.34903	0.71802	26	1	0.984675	154778	-0.243938	1.8533	0.895282	19	185541	2.52556	2.14917	0.239943	7
SLC39A8	4	102263047	340319	0.688839	1.90765	0.718031	13	1	0.984675	154778	-1.00762	3.29788	0.759959	6	185541	2.1701	2.14897	0.312577	7
C15orf39	15	75205992	340319	0.238947	0.661879	0.71809	108	1	0.984675	154778	0.109284	1.13117	0.923035	51	185541	0.33259	0.75312	0.658768	57
FBXO10	9	37512548	340319	0.250804	0.69489	0.718155	98	1	0.984675	154778	-0.166352	1.26172	0.895107	41	185541	0.583212	0.753202	0.438748	57
CLMP	11	123073478	340319	0.294596	0.816358	0.7182	71	1	0.984675	154778	0.87134	1.58426	0.582322	26	185541	-0.0557695	0.84773	0.947548	45
IGFBP2	2	216633529	340319	0.246981	0.684691	0.71831	101	1	0.984675	154778	0.191904	1.13162	0.865338	51	185541	0.311703	0.804423	0.698397	50
CBR4	4	168990152	340319	-0.217592	0.603357	0.718373	124	1	0.984675	154778	-0.106082	1.15414	0.926767	41	185541	-0.296157	0.631875	0.639287	81
KIAA1324L	7	86880470	340319	-0.0809635	0.224534	0.71841	926	1	0.984675	154778	-0.160855	0.393285	0.682537	419	185541	-0.00524165	0.250179	0.983284	502
DDX49	19	18919743	340319	0.159774	0.443153	0.718444	241	1	0.984675	154778	0.221162	0.811977	0.785335	99	185541	0.13041	0.477254	0.784661	142
LIPC	15	58432036	340319	0.117872	0.326964	0.71847	443	1	0.984675	154778	0.262629	0.552503	0.634542	214	185541	-0.0030824	0.37592	0.993458	229
COG8	16	69329179	340319	-0.334291	0.927447	0.718517	55	1	0.984675	154778	-0.200063	1.64885	0.903426	24	185541	-0.452268	1.02118	0.657847	31
RUNX1T1	8	91960245	340319	-0.268854	0.746134	0.718601	85	1	0.984675	154778	-2.13859	1.52671	0.161282	28	185541	0.654678	0.753189	0.384734	57
DND1	5	140671295	340319	-0.715204	1.98566	0.71871	12	1	0.984675	154778	-1.60127	3.05332	0.599977	7	185541	0.514152	2.5429	0.839768	5
FAM8A1	6	17600410	340319	0.118449	0.328895	0.718742	432	1	0.984675	154778	0.434993	0.567384	0.443282	199	185541	-0.1506	0.371164	0.684926	231
LIPA	10	89214828	340319	-0.181175	0.503094	0.718757	187	1	0.984675	154778	-0.035315	0.871234	0.967667	86	185541	-0.293269	0.565886	0.604286	101
CRELD2	22	49918770	340319	-0.261067	0.724998	0.718777	90	1	0.984675	154778	-0.146377	1.12019	0.896036	52	185541	-0.406287	0.922268	0.659553	38
SPDYA	2	28815993	340319	-0.139425	0.387229	0.718804	313	1	0.984675	154778	-0.753344	0.662261	0.255317	145	185541	0.409866	0.44033	0.351949	167
PEX6	6	42964337	340319	0.0916618	0.254582	0.718811	732	1	0.984675	154778	-0.105841	0.445971	0.812404	329	185541	0.25817	0.283624	0.36269	403
MESP1	15	89750144	340319	-0.093409	0.259477	0.718855	704	1	0.984675	154778	-0.575035	0.44714	0.198435	327	185541	0.316223	0.2931	0.280638	377
ADAM33	20	3668971	340319	-0.0897529	0.249408	0.718949	744	1	0.984675	154778	-0.441123	0.456974	0.334389	313	185541	0.162466	0.268598	0.54527	425
HIST1H3F	6	26250198	340319	0.339981	0.944951	0.719007	53	1	0.984675	154778	0.262271	1.58448	0.868531	26	185541	0.373557	1.09439	0.732849	27
UNC45A	15	90935326	340319	-0.124096	0.344949	0.719033	398	1	0.984675	154778	-0.546441	0.618008	0.376591	171	185541	0.183557	0.377588	0.626876	227
ICAM5	19	10290047	340319	-0.437323	1.21578	0.719067	32	1	0.984675	154778	0.878516	2.24025	0.694947	13	185541	-1.36319	1.30428	0.295946	19
HJV	1	146018078	340319	-0.274944	0.76451	0.719121	81	1	0.984675	154778	0.26395	1.36587	0.846766	35	185541	-0.702302	0.838652	0.402359	46
DLG5	10	77792440	340319	0.309137	0.859815	0.719192	61	1	0.984675	154778	-0.625421	1.55459	0.68746	27	185541	0.981408	0.934816	0.293793	33
CYP4F8	19	15615608	340319	0.230608	0.64142	0.719201	115	1	0.984675	154778	0.56699	1.12026	0.61277	52	185541	-0.0323908	0.716357	0.963935	63
CCDC121	2	27626969	340319	-0.494451	1.37605	0.719351	25	1	0.984796	154778	1.67848	2.43629	0.490857	11	185541	-2.1962	1.52005	0.14851	14
OTOF	2	26458042	340319	0.0782805	0.21791	0.71942	997	1	0.984801	154778	0.116631	0.377351	0.757261	456	185541	0.0537264	0.245121	0.826508	540
GINS3	16	58392602	340319	0.238762	0.664991	0.719562	107	1	0.984801	154778	0.639045	1.19113	0.591612	46	185541	-0.0475326	0.728063	0.947946	61
RRAD	16	66922079	340319	0.214933	0.598733	0.71961	132	1	0.984801	154778	0.522732	1.06081	0.622178	58	185541	-0.0286642	0.661016	0.965412	74
TOM1L1	17	54900866	340319	0.131963	0.367829	0.719773	350	1	0.984801	154778	-0.0477594	0.633014	0.939859	163	185541	0.307947	0.415999	0.459144	187
PEBP4	8	22713370	340319	0.493388	1.37564	0.719849	25	1	0.984801	154778	1.81816	2.33196	0.435586	12	185541	-0.701915	1.57692	0.656235	13
CPLX3	15	74826706	340319	-0.380595	1.06127	0.719878	42	1	0.984801	154778	0.201351	1.85314	0.913477	19	185541	-0.881528	1.18551	0.457129	23
ZNF507	19	32352821	340319	0.267478	0.74599	0.719929	85	1	0.984801	154778	-0.373123	1.26145	0.767392	41	185541	0.878269	0.857095	0.305504	44
PIK3C2G	12	18282002	340319	0.0800361	0.223244	0.719959	934	1	0.984801	154778	0.480757	0.39331	0.221582	407	185541	-0.242894	0.24757	0.326539	521
GRB10	7	50592955	340319	0.242995	0.677846	0.719984	103	1	0.984801	154778	0.379559	1.13129	0.737241	51	185541	0.139522	0.788637	0.859575	52
RILPL2	12	123415892	340319	-0.450135	1.2559	0.720031	30	1	0.984801	154778	-0.199151	1.90417	0.916704	18	185541	-0.78294	1.64146	0.633378	12
STK32C	10	132208013	340319	0.352057	0.982641	0.720137	49	1	0.984801	154778	-0.528708	1.64899	0.748494	24	185541	1.20643	1.13717	0.288732	25
NUGGC	8	28023318	340319	0.0772434	0.215608	0.72015	1018	1	0.984801	154778	0.171693	0.380128	0.651507	453	185541	0.00626354	0.238964	0.979089	564
TP53BP2	1	223780858	340319	-0.195479	0.545738	0.7202	159	1	0.984801	154778	-0.184873	0.881771	0.833932	84	185541	-0.215776	0.656859	0.742537	75
RP9	7	33095235	340319	-0.305525	0.853266	0.720295	65	1	0.984801	154778	-0.837623	1.55479	0.590069	27	185541	0.0642231	0.92254	0.9445	38
FBXW7	4	152322884	340319	-0.7107	1.9855	0.720385	12	1	0.984801	154778	1.59316	3.29767	0.629014	6	185541	-3.05111	2.32112	0.188679	6
GSN	9	121299862	340319	-0.18455	0.515661	0.720426	175	1	0.984801	154778	-1.3081	0.866243	0.131022	87	185541	0.906739	0.596169	0.128276	87
TMEM206	1	212365216	340319	0.116015	0.32419	0.720447	424	1	0.984801	154778	0.283652	0.529727	0.592327	213	185541	-0.0666194	0.385439	0.862777	202
TTC9	14	70642133	340319	0.536667	1.50089	0.720669	21	1	0.984801	154778	0.519052	2.69254	0.847136	9	185541	0.545306	1.64131	0.73971	12
CDH19	18	66504814	340319	-0.164649	0.460673	0.720786	223	1	0.984801	154778	0.0579012	0.820343	0.943731	97	185541	-0.31714	0.506607	0.53131	126
JMJD1C	10	63168042	340319	0.334312	0.936015	0.720969	54	1	0.984801	154778	1.48562	1.50005	0.321988	29	185541	-0.976546	1.13713	0.390463	25
DMBT1	10	122560775	340319	0.0629538	0.176351	0.721106	1326	1	0.984801	154778	-0.0263087	0.312426	0.932891	547	185541	0.132481	0.194709	0.496251	712
TICRR	15	89575589	340319	-0.137722	0.385855	0.721146	318	1	0.984801	154778	-0.683806	0.67111	0.308243	145	185541	0.324546	0.432435	0.45295	173
ARHGAP18	6	129578514	340319	0.168282	0.471482	0.721151	207	1	0.984801	154778	0.200812	0.842487	0.811605	84	185541	0.140871	0.517118	0.785302	121
ZNF267	16	31873968	340319	-0.154692	0.433409	0.721152	252	1	0.984801	154778	-0.593852	0.756777	0.432624	114	185541	0.190481	0.484141	0.693994	138
GPR1	2	206176183	340319	0.243146	0.681327	0.721188	102	1	0.984801	154778	0.435122	1.16644	0.709123	48	185541	0.116871	0.774073	0.87999	54
TBC1D2B	15	77998165	340319	-0.239491	0.671293	0.721271	105	1	0.984801	154778	0.147631	1.14247	0.897183	50	185541	-0.578027	0.766737	0.450923	55
DNAH3	16	20933159	340319	0.0534531	0.149849	0.721307	2005	1	0.984801	154778	0.137748	0.267053	0.605989	868	185541	-0.00522383	0.164691	0.974696	1099
DDX24	14	94051196	340319	-0.455434	1.27719	0.721399	29	1	0.984801	154778	1.74092	2.24028	0.437101	13	185541	-2.29728	1.42145	0.106061	16
FAM120A	9	93451922	340319	-0.3504	0.982651	0.721402	49	1	0.984801	154778	-1.54629	1.64896	0.348381	24	185541	0.814866	1.13724	0.473666	25
ZNF750	17	82830146	340319	-0.471622	1.3237	0.721623	27	1	0.984801	154778	0.448075	2.15884	0.835578	14	185541	-1.45523	1.57696	0.356107	13
DEFB123	20	31440699	340319	-0.738332	2.07355	0.721787	11	1	0.984801	154778	-1.25166	3.29731	0.704242	6	185541	-0.0270843	2.54234	0.9915	5
EXOC3L4	14	103100220	340319	0.106052	0.297936	0.721873	531	1	0.984801	154778	0.175848	0.534334	0.742083	229	185541	0.0615207	0.325871	0.850259	301
EPB42	15	43197303	340319	-0.166967	0.469221	0.721962	212	1	0.984801	154778	0.337448	0.78483	0.667223	106	185541	-0.657006	0.544731	0.227776	105
NFE2L3	7	26152499	340319	-0.196591	0.552594	0.72202	146	1	0.984801	154778	-0.888105	0.994462	0.371831	58	185541	0.303331	0.602875	0.614866	85
KCNAB3	17	7923105	340319	-0.122862	0.345405	0.722062	397	1	0.984801	154778	-0.248294	0.592644	0.675246	186	185541	-0.000428392	0.391646	0.999127	211
PF4	4	73981212	340319	0.255011	0.71718	0.722159	92	1	0.984801	154778	0.115161	1.07959	0.915051	56	185541	0.48325	0.947701	0.610109	36
EXOC7	17	76083651	340319	-0.197756	0.556184	0.722171	150	1	0.984801	154778	0.892876	0.972651	0.35863	65	185541	-1.13177	0.620508	0.0681617	84
C19orf33	19	38304262	340319	-0.521328	1.46625	0.722176	22	1	0.984801	154778	-2.09714	2.69228	0.436013	9	185541	0.597879	1.57674	0.704549	13
TMEM38B	9	105694662	340319	0.288091	0.810707	0.722322	72	1	0.984801	154778	0.683037	1.45091	0.63781	31	185541	0.0267895	0.888138	0.975937	41
GRPEL2	5	149345540	340319	0.372662	1.04903	0.722408	43	1	0.984801	154778	-0.327339	2.08585	0.875298	15	185541	0.752233	1.07466	0.483945	28
FAM71E2	19	55355304	340319	-0.194192	0.547235	0.722694	158	1	0.984801	154778	-0.736521	0.920658	0.423716	77	185541	0.325185	0.63178	0.606754	81
UBE2E2	3	23203465	340319	0.77175	2.1752	0.722744	10	1	0.984801	154778	6.698	5.71219	0.240966	2	185541	-0.659563	2.01032	0.742845	8
ETV1	7	13895868	340319	-0.609185	1.71964	0.72315	16	1	0.984801	154778	1.51623	4.03897	0.707364	4	185541	-1.3375	1.6415	0.415184	12
CLIP4	2	29121367	340319	-0.203804	0.575504	0.723241	143	1	0.984801	154778	-0.0348046	0.980139	0.971673	68	185541	-0.388388	0.656912	0.554365	75
FGA	4	154584126	340319	0.0873061	0.246545	0.72325	777	1	0.984801	154778	0.357464	0.443094	0.419814	329	185541	-0.11071	0.269241	0.68093	447
BMPR1B	4	95051700	340319	-0.608745	1.71951	0.723323	16	1	0.984801	154778	0.780544	2.6926	0.771905	9	185541	-2.4106	2.14903	0.261984	7
SLITRK5	13	87675373	340319	-0.48696	1.37551	0.723323	25	1	0.984801	154778	0.593474	2.33178	0.799098	12	185541	-1.50559	1.57676	0.339647	13
TSFM	12	57782802	340319	0.219602	0.620359	0.723346	123	1	0.984801	154778	1.25731	1.08952	0.248503	55	185541	-0.614919	0.689679	0.372607	68
PAEP	9	135561803	340319	-0.304356	0.859824	0.723358	64	1	0.984801	154778	-1.83461	1.47488	0.213537	30	185541	1.05671	0.975166	0.278536	34
EXOC4	7	133253106	340319	0.160257	0.452751	0.723367	231	1	0.984801	154778	1.09226	0.767083	0.154473	111	185541	-0.668912	0.519269	0.197685	120
ZNF563	19	12318594	340319	0.125105	0.353456	0.723377	379	1	0.984801	154778	-0.295951	0.619806	0.633014	170	185541	0.482191	0.393452	0.220374	209
NPNT	4	105895654	340319	-0.196116	0.554366	0.723514	154	1	0.984801	154778	0.282484	0.96565	0.76988	70	185541	-0.582034	0.620502	0.348243	84
CHUK	10	100189600	340319	0.182928	0.517144	0.723544	177	1	0.984801	154778	0.288279	0.892294	0.746638	82	185541	0.0911682	0.583502	0.875841	95
TCHH	1	152107386	340319	0.362794	1.02565	0.723547	45	1	0.984801	154778	0.620315	1.68481	0.712739	23	185541	0.115703	1.21261	0.923984	22
TMEM144	4	158212601	340319	0.184471	0.52156	0.723572	174	1	0.984801	154778	-0.451514	0.926774	0.626125	76	185541	0.674786	0.574498	0.240169	98
RETREG3	17	42581816	340319	-0.476885	1.34889	0.723685	26	1	0.984801	154778	-2.97104	2.43546	0.2225	11	185541	1.3632	1.46807	0.353115	15
SYNC	1	32681857	340319	-0.150544	0.426056	0.723832	261	1	0.984801	154778	0.112214	0.717337	0.875693	127	185541	-0.401077	0.491529	0.414514	134
SLC9A3	5	473379	340319	-0.27157	0.769123	0.724021	77	1	0.984801	154778	-0.264229	1.2321	0.830193	43	185541	-0.290554	0.93488	0.755959	33
PKNOX2	11	125351276	340319	-0.572223	1.62128	0.72413	18	1	0.984801	154778	-0.353225	2.33201	0.879607	12	185541	-0.912509	2.3214	0.694256	6
ABCA3	16	2276674	340319	-0.180956	0.51275	0.724154	171	1	0.984801	154778	-0.794971	0.892179	0.372907	78	185541	0.332803	0.574429	0.562345	90
INTS9	8	28768147	340319	0.12695	0.359747	0.724174	366	1	0.984801	154778	0.403589	0.60758	0.506527	177	185541	-0.14272	0.4138	0.73017	189
PLA2G12B	10	72935618	340319	-0.428987	1.21592	0.724231	32	1	0.984801	154778	1.46552	2.01951	0.468036	16	185541	-2.36053	1.42143	0.0967802	16
CCDC158	4	76313171	340319	-0.103644	0.293781	0.724245	549	1	0.984801	154778	-0.331663	0.4893	0.497879	273	185541	0.100583	0.342495	0.769004	276
PITPNM1	11	67492031	340319	0.232441	0.65891	0.724265	106	1	0.984801	154778	-0.728908	1.1425	0.523478	46	185541	1.04752	0.740373	0.157111	59
NAXD	13	110615602	340319	0.150782	0.427497	0.724308	256	1	0.984801	154778	-0.0683602	0.719812	0.924339	126	185541	0.36268	0.493132	0.462059	129
CLCNKA	1	16022605	340319	-0.0830404	0.235462	0.724336	853	1	0.984801	154778	-0.0338533	0.397632	0.932152	410	185541	-0.142943	0.270878	0.597707	442
ERCC4	16	13920166	340319	0.172393	0.488916	0.724387	198	1	0.984801	154778	1.22188	0.866208	0.158362	87	185541	-0.662961	0.539793	0.219383	111
ZNF575	19	43534329	340319	-0.261469	0.74168	0.724437	86	1	0.984801	154778	-0.677139	1.24644	0.586954	42	185541	0.131657	0.857115	0.877921	44
GABRA1	5	161850791	340319	-0.672419	1.90777	0.724492	13	1	0.984801	154778	0.603539	4.66381	0.897034	3	185541	-1.11005	1.79815	0.537019	10
SH3BGRL2	6	79631465	340319	0.3429	0.972881	0.724495	50	1	0.984801	154778	2.29107	1.52687	0.133485	28	185541	-2.1194	1.21237	0.08044	22
UBLCP1	5	159268863	340319	0.415786	1.17975	0.724512	34	1	0.984801	154778	1.78192	2.01971	0.377636	16	185541	-0.839259	1.34034	0.531213	18
REEP1	2	86217105	340319	0.6723	1.9082	0.724597	13	1	0.984801	154778	1.95533	3.29872	0.553346	6	185541	-0.385863	2.14961	0.857543	7
NFIA	1	61081945	340319	-0.283656	0.80532	0.724668	73	1	0.984801	154778	-0.259444	1.29394	0.841084	39	185541	-0.321837	0.975473	0.741454	34
CRKL	22	20917939	340319	0.279733	0.794196	0.724672	75	1	0.984801	154778	0.127587	1.2616	0.919446	41	185541	0.448545	0.975004	0.645485	34
AMD1	6	110875109	340319	-0.647469	1.83856	0.724718	14	1	0.984801	154778	0.542184	3.61294	0.880712	5	185541	-1.31643	1.89559	0.48739	9
ARID3C	9	34621460	340319	-0.1842	0.523069	0.724724	173	1	0.984801	154778	-2.00808	0.939263	0.0325238	74	185541	1.18937	0.571575	0.0374471	99
SIDT2	11	117179264	340319	-0.22887	0.650021	0.724766	109	1	0.984801	154778	-1.12818	1.05175	0.283423	55	185541	0.787866	0.781149	0.313168	53
TMEM143	19	48333220	340319	0.183049	0.519997	0.724824	175	1	0.984801	154778	0.420291	0.926708	0.650167	76	185541	-0.00281572	0.571501	0.996069	99
FMN1	15	32774309	340319	0.123079	0.3498	0.724948	387	1	0.984801	154778	0.262286	0.599062	0.661512	182	185541	-0.00623489	0.39728	0.987479	205
DPP3	11	66480463	340319	-0.135795	0.385949	0.724954	318	1	0.984801	154778	-0.286611	0.666639	0.667244	147	185541	-0.0243182	0.435092	0.955428	171
ADK	10	74151265	340319	-0.265596	0.755046	0.725017	83	1	0.984801	154778	-0.653762	1.17844	0.579052	47	185541	0.190448	0.947658	0.840725	36
C18orf65	18	76495709	340319	0.646567	1.83809	0.725018	14	1	0.984801	154778	0.734786	3.61206	0.838802	5	185541	0.604565	1.89508	0.749713	9
ZNF850	19	36747770	340319	-0.373272	1.06121	0.725033	42	1	0.984801	154778	-1.40417	1.64873	0.3944	24	185541	1.00762	1.33998	0.45207	18
UTP14C	13	52028806	340319	-0.474299	1.34883	0.725109	26	1	0.984801	154778	-2.22939	2.55417	0.38275	10	185541	0.64763	1.42135	0.648648	16
CST11	20	23450506	340319	-0.360473	1.02525	0.725143	45	1	0.984801	154778	-1.84548	1.55444	0.235137	27	185541	1.83756	1.33999	0.170275	18
PDLIM4	5	132257736	340319	0.515612	1.46654	0.725149	22	1	0.984801	154778	1.9201	2.85608	0.501403	8	185541	-0.305678	1.51971	0.840588	14
L1TD1	1	62206630	340319	-0.220836	0.628185	0.725179	120	1	0.984801	154778	-1.49507	1.0704	0.162492	57	185541	0.923074	0.716706	0.197769	63
BTF3	5	73498668	340319	-0.328958	0.936123	0.725285	54	1	0.984801	154778	0.186385	1.5002	0.901126	29	185541	-0.945362	1.13733	0.405854	25
NRCAM	7	108149911	340319	-0.181188	0.515696	0.725329	178	1	0.984801	154778	-0.550514	0.926851	0.552538	76	185541	0.102634	0.563168	0.855391	102
KREMEN2	16	2964522	340319	-0.473861	1.34886	0.725359	26	1	0.984801	154778	-0.138112	2.33181	0.952769	12	185541	-0.758406	1.51953	0.617707	14
ETFB	19	51345212	340319	0.381567	1.08741	0.725668	40	1	0.984801	154778	-0.418113	1.90377	0.826164	18	185541	1.03938	1.21204	0.391145	22
CCR8	3	39332310	340319	-0.644439	1.83837	0.725927	14	1	0.984801	154778	-0.358843	3.29794	0.913355	6	185541	-0.882962	2.01027	0.660499	8
ACSM4	12	7304332	340319	-0.0626181	0.17866	0.725973	1480	1	0.984801	154778	-0.263731	0.310263	0.395312	681	185541	0.103822	0.200485	0.604561	796
PGAP3	17	39672822	340319	-0.251358	0.717178	0.725977	92	1	0.984801	154778	-0.861096	1.27736	0.500236	40	185541	0.193379	0.788551	0.806276	52
FERD3L	7	19144865	340319	-0.41962	1.19747	0.726023	33	1	0.984801	154778	0.795905	2.85608	0.780498	8	185541	-0.800626	1.13734	0.481467	25
ITPR1	3	4516468	340319	-0.0949784	0.271098	0.726079	645	1	0.984801	154778	0.0695869	0.483198	0.88549	280	185541	-0.20996	0.297906	0.480944	365
ATP6V0A1	17	42460841	340319	-0.331002	0.94482	0.726089	53	1	0.984801	154778	-0.57052	1.52656	0.708607	28	185541	-0.0583882	1.13721	0.959052	25
GNAI2	3	50236341	340319	0.525846	1.50104	0.726097	21	1	0.984801	154778	1.69299	2.43574	0.487017	11	185541	-0.835713	1.79806	0.642086	10
CDK1	10	60780133	340319	-0.643447	1.8382	0.726308	14	1	0.984801	154778	-2.43211	3.29757	0.460791	6	185541	0.617115	2.01018	0.758848	8
FAP	2	162170980	340319	-0.163862	0.468283	0.726399	216	1	0.984801	154778	0.165332	0.728823	0.820543	123	185541	-0.562268	0.58991	0.340519	93
HIST1H1A	6	26017087	340319	-0.501873	1.43437	0.726421	23	1	0.984801	154778	-0.10121	2.85629	0.971734	8	185541	-0.735347	1.46826	0.616492	15
IL18RAP	2	102423278	340319	-0.173715	0.496665	0.726517	192	1	0.984801	154778	-0.610201	0.833628	0.464181	94	185541	0.243487	0.574668	0.671784	98
NTNG1	1	107148594	340319	-0.385267	1.10171	0.726565	39	1	0.984801	154778	-1.393	2.24093	0.534194	13	185541	0.119839	1.11544	0.914442	26
CLEC18A	16	69951372	340319	0.137526	0.393348	0.726618	297	1	0.984801	154778	-0.00722829	0.673457	0.991436	140	185541	0.266956	0.44687	0.550247	154
CABP2	11	67519143	340319	0.406456	1.16267	0.726646	35	1	0.984801	154778	0.281973	2.08573	0.892461	15	185541	0.501921	1.27149	0.693027	20
CTIF	18	48619530	340319	-0.524387	1.50071	0.72677	21	1	0.984801	154778	-3.48252	2.69218	0.195816	9	185541	1.75124	1.64104	0.285905	12
ADARB1	21	45171607	340319	-0.600469	1.71917	0.72688	16	1	0.984801	154778	0.703279	2.85539	0.805451	8	185541	-1.96416	2.00978	0.32842	8
SLC22A18	11	2902718	340319	-0.117147	0.335471	0.726938	421	1	0.984801	154778	0.498738	0.570165	0.381725	201	185541	-0.679232	0.38364	0.0766467	220
GSPT1	16	11873118	340319	-0.424568	1.21588	0.72695	32	1	0.984801	154778	-3.07022	2.43538	0.207429	11	185541	0.946754	1.24077	0.445443	21
INF2	14	104689737	340319	-0.102297	0.293003	0.72699	552	1	0.984801	154778	-0.357886	0.50042	0.474504	261	185541	0.13561	0.333604	0.684375	291
SLC39A11	17	72647584	340319	-0.243793	0.698465	0.727059	97	1	0.984801	154778	0.54054	1.23202	0.660849	43	185541	-0.876225	0.773828	0.257499	54
UCHL3	13	75549821	340319	-0.236553	0.677761	0.727074	103	1	0.984801	154778	-1.54802	1.21785	0.20369	44	185541	0.749033	0.740241	0.311598	59
SOD1	21	31659771	340319	-0.479779	1.37537	0.727212	25	1	0.984801	154778	-1.82846	2.55396	0.474034	10	185541	0.427715	1.46777	0.770742	15
CXCL1	4	73869475	340319	0.461759	1.32374	0.727218	27	1	0.984801	154778	2.09035	2.08579	0.316254	15	185541	-1.5179	1.64134	0.355073	12
2022-09-03	22	41981634	340319	-0.394341	1.13062	0.727252	37	1	0.984801	154778	-0.872782	1.80605	0.628915	20	185541	0.196614	1.37878	0.886606	17
FAM102B	1	108560432	340319	-0.424185	1.21625	0.727265	32	1	0.984801	154778	1.96824	3.05375	0.519232	7	185541	-1.1602	1.13755	0.307773	25
CDC20B	5	55114218	340319	0.125811	0.360765	0.727289	361	1	0.984801	154778	0.420671	0.633109	0.506401	163	185541	-0.103053	0.401344	0.797356	197
GALNT2	1	230067282	340319	0.389132	1.1161	0.727349	38	1	0.984801	154778	1.22344	1.85365	0.509243	19	185541	-0.442257	1.30483	0.734656	19
AK8	9	132725689	340319	0.107292	0.307885	0.727479	500	1	0.984801	154778	0.283306	0.527423	0.591163	235	185541	-0.0607013	0.349597	0.862155	265
TMEM223	11	62790629	340319	-0.2749	0.78909	0.727558	76	1	0.984801	154778	-0.222065	1.4281	0.87643	32	185541	-0.330948	0.857346	0.699487	44
MEIOC	17	44656614	340319	-0.388649	1.11579	0.727602	35	1	0.984801	154778	0.468611	2.08564	0.822225	15	185541	-0.965878	1.18561	0.415265	19
BDNF	11	27657831	340319	0.0997283	0.286348	0.727632	578	1	0.984801	154778	-0.262299	0.492912	0.594628	269	185541	0.418217	0.323779	0.196472	309
LOC107987098	9	93671059	340319	-0.189413	0.543925	0.727665	160	1	0.984801	154778	-0.468879	1.02615	0.64772	62	185541	-0.0147632	0.574526	0.9795	98
ZNF512B	20	63959894	340319	-0.437051	1.25561	0.727781	30	1	0.984801	154778	0.742287	2.3315	0.750202	12	185541	-1.22459	1.33996	0.360774	18
PRR22	19	5782974	340319	0.436988	1.25563	0.727824	30	1	0.984801	154778	-1.84316	2.33153	0.429217	12	185541	1.95881	1.34005	0.143815	18
DNAJC13	3	132434531	340319	-0.234767	0.674592	0.72783	104	1	0.984801	154778	-0.471053	1.20444	0.695727	45	185541	-0.0585301	0.740376	0.936989	59
ZNF708	19	21293274	340319	-0.0936697	0.269191	0.727865	654	1	0.984801	154778	-0.134293	0.473131	0.776534	292	185541	-0.0504239	0.29909	0.866119	362
USP2	11	119356836	340319	0.211546	0.608072	0.727918	128	1	0.984801	154778	0.570958	1.23199	0.643046	43	185541	0.0158474	0.616885	0.979505	85
CFHR5	1	196977667	340319	0.0739033	0.212442	0.727935	1052	1	0.984801	154778	-0.171599	0.363738	0.637095	495	185541	0.299143	0.241337	0.215153	557
REN	1	204155017	340319	-0.256597	0.7377	0.727965	87	1	0.984801	154778	-0.460655	1.26202	0.715101	41	185541	-0.0762139	0.838671	0.927592	46
COPS3	17	17247100	340319	-0.721168	2.0738	0.728026	11	1	0.984801	154778	-0.976773	3.0532	0.749031	7	185541	-0.388565	2.84289	0.891284	4
ACSS1	20	25007764	340319	-0.233374	0.671228	0.728079	105	1	0.984801	154778	-0.595598	1.07946	0.581117	56	185541	0.175437	0.812198	0.828986	49
TPD52	8	80038118	340319	0.662788	1.90766	0.728264	13	1	0.984801	154778	1.58753	3.29775	0.630234	6	185541	-0.124475	2.149	0.953811	7
PHC1	12	8917622	340319	0.259222	0.746173	0.72829	85	1	0.984801	154778	0.544166	1.29373	0.674034	39	185541	-0.0193391	0.838466	0.981599	46
HSF2BP	21	43592217	340319	0.253165	0.729024	0.728392	89	1	0.984801	154778	0.465977	1.36525	0.732869	35	185541	0.103225	0.773673	0.89386	54
OCM	7	5880891	340319	0.17196	0.495281	0.728444	193	1	0.984801	154778	-0.000641961	0.866315	0.999409	87	185541	0.296776	0.55247	0.591144	106
CCNT1	12	48693034	340319	-0.268705	0.773993	0.728466	79	1	0.984801	154778	-0.387403	1.26176	0.758818	41	185541	-0.0991429	0.922497	0.914414	38
WDR63	1	85071918	340319	-0.153866	0.443335	0.728543	238	1	0.984801	154778	-0.189467	0.753742	0.801529	115	185541	-0.145831	0.506842	0.773558	122
SAMD9L	7	93131219	340319	0.132463	0.381739	0.728592	325	1	0.984801	154778	0.245434	0.638959	0.700893	160	185541	0.0164782	0.442865	0.970319	165
TCTE3	6	169740186	340319	-0.217895	0.628086	0.728652	120	1	0.984801	154778	-0.596391	1.08959	0.584135	55	185541	0.0836528	0.70547	0.90561	65
ARL13B	3	93980427	340319	0.145788	0.420376	0.728739	262	1	0.984801	154778	0.0704006	0.719999	0.922108	118	185541	0.22422	0.47741	0.6386	142
TREM1	6	41276128	340319	0.22153	0.638793	0.728745	110	1	0.984801	154778	0.306984	1.03457	0.766676	61	185541	0.110043	0.766843	0.885894	47
TBC1D22B	6	37257918	340319	0.351646	1.01428	0.728822	46	1	0.984801	154778	0.23313	1.72248	0.892339	22	185541	0.473747	1.16076	0.683175	24
IRX3	16	54283698	340319	-0.367847	1.06129	0.728889	42	1	0.984801	154778	0.0688814	1.80621	0.969579	20	185541	-0.792642	1.21217	0.513174	22
TMOD4	1	151170084	340319	0.218604	0.630783	0.728923	119	1	0.984801	154778	0.718889	1.08963	0.509412	55	185541	-0.184248	0.711034	0.795537	64
FAM76A	1	27726081	340319	-0.391752	1.1311	0.729083	37	1	0.984801	154778	-0.731671	2.15941	0.734739	14	185541	-0.187919	1.186	0.874104	23
CCNT2	2	134918856	340319	-0.351237	1.01448	0.729174	46	1	0.984801	154778	-1.68498	1.76331	0.339287	21	185541	0.825623	1.13756	0.46797	25
STAT5A	17	42289394	340319	0.333355	0.963161	0.729264	51	1	0.984801	154778	0.230677	1.64895	0.888744	24	185541	0.395352	1.09425	0.717875	27
MAP7	6	136344230	340319	0.19774	0.571394	0.729294	145	1	0.984801	154778	-0.0433734	1.04315	0.966834	60	185541	0.376449	0.61692	0.541725	85
DEGS1	1	224183337	340319	0.376438	1.08785	0.729315	40	1	0.984801	154778	0.123759	1.72269	0.942729	22	185541	0.70618	1.34057	0.59835	18
METTL21C	13	102686036	340319	-0.276654	0.799533	0.729329	74	1	0.984801	154778	-0.793324	1.45073	0.584487	31	185541	0.0816802	0.867031	0.924945	43
HOXB1	17	48529549	340319	-0.239108	0.691386	0.729464	99	1	0.984801	154778	-0.614737	1.15422	0.59431	49	185541	0.151536	0.804189	0.850537	50
USP37	2	218454933	340319	0.407914	1.17996	0.729568	34	1	0.984801	154778	-0.0657415	2.43616	0.978471	11	185541	0.648113	1.18599	0.58474	23
EIF5A2	3	170893367	340319	0.274555	0.794457	0.729652	75	1	0.984801	154778	1.26885	1.34669	0.346095	36	185541	-0.658486	0.91074	0.469667	39
TNIP1	5	151030718	340319	0.301894	0.873651	0.729678	62	1	0.984801	154778	2.00929	1.55473	0.19623	27	185541	-1.03936	0.961227	0.279573	35
TMEM97	17	28319240	340319	-0.143367	0.41492	0.729696	272	1	0.984801	154778	-0.424773	0.714242	0.552033	128	185541	0.0956677	0.469147	0.838418	143
MTHFD1L	6	150865823	340319	-0.147175	0.425946	0.7297	261	1	0.984801	154778	-0.807714	0.698161	0.247309	134	185541	0.545986	0.504735	0.279375	127
SLC6A11	3	10816267	340319	-0.413731	1.19746	0.729713	33	1	0.984801	154778	-0.556365	2.01966	0.782952	16	185541	-0.262764	1.37911	0.848893	17
SETD4	21	36036077	340319	-0.113574	0.328797	0.729776	423	1	0.984801	154778	-0.451505	0.568626	0.427181	190	185541	0.182892	0.370259	0.621338	228
TEX33	22	36991181	340319	-0.108891	0.315427	0.729932	473	1	0.984801	154778	-0.274103	0.568649	0.629789	198	185541	0.00925679	0.343671	0.978512	274
HSF4	16	67164813	340319	0.229518	0.665002	0.729991	107	1	0.984801	154778	0.345842	1.09936	0.753078	54	185541	0.118392	0.781072	0.879522	53
FGFR1	8	38413631	340319	0.287898	0.834156	0.729992	68	1	0.984801	154778	0.642208	1.50013	0.668577	29	185541	0.0188606	0.910496	0.983473	39
SH3PXD2A	10	103601816	340319	0.274074	0.794271	0.730047	67	1	0.984801	154778	-0.30919	1.26161	0.806398	32	185541	0.956892	0.975184	0.326474	34
YJU2	19	4247151	340319	0.281543	0.816215	0.730142	68	1	0.984801	154778	-0.136254	1.45067	0.925169	31	185541	0.606841	0.89891	0.499623	36
C6orf52	6	10671462	340319	0.204238	0.592141	0.730159	135	1	0.984801	154778	-0.761724	1.018	0.454309	63	185541	1.04835	0.670244	0.117788	72
TBX10	11	67631607	340319	0.120925	0.350739	0.730267	379	1	0.984801	154778	0.0996051	0.605814	0.869404	174	185541	0.12604	0.395415	0.749913	203
PAX7	1	18631605	340319	0.575238	1.6686	0.730288	17	1	0.984801	154778	4.19722	3.61323	0.245389	5	185541	-0.944555	1.64178	0.565072	12
COX4I2	20	31639010	340319	-0.165572	0.480507	0.730413	205	1	0.984801	154778	-0.232525	0.770404	0.762788	110	185541	-0.0686753	0.58346	0.906303	95
C4BPA	1	207112995	340319	-0.220113	0.638903	0.730458	116	1	0.984801	154778	-0.106053	1.11006	0.923888	53	185541	-0.339905	0.716679	0.635303	63
TFEB	6	41684604	340319	0.611801	1.77618	0.730509	15	1	0.984801	154778	1.90469	3.29808	0.563593	6	185541	-0.206352	1.89558	0.913314	9
CAV3	3	8733882	340319	0.516736	1.50104	0.730658	21	1	0.984801	154778	-1.33745	2.08585	0.521394	15	185541	5.06699	2.32128	0.0290483	6
CACNG1	17	67044664	340319	-0.447394	1.29982	0.730699	28	1	0.984801	154778	0.527427	2.08562	0.800355	15	185541	-1.57253	1.5769	0.318654	13
CGAS	6	73425243	340319	0.182058	0.529279	0.730867	169	1	0.984801	154778	-0.185594	0.851803	0.82752	90	185541	0.617782	0.639903	0.33433	79
ADAM23	2	206443867	340319	0.405818	1.17996	0.730903	34	1	0.984801	154778	2.02755	1.90451	0.287057	18	185541	-1.43899	1.42189	0.311526	16
REM1	20	31476447	340319	-0.134389	0.390773	0.730918	310	1	0.984801	154778	0.527486	0.65543	0.42094	152	185541	-0.777418	0.452436	0.085745	158
ENAM	4	70629434	340319	-0.274946	0.799654	0.730973	71	1	0.984801	154778	1.10034	1.85322	0.552685	19	185541	-0.716543	0.766788	0.350061	51
KRT27	17	40777001	340319	-0.193704	0.563611	0.731084	149	1	0.984801	154778	0.948956	1.03441	0.358939	61	185541	-1.02076	0.606292	0.0922594	88
PRAMEF7	1	12917689	340319	-0.278516	0.810873	0.73124	69	1	0.984801	154778	-0.384322	1.38576	0.781522	30	185541	-0.175261	0.922697	0.849353	38
CASP2	7	143288457	340319	-0.242369	0.705801	0.731301	95	1	0.984801	154778	-0.615067	1.19118	0.605609	46	185541	0.105879	0.812417	0.896308	49
USF1	1	161039920	340319	-0.454672	1.32408	0.731307	27	1	0.984801	154778	-1.51799	2.15944	0.482084	14	185541	0.750075	1.57746	0.634434	13
GADD45B	19	2476361	340319	-0.234966	0.684405	0.731362	101	1	0.984801	154778	-1.45103	1.20416	0.228202	45	185541	0.70907	0.759789	0.350695	56
SLC3A1	2	44275538	340319	-0.119359	0.347717	0.731399	392	1	0.984801	154778	-0.0636239	0.596071	0.914996	184	185541	-0.162494	0.394592	0.680484	208
PELI2	14	56118661	340319	-0.388126	1.13073	0.731408	37	1	0.984801	154778	-1.4125	2.1588	0.512921	14	185541	0.260359	1.18553	0.826172	23
SNF8	17	48930476	340319	0.253129	0.737481	0.731423	87	1	0.984801	154778	0.560425	1.23199	0.649185	43	185541	-0.0594739	0.85723	0.944688	44
TCF7	5	134114907	340319	0.472199	1.37574	0.731424	25	1	0.984801	154778	1.67099	2.69277	0.534899	9	185541	-0.218573	1.4216	0.877805	16
PRDM1	6	106086555	340319	-0.417258	1.21605	0.731505	32	1	0.984801	154778	-1.4099	2.08591	0.499095	15	185541	0.470853	1.37921	0.732808	17
PRPF4	9	113275751	340319	-0.589878	1.71955	0.731567	13	1	0.984801	154778	-3.52691	3.61248	0.328912	5	185541	0.777142	1.71438	0.650328	7
ONECUT3	19	1753664	340319	-0.312433	0.910968	0.731623	57	1	0.984801	154778	0.290915	1.52643	0.848851	28	185541	-0.918281	1.05573	0.384407	29
NTF4	19	49061372	340319	0.471516	1.37547	0.731746	25	1	0.984801	154778	-0.166495	2.43527	0.945493	11	185541	0.92871	1.51941	0.541046	14
SCG2	2	223597432	340319	-0.410573	1.19772	0.731752	33	1	0.984801	154778	-1.87007	2.33271	0.422743	12	185541	0.442612	1.24114	0.721379	21
C7orf69	7	47818022	340319	-0.320891	0.936135	0.731762	54	1	0.984801	154778	-0.145436	1.61576	0.928279	25	185541	-0.450209	1.05599	0.669862	29
CERS6	2	168456453	340319	0.372896	1.08788	0.73177	40	1	0.984801	154778	0.698339	2.24104	0.755335	13	185541	0.219176	1.09459	0.841296	27
ZRANB3	2	135200345	340319	-0.12807	0.373854	0.731925	339	1	0.984801	154778	0.33462	0.629343	0.594937	165	185541	-0.568107	0.431351	0.187827	174
POTEE	2	131218404	340319	-0.115205	0.336319	0.731939	416	1	0.984801	154778	-0.171971	0.60259	0.775349	180	185541	-0.073202	0.368119	0.842377	235
INTS1	7	1470578	340319	-0.133447	0.389604	0.73196	312	1	0.984801	154778	0.55245	0.655558	0.399387	152	185541	-0.773755	0.449722	0.0853395	160
GNG8	19	46634078	340319	0.55507	1.62097	0.732028	18	1	0.984801	154778	-0.0353044	3.61189	0.992201	5	185541	0.84423	1.57674	0.592354	13
COX11	17	54962735	340319	0.423009	1.23533	0.732031	31	1	0.984801	154778	-0.189485	2.24029	0.932595	13	185541	0.872861	1.34014	0.514839	18
METRNL	17	83079817	340319	0.52646	1.53799	0.732122	20	1	0.984801	154778	-2.37851	2.69261	0.37705	9	185541	2.90752	1.71428	0.0898766	11
RGSL1	1	182450166	340319	-0.0817712	0.238977	0.732221	825	1	0.984801	154778	-0.306841	0.426379	0.471746	360	185541	0.0979212	0.262415	0.709034	463
MYH1	17	10492418	340319	-0.0681985	0.199323	0.732237	1186	1	0.984801	154778	-0.192319	0.347912	0.580413	537	185541	0.038374	0.222723	0.863206	646
CYFIP1	15	22870031	340319	0.249379	0.729111	0.732327	89	1	0.984801	154778	-0.662026	1.15401	0.566188	49	185541	1.36703	0.89902	0.128367	40
DCT	13	94439899	340319	-0.0985217	0.288125	0.732396	571	1	0.984801	154778	-0.661926	0.491147	0.177753	271	185541	0.403473	0.328629	0.219544	300
TNFAIP2	14	103126460	340319	-0.269796	0.789028	0.7324	76	1	0.984801	154778	-0.887475	1.3655	0.51574	35	185541	0.242358	0.888022	0.784916	41
BEND6	6	56981816	340319	-0.285205	0.834273	0.732456	68	1	0.984801	154778	-1.2066	1.47508	0.413366	30	185541	0.428119	0.922533	0.642599	38
QPCT	2	37344732	340319	-0.0732953	0.214412	0.732469	1027	1	0.984801	154778	-0.0565986	0.385342	0.883228	441	185541	-0.0857499	0.234153	0.714206	584
MOGAT1	2	222671790	340319	-0.083367	0.243877	0.732472	795	1	0.984801	154778	-0.168916	0.433691	0.696918	348	185541	-0.0130312	0.268475	0.961287	446
PIP4K2A	10	22537203	340319	-0.444327	1.29985	0.732479	28	1	0.984801	154778	0.390345	2.1589	0.856519	14	185541	-1.25609	1.51957	0.408458	14
GBF1	10	102258924	340319	0.111769	0.326981	0.732485	434	1	0.984801	154778	0.111503	0.563142	0.843044	198	185541	0.130568	0.369541	0.723845	233
COLQ	3	15451644	340319	-0.154697	0.452735	0.732581	231	1	0.984801	154778	-0.372652	0.781267	0.633375	107	185541	0.0230136	0.51081	0.964065	124
OR9I1	11	58118503	340319	0.1402	0.410485	0.732692	281	1	0.984801	154778	0.710752	0.717067	0.321593	127	185541	-0.319593	0.458377	0.485661	154
PNLIPRP2	10	116620977	340319	-0.167413	0.490167	0.732695	197	1	0.984801	154778	-0.707529	0.88683	0.424977	83	185541	0.229836	0.532674	0.666123	114
ARRB1	11	75266161	340319	-0.32571	0.953888	0.732761	49	1	0.984801	154778	-1.28618	1.6844	0.445116	23	185541	0.450933	1.05592	0.669341	25
KLHL32	6	96966993	340319	0.274888	0.805185	0.732805	73	1	0.984801	154778	0.461001	1.40648	0.743087	33	185541	0.136862	0.89918	0.879023	40
SCN4A	17	63940774	340319	0.110636	0.324075	0.732811	448	1	0.984801	154778	-0.0634094	0.59581	0.915245	184	185541	0.229358	0.348189	0.510077	263
VPS36	13	52415838	340319	0.24885	0.72907	0.732859	89	1	0.984801	154778	-0.28307	1.2042	0.814156	45	185541	0.755576	0.857116	0.378031	44
ART3	4	76075883	340319	-0.214247	0.627971	0.732974	120	1	0.984801	154778	-0.153541	1.05177	0.883934	59	185541	-0.276266	0.728082	0.704359	61
EML1	14	99793477	340319	0.478965	1.40393	0.732983	24	1	0.984801	154778	0.396334	2.85569	0.889618	8	185541	0.518336	1.42137	0.715356	16
DNTTIP2	1	93870677	340319	-0.156517	0.458799	0.732994	225	1	0.984801	154778	-0.149139	0.816416	0.855053	98	185541	-0.168488	0.504824	0.738564	127
NUDT19	19	32691961	340319	0.240695	0.705655	0.733033	95	1	0.984801	154778	-0.37671	1.21775	0.757055	44	185541	0.761952	0.796117	0.338526	51
ILDR2	1	166919359	340319	-0.443392	1.30026	0.733102	28	1	0.984801	154778	-1.80018	1.80677	0.31908	20	185541	2.89122	2.01089	0.150497	8
ZFYVE9	1	52233163	340319	-0.280291	0.822373	0.73323	70	1	0.984801	154778	0.125064	1.36586	0.927044	35	185541	-0.719402	0.961403	0.45429	35
STIP1	11	64185825	340319	-0.166658	0.489041	0.733265	198	1	0.984801	154778	-0.394403	0.866373	0.648941	87	185541	0.0141954	0.539964	0.979026	111
KIF17	1	20664585	340319	0.136771	0.401416	0.733315	294	1	0.984801	154778	0.123904	0.720089	0.863385	126	185541	0.14269	0.438982	0.745145	168
C1QTNF4	11	47589822	340319	-0.353003	1.03697	0.733542	44	1	0.984801	154778	-0.884538	1.72223	0.607532	22	185541	0.136864	1.21232	0.910114	22
ZNF729	19	22286526	340319	0.180135	0.529163	0.733544	169	1	0.984801	154778	0.0223829	0.886797	0.979863	83	185541	0.346723	0.613173	0.571764	86
SPATA7	14	88385820	340319	-0.148704	0.436891	0.73358	248	1	0.984801	154778	-0.565164	0.756768	0.455178	114	185541	0.206076	0.49132	0.6749	134
SMAD7	18	48921374	340319	0.523071	1.53776	0.733743	20	1	0.984801	154778	0.462636	2.69217	0.86356	9	185541	0.552879	1.71406	0.747032	11
GJB3	1	34784730	340319	0.379553	1.11616	0.733816	38	1	0.984801	154778	1.87412	2.08621	0.369007	15	185541	-0.678469	1.1861	0.56731	23
DENND2A	7	140518712	340319	0.220034	0.647161	0.733858	110	1	0.984801	154778	0.713865	1.0796	0.508465	52	185541	-0.282776	0.753252	0.707358	57
NUP210	3	13317686	340319	-0.100252	0.294898	0.73389	545	1	0.984801	154778	0.0968247	0.543843	0.858693	221	185541	-0.244246	0.316178	0.439823	324
ADCYAP1	18	905058	340319	-0.674873	1.98523	0.733897	12	1	0.984801	154778	-2.01633	3.29738	0.540873	6	185541	0.695082	2.32084	0.764562	6
CEP295	11	93666678	340319	0.0633229	0.186282	0.733909	1354	1	0.984801	154778	0.106104	0.318502	0.739034	634	185541	0.0201095	0.211887	0.924389	715
IPCEF1	6	154159833	340319	0.318161	0.93616	0.733964	54	1	0.984801	154778	1.38893	1.61591	0.390045	25	185541	-0.636217	1.05599	0.546854	29
EEF2KMT	16	5085634	340319	0.141442	0.416419	0.734111	273	1	0.984801	154778	0.785909	0.74071	0.288682	119	185541	-0.371042	0.458327	0.418196	154
RPL31	2	101002696	340319	0.318029	0.936316	0.734113	54	1	0.984801	154778	1.22703	1.34676	0.362244	36	185541	-1.4792	1.34055	0.269844	18
MRPL20	1	1402084	340319	0.304183	0.89577	0.734175	59	1	0.984801	154778	1.37878	1.68484	0.413161	23	185541	-0.40582	0.947991	0.66859	36
DCK	4	70993839	340319	-0.285372	0.840488	0.73421	67	1	0.984801	154778	-0.437448	1.61591	0.786612	25	185541	-0.172376	0.877537	0.844273	42
NANS	9	98056809	340319	0.244838	0.721167	0.734231	91	1	0.984801	154778	0.286136	1.24664	0.81846	42	185541	0.218522	0.81241	0.787945	49
UMODL1	21	42071318	340319	0.0887602	0.261499	0.734287	693	1	0.984801	154778	0.0908028	0.480512	0.850116	283	185541	0.0780607	0.281058	0.781213	410
TEX36	10	125655902	340319	-0.550033	1.62117	0.734397	18	1	0.984801	154778	1.79718	4.03866	0.656325	4	185541	-1.242	1.51956	0.413735	14
BPGM	7	134661448	340319	-0.269453	0.794334	0.734445	75	1	0.984801	154778	-0.41345	1.50018	0.782856	29	185541	-0.178373	0.83846	0.831531	46
ZC3H14	14	88563143	340319	0.267638	0.789005	0.734452	76	1	0.984801	154778	1.89137	1.42802	0.185349	32	185541	-0.918125	0.857191	0.284132	44
ANPEP	15	89785352	340319	-0.114223	0.337006	0.734658	417	1	0.984939	154778	-0.185087	0.59422	0.755437	185	185541	-0.0569273	0.373484	0.878854	232
IRF3	19	49659591	340319	-0.222255	0.6558	0.73468	107	1	0.984939	154778	-0.0234064	1.08924	0.982856	55	185541	-0.401842	0.766636	0.600166	51
SRXN1	20	648719	340319	-0.54913	1.62094	0.734782	18	1	0.984957	154778	0.164644	3.05275	0.956989	7	185541	-0.97566	1.71402	0.569205	11
CRIP1	14	105486971	340319	0.622625	1.83815	0.734818	14	1	0.984957	154778	0.930489	2.85577	0.744555	8	185541	0.307052	2.32109	0.894757	6
NGB	14	77266536	340319	0.399442	1.17957	0.734885	34	1	0.984963	154778	1.10474	2.0195	0.584354	16	185541	-0.225229	1.3401	0.866529	18
DNAJB14	4	99901033	340319	-0.377575	1.11583	0.735076	38	1	0.984991	154778	0.358888	2.43556	0.882853	11	185541	-0.679029	1.0943	0.53492	27
PSPN	19	6375297	340319	-0.241215	0.713201	0.735202	93	1	0.984991	154778	1.02692	1.21776	0.399073	44	185541	-1.41375	0.81219	0.0817452	49
ACTR5	20	38748479	340319	0.165744	0.4901	0.735224	197	1	0.984991	154778	0.789652	0.84228	0.348494	92	185541	-0.381805	0.554905	0.491419	105
PRAMEF14	1	13342528	340319	-0.141845	0.419647	0.735356	257	1	0.984991	154778	-0.0196801	0.711676	0.977939	117	185541	-0.259597	0.480866	0.589299	136
HAPLN3	15	88877970	340319	-0.27987	0.828033	0.735368	66	1	0.984991	154778	0.870185	1.3463	0.518052	32	185541	-1.49587	0.989753	0.1307	33
SLC2A5	1	9037586	340319	-0.152601	0.451842	0.735565	232	1	0.984991	154778	-0.162193	0.777754	0.834808	108	185541	-0.15626	0.510909	0.759722	124
THSD4	15	71141441	340319	-0.264713	0.783851	0.735584	74	1	0.984991	154778	-0.800934	1.32802	0.54644	33	185541	0.221735	0.899016	0.805185	40
ANKRD18B	9	33524490	340319	-0.099108	0.293528	0.735631	547	1	0.984991	154778	-0.389455	0.514386	0.448975	243	185541	0.125348	0.326908	0.701397	303
DHX9	1	182842540	340319	0.410647	1.21628	0.735646	32	1	0.984991	154778	0.481329	2.43624	0.843382	11	185541	0.345607	1.24119	0.780669	21
TBX4	17	61456481	340319	-0.199148	0.589879	0.735659	133	1	0.984991	154778	-0.0108638	1.03437	0.99162	57	185541	-0.384501	0.656655	0.558182	75
IPO8	12	30630861	340319	0.216478	0.641533	0.735786	115	1	0.984991	154778	-0.241223	0.987124	0.806945	67	185541	0.817824	0.820782	0.319059	48
CLEC7A	12	10118461	340319	0.353936	1.04902	0.735819	43	1	0.984991	154778	-1.25226	1.90416	0.510766	18	185541	1.49982	1.13725	0.187232	25
TARBP2	12	53501413	340319	-0.376485	1.11592	0.735834	38	1	0.984991	154778	-0.613527	2.08598	0.768667	15	185541	-0.1776	1.18569	0.880933	23
KLHL18	3	47282968	340319	-0.266177	0.789108	0.735881	76	1	0.984991	154778	-0.1064	1.34651	0.937017	36	185541	-0.422983	0.899119	0.63804	40
SNRNP25	16	53992	340319	0.180635	0.535553	0.7359	165	1	0.984991	154778	-0.276472	0.886823	0.755227	83	185541	0.646241	0.627991	0.303452	82
MPC2	1	167918326	340319	0.366916	1.08786	0.735904	40	1	0.984991	154778	1.22474	1.90458	0.520192	18	185541	-0.322965	1.2126	0.789977	22
ZNF764	16	30555194	340319	0.446293	1.32366	0.735992	27	1	0.985025	154778	-0.776988	2.55432	0.760986	10	185541	1.19066	1.37898	0.387899	17
MRPS18C	4	83456078	340319	0.0874909	0.259692	0.736191	703	1	0.985089	154778	0.125557	0.454186	0.782207	317	185541	0.0577233	0.289709	0.842071	386
GRIFIN	7	2475133	340319	0.385945	1.14643	0.736383	36	1	0.985089	154778	1.78793	1.90403	0.347718	18	185541	-1.02676	1.34026	0.443626	18
RBM25	14	73071619	340319	-0.225914	0.67129	0.736466	105	1	0.985089	154778	0.335971	1.24652	0.787524	42	185541	-0.592249	0.716387	0.408398	63
SASH1	6	148343068	340319	0.129994	0.38649	0.736612	275	1	0.985089	154778	0.321234	0.649121	0.620689	123	185541	-0.0664662	0.44691	0.881772	138
POMT1	9	131504189	340319	-0.119187	0.354449	0.736675	377	1	0.985089	154778	0.30287	0.618078	0.624121	171	185541	-0.456739	0.396374	0.249202	206
NECTIN1	11	119664748	340319	-0.462559	1.37568	0.73669	25	1	0.985089	154778	-1.05864	3.29764	0.748188	6	185541	-0.301583	1.30454	0.817176	19
XPO7	8	21919774	340319	0.618077	1.83827	0.7367	14	1	0.985089	154778	2.96623	4.03898	0.462706	4	185541	-0.344584	1.798	0.848018	10
SLCO5A1	8	69672872	340319	-0.146896	0.436976	0.736746	248	1	0.985089	154778	-0.37771	0.784905	0.630363	106	185541	0.0447876	0.477389	0.925254	142
PRAMEF20	1	13416346	340319	0.142376	0.423614	0.736797	264	1	0.985089	154778	0.0750628	0.711689	0.916002	129	185541	0.19666	0.48971	0.687991	135
TMEM26	10	61410321	340319	0.352468	1.04894	0.736854	43	1	0.985089	154778	0.847239	1.58422	0.59279	26	185541	-0.437094	1.37907	0.751282	17
ARL9	4	56505865	340319	0.179416	0.53396	0.736864	166	1	0.985089	154778	0.560505	0.920731	0.542684	77	185541	-0.148361	0.60284	0.805603	89
IGFLR1	19	35739281	340319	-0.274251	0.816244	0.736877	71	1	0.985089	154778	0.186998	1.34624	0.889526	36	185541	-0.707475	0.960999	0.461618	35
PDGFRL	8	17576762	340319	-0.0955492	0.284425	0.736918	586	1	0.985089	154778	-1.14718	0.496745	0.0209228	265	185541	0.781341	0.31766	0.013907	321
ZNF330	4	141222359	340319	-0.274213	0.816337	0.736941	68	1	0.985089	154778	-1.24594	1.3854	0.368477	30	185541	0.636375	0.934817	0.496032	37
MDC1	6	30700469	340319	-0.134103	0.399323	0.737002	297	1	0.985089	154778	0.199907	0.695596	0.773815	135	185541	-0.412097	0.44694	0.356508	162
RPS3A	4	151099658	340319	-0.272195	0.81064	0.737038	72	1	0.985089	154778	-0.373562	1.50005	0.803336	29	185541	-0.200369	0.867168	0.817267	43
CC2D2A	4	15475900	340319	0.0749242	0.223231	0.737146	946	1	0.985146	154778	0.0327706	0.393283	0.933593	415	185541	0.109544	0.247561	0.658134	529
ZNF705G	8	7357979	340319	0.117973	0.351727	0.737316	377	1	0.985146	154778	-0.0325595	0.592887	0.956205	186	185541	0.261923	0.405337	0.51816	189
TMCO6	5	140639529	340319	0.194978	0.581456	0.737379	140	1	0.985146	154778	0.120112	0.987158	0.903157	67	185541	0.264348	0.665627	0.691263	73
NIPSNAP1	22	29555945	340319	0.256196	0.764169	0.737429	81	1	0.985146	154778	-0.946065	1.55439	0.542763	27	185541	0.867205	0.773654	0.262323	54
ERCC2	19	45351629	340319	0.0925085	0.275998	0.737491	616	1	0.985146	154778	-0.0206206	0.47971	0.965713	276	185541	0.193278	0.309496	0.532306	338
EIF3C	16	28723158	340319	-0.316663	0.944805	0.737503	53	1	0.985146	154778	-1.06444	1.72217	0.536524	22	185541	0.217165	1.02121	0.831596	31
DNAJC22	12	49348875	340319	0.157613	0.470353	0.737553	214	1	0.985146	154778	0.139128	0.824745	0.866039	96	185541	0.177155	0.523593	0.735103	118
SOX30	5	157626347	340319	-0.23403	0.698509	0.737594	97	1	0.985146	154778	-1.82395	1.20436	0.129915	45	185541	1.14336	0.788641	0.147122	52
SYN3	22	32513693	340319	0.190692	0.569269	0.737643	137	1	0.985146	154778	-0.689643	0.945503	0.465763	65	185541	1.04919	0.665475	0.114889	69
FYB1	5	39107445	340319	-0.257531	0.769146	0.737756	80	1	0.985159	154778	-2.43303	1.55481	0.117623	27	185541	0.866611	0.78116	0.267264	53
TTC23	15	99138012	340319	-0.147457	0.440434	0.737777	244	1	0.985159	154778	-0.277307	0.756733	0.714028	114	185541	-0.0137264	0.49879	0.978045	130
MX1	21	41432044	340319	-0.110919	0.33145	0.737891	431	1	0.985222	154778	0.146922	0.577242	0.799091	196	185541	-0.307598	0.371047	0.407107	235
GPSM3	6	32191370	340319	0.234804	0.702144	0.738071	96	1	0.985222	154778	1.23751	1.29378	0.33882	39	185541	-0.4596	0.753246	0.541757	57
MMP11	22	23772871	340319	0.197134	0.589806	0.738202	136	1	0.985222	154778	-0.115908	1.00194	0.907903	65	185541	0.471053	0.674776	0.485123	71
TSPAN18	11	44906409	340319	-0.557527	1.66823	0.738227	14	1	0.985222	154778	-1.9691	3.61265	0.585714	5	185541	-0.016382	1.64145	0.992037	8
HDGFL3	15	83139271	340319	0.527074	1.57784	0.738343	19	1	0.985222	154778	0.445005	3.05281	0.884104	7	185541	0.553589	1.64124	0.735891	12
CNKSR3	6	154406356	340319	-0.299157	0.895609	0.73836	59	1	0.985222	154778	1.01114	1.5003	0.500338	29	185541	-1.55086	1.03821	0.135233	30
BAZ2B	2	159320271	340319	0.263608	0.789275	0.738389	76	1	0.985222	154778	0.164915	1.40667	0.906672	33	185541	0.344226	0.867392	0.691477	43
LRRC3C	17	39941525	340319	-0.144752	0.433459	0.73842	252	1	0.985222	154778	-0.973555	0.777601	0.210573	108	185541	0.4763	0.473999	0.314968	144
SMYD3	1	245749568	340319	-0.184576	0.552733	0.73843	155	1	0.985222	154778	0.367527	1.05206	0.726834	59	185541	-0.51974	0.580618	0.370708	96
FBXO47	17	38937174	340319	0.270688	0.810662	0.738448	72	1	0.985222	154778	0.770427	1.38544	0.578151	34	185541	-0.175028	0.922441	0.849509	38
UNC5A	5	176810756	340319	0.388131	1.16275	0.738527	35	1	0.985243	154778	1.65514	2.24063	0.460095	13	185541	-0.376642	1.21236	0.756053	22
C21orf58	21	46301999	340319	-0.181465	0.543814	0.738615	160	1	0.985277	154778	-0.579522	0.979661	0.55415	68	185541	0.112368	0.592824	0.849664	92
IFT88	13	20567662	340319	0.163459	0.490114	0.738748	188	1	0.985364	154778	0.206325	0.856389	0.809614	85	185541	0.110004	0.547181	0.84067	100
MYOM2	8	2050747	340319	-0.0580521	0.174102	0.738804	1559	1	0.985364	154778	0.325701	0.305133	0.285791	700	185541	-0.379341	0.193884	0.050404	856
TNC	9	115021160	340319	0.171261	0.514218	0.739096	179	1	0.985499	154778	0.114003	0.881574	0.897106	84	185541	0.215551	0.583478	0.711811	95
POLR2F	22	37953802	340319	0.317524	0.953734	0.73919	52	1	0.985499	154778	-0.276367	1.64881	0.866886	24	185541	0.825998	1.07438	0.442007	28
TEX38	1	46671935	340319	0.215494	0.647303	0.739202	113	1	0.985499	154778	-0.157878	1.01813	0.876769	63	185541	0.694808	0.804418	0.387732	50
SLC18B1	6	132770273	340319	0.236227	0.709589	0.739204	94	1	0.985499	154778	0.187201	1.36572	0.890974	35	185541	0.268676	0.740393	0.716693	59
TMPRSS5	11	113688264	340319	0.18163	0.545616	0.739218	159	1	0.985499	154778	-0.500744	0.952202	0.598973	72	185541	0.76539	0.609756	0.209393	87
HEATR3	16	50066133	340319	-0.211407	0.635948	0.739567	117	1	0.985609	154778	-0.649078	1.12031	0.562337	52	185541	0.145963	0.7053	0.836048	65
SLC27A6	5	128966138	340319	0.122813	0.369445	0.739567	347	1	0.985609	154778	0.317004	0.61272	0.604897	174	185541	-0.0792328	0.432537	0.854656	173
SLC12A3	16	56865240	340319	-0.0732456	0.220351	0.739584	974	1	0.985609	154778	-0.527146	0.38606	0.172113	439	185541	0.293149	0.24547	0.232387	534
AVEN	15	33866613	340319	-0.161655	0.486456	0.739653	200	1	0.985609	154778	-0.785316	0.856407	0.35915	89	185541	0.318691	0.539779	0.554917	111
HMX1	4	8867696	340319	0.511026	1.53798	0.739686	20	1	0.985609	154778	6.36355	3.29749	0.0536314	6	185541	-2.02768	1.51961	0.182093	14
CD300LG	17	43847219	340319	0.290255	0.87356	0.739688	62	1	0.985609	154778	1.06672	1.52661	0.484711	28	185541	-0.336767	0.975169	0.729837	34
SLC22A25	11	63163824	340319	-0.0622789	0.187497	0.739769	1340	1	0.985609	154778	-0.349465	0.321588	0.277178	622	185541	0.190457	0.212676	0.370509	714
ADPGK	15	72752345	340319	-0.185768	0.559834	0.74002	148	1	0.985609	154778	-0.803518	0.952163	0.398734	68	185541	0.350928	0.639801	0.583352	79
TECTA	11	121113111	340319	-0.0942828	0.28414	0.740027	587	1	0.985609	154778	-0.169364	0.497559	0.733564	264	185541	-0.0375157	0.316663	0.905694	323
ZNF695	1	246986969	340319	-0.721772	2.1756	0.740072	10	1	0.985609	154778	-2.28734	3.29849	0.488028	6	185541	1.48922	2.84365	0.600486	4
CLDND2	19	51367142	340319	0.29207	0.880584	0.740133	61	1	0.985609	154778	-1.00637	1.61541	0.533298	25	185541	1.16566	0.947536	0.218623	36
OR51I1	11	5440570	340319	0.38556	1.16271	0.740188	35	1	0.985609	154778	0.497721	2.15898	0.817676	14	185541	0.314063	1.24089	0.800195	21
SCRN3	2	174395817	340319	-0.150463	0.453809	0.740225	230	1	0.985609	154778	0.513462	0.763766	0.501408	112	185541	-0.786363	0.523735	0.13324	118
RAD54L2	3	51590363	340319	0.45613	1.37575	0.740229	25	1	0.985609	154778	-0.902825	2.43581	0.710901	11	185541	1.49019	1.51968	0.326793	14
MCCC1	3	183015439	340319	0.133747	0.403413	0.740237	291	1	0.985609	154778	-0.00590885	0.703439	0.993298	132	185541	0.251226	0.451146	0.577622	159
C1RL	12	7096391	340319	-0.223478	0.674605	0.740439	104	1	0.985721	154778	-1.3129	1.31066	0.316484	38	185541	0.38276	0.700038	0.584538	66
CD83	6	14117814	340319	-0.332398	1.00342	0.740446	47	1	0.985721	154778	1.80825	1.6491	0.272858	24	185541	-2.5995	1.18569	0.0283525	23
IRF9	14	24162148	340319	0.396349	1.19731	0.740619	33	1	0.985788	154778	0.539117	1.95916	0.78318	17	185541	0.199694	1.42141	0.888273	16
NOS1	12	117215314	340319	0.24554	0.741839	0.740653	83	1	0.985788	154778	-0.108026	1.12043	0.923192	48	185541	0.81567	0.975273	0.402959	34
C7orf31	7	25135973	340319	0.17108	0.517145	0.740783	177	1	0.985788	154778	-0.347991	0.842449	0.679555	92	185541	0.731155	0.616876	0.235919	85
NDST2	10	73802453	340319	0.202683	0.612852	0.740855	126	1	0.985788	154778	-0.120512	1.06083	0.909554	58	185541	0.476234	0.689609	0.489827	68
CDX1	5	150166878	340319	-0.484986	1.46653	0.74087	22	1	0.985788	154778	-3.32056	2.69273	0.21752	9	185541	1.48382	1.57709	0.346777	13
LRIG1	3	66380267	340319	0.220937	0.668213	0.740917	106	1	0.985788	154778	1.67074	1.26185	0.185492	41	185541	-0.718478	0.705388	0.308414	65
MAP1LC3C	1	241996168	340319	0.719077	2.17558	0.741006	10	1	0.985788	154778	4.62823	3.61331	0.200236	5	185541	-3.16238	2.54344	0.213741	5
HIST1H4E	6	26204645	340319	0.10632	0.321686	0.741016	458	1	0.985788	154778	0.60604	0.567447	0.285517	203	185541	-0.300062	0.356379	0.399804	255
IL31	12	122172419	340319	-0.484295	1.46655	0.741228	22	1	0.985788	154778	-1.28198	2.24065	0.567225	13	185541	0.622356	1.89536	0.742642	9
TDRD9	14	103928510	340319	-0.0966198	0.292719	0.741342	553	1	0.985788	154778	-0.567569	0.520726	0.275734	241	185541	0.263333	0.322154	0.413693	312
MKNK2	19	2039616	340319	0.0905103	0.274231	0.741361	618	1	0.985788	154778	0.343781	0.478002	0.472016	278	185541	-0.114645	0.306779	0.708623	336
RAET1G	6	149916912	340319	0.271335	0.822278	0.741416	70	1	0.985788	154778	-0.608904	1.38566	0.660348	34	185541	1.08876	0.947811	0.250677	36
TRIM50	7	73312921	340319	0.187242	0.567443	0.741418	147	1	0.985788	154778	0.285406	1.01792	0.779185	63	185541	0.106776	0.620554	0.863386	84
PIK3C3	18	41955292	340319	-0.121979	0.369894	0.741576	346	1	0.985788	154778	-0.0335969	0.678077	0.960483	142	185541	-0.173916	0.398229	0.662313	204
C20orf144	20	33662346	340319	0.53448	1.62098	0.741607	18	1	0.985788	154778	4.87478	3.29728	0.139296	6	185541	-1.58281	1.6411	0.334807	12
TATDN1	8	124488596	340319	-0.171427	0.520076	0.741687	175	1	0.985788	154778	-0.983545	0.876406	0.261758	85	185541	0.589645	0.599457	0.325298	90
SLC20A2	8	42417806	340319	-0.421	1.27727	0.741695	26	1	0.985788	154778	-1.78984	2.33188	0.442753	12	185541	0.510056	1.37905	0.711487	13
CDC5L	6	44387835	340319	-0.444423	1.34907	0.741832	23	1	0.985788	154778	-0.74241	2.69295	0.782789	9	185541	-0.312556	1.37918	0.820715	13
TNPO3	7	128957216	340319	-0.242828	0.737551	0.741978	87	1	0.985788	154778	-1.32623	1.21798	0.276209	44	185541	0.864494	0.86723	0.318841	43
FGFR2	10	121479858	340319	0.285311	0.866631	0.741991	63	1	0.985788	154778	-0.00475745	1.45093	0.997384	31	185541	0.51661	1.00518	0.607288	32
CLPP	19	6361575	340319	-0.482543	1.46621	0.742073	22	1	0.985788	154778	-0.692876	2.69219	0.796897	9	185541	-0.341386	1.57674	0.828588	13
MRPL49	11	65122347	340319	0.199318	0.605718	0.74211	129	1	0.985788	154778	0.80277	1.00993	0.426685	64	185541	-0.380004	0.705401	0.59009	65
COL14A1	8	120147798	340319	0.11866	0.360702	0.74218	364	1	0.985788	154778	0.00316542	0.623561	0.99595	168	185541	0.222527	0.40633	0.583932	196
MRPS31	13	40729374	340319	0.276406	0.840255	0.74219	67	1	0.985788	154778	0.360278	1.68417	0.830609	23	185541	0.228582	0.857128	0.789713	44
LSM11	5	157743751	340319	0.420185	1.27738	0.742198	29	1	0.985788	154778	0.969166	2.01968	0.631326	16	185541	-0.210178	1.57719	0.893987	13
MICALL2	7	1434599	340319	0.122394	0.372141	0.742237	342	1	0.985788	154778	-0.330643	0.678207	0.625886	142	185541	0.466511	0.402322	0.246235	200
ACP7	19	39085271	340319	-0.108122	0.328808	0.742285	438	1	0.985788	154778	-0.200162	0.560407	0.720963	208	185541	-0.0311627	0.375074	0.933785	230
DHX16	6	30653243	340319	0.109387	0.332681	0.742303	388	1	0.985788	154778	0.0405322	0.5864	0.944894	172	185541	0.165951	0.368785	0.652716	211
CDAN1	15	42724492	340319	0.11855	0.360708	0.742414	361	1	0.985788	154778	0.251692	0.616229	0.682952	168	185541	0.00070786	0.410573	0.998624	192
TEX30	13	102766405	340319	-0.371523	1.13067	0.742468	37	1	0.985788	154778	-1.96261	1.8061	0.277188	20	185541	1.50178	1.37884	0.276085	17
SLC25A30	13	45395974	340319	-0.196722	0.598706	0.742474	132	1	0.985788	154778	-0.898781	1.05171	0.392779	59	185541	0.357228	0.665495	0.591416	73
UBA2	19	34428437	340319	-0.564735	1.71929	0.742556	16	1	0.985788	154778	-1.94362	2.43522	0.424796	11	185541	2.58526	2.54232	0.309207	5
PNO1	2	68157949	340319	-0.518405	1.57843	0.742587	19	1	0.985788	154778	-3.29245	2.69341	0.221555	9	185541	1.9818	1.79852	0.270504	10
BCAP29	7	107580745	340319	-0.233004	0.709543	0.74262	94	1	0.985788	154778	0.298121	1.26171	0.813213	41	185541	-0.632972	0.781165	0.417774	53
SH3GLB1	1	86704900	340319	-0.582899	1.77641	0.742811	15	1	0.985817	154778	-2.22635	2.85667	0.435774	8	185541	1.30678	2.14961	0.543245	7
ZNF644	1	90916801	340319	-0.361475	1.1017	0.742832	39	1	0.985817	154778	-1.25613	1.85364	0.49799	19	185541	0.465273	1.2718	0.714487	20
RNF212	4	1072874	340319	0.153961	0.469248	0.742834	215	1	0.985817	154778	0.486402	0.804054	0.545222	101	185541	-0.141533	0.532696	0.790476	114
FBXL20	17	39261461	340319	-0.531657	1.62118	0.742953	18	1	0.985817	154778	-0.856979	2.43559	0.724946	11	185541	0.111324	2.14893	0.958684	7
C2orf42	2	70150357	340319	-0.227916	0.695088	0.742991	98	1	0.985817	154778	-1.3771	1.20463	0.25297	45	185541	0.741238	0.781334	0.342783	53
MRPL33	2	27771781	340319	0.582298	1.77643	0.74307	15	1	0.985817	154778	1.58649	3.61338	0.660619	5	185541	0.0640361	1.79854	0.971598	10
COL4A3	2	227164727	340319	0.0893093	0.272467	0.743078	639	1	0.985817	154778	0.164952	0.497815	0.740378	264	185541	0.0250738	0.294027	0.932041	375
MGRN1	16	4624963	340319	-0.166653	0.508566	0.743145	183	1	0.985823	154778	-0.0875138	0.903374	0.922826	80	185541	-0.254504	0.560345	0.649691	103
RIOX1	14	73491018	340319	0.277141	0.846666	0.743417	66	1	0.986101	154778	0.760666	1.34636	0.572088	36	185541	-0.291318	1.03807	0.778992	30
POT1	7	124823968	340319	-0.204657	0.625431	0.743498	121	1	0.986124	154778	-0.21923	1.13136	0.846352	51	185541	-0.170621	0.679759	0.801813	70
UBASH3B	11	122656050	340319	-0.285665	0.873626	0.743677	62	1	0.986144	154778	-0.875041	1.5002	0.559703	29	185541	0.234883	0.989914	0.812443	33
HYAL3	3	50293248	340319	0.200345	0.612908	0.743761	126	1	0.986144	154778	-0.353122	1.0431	0.734964	60	185541	0.722819	0.700045	0.301824	66
ZNF716	7	57450299	340319	-0.369584	1.13085	0.743805	37	1	0.986144	154778	-0.794933	2.08583	0.703121	15	185541	-0.0602705	1.21236	0.960351	22
ARHGEF19	1	16198587	340319	-0.127131	0.38907	0.743852	313	1	0.986144	154778	-0.614824	0.700975	0.380435	133	185541	0.211741	0.42412	0.617606	180
DPYSL3	5	147394044	340319	-0.0943609	0.288853	0.743914	568	1	0.986144	154778	-0.415342	0.508279	0.413842	253	185541	0.152521	0.320645	0.63431	315
IRX4	5	1877970	340319	0.529553	1.62131	0.743956	18	1	0.986144	154778	-1.56085	2.69276	0.562153	9	185541	2.5881	1.89538	0.172105	9
CAAP1	9	26842304	340319	0.276525	0.846725	0.743984	66	1	0.986144	154778	1.12764	1.40634	0.422654	33	185541	-0.581241	0.989835	0.557063	33
COMMD9	11	36274632	340319	-0.274145	0.84038	0.744262	67	1	0.986144	154778	0.422889	1.58433	0.789531	26	185541	-0.731287	0.888115	0.410273	41
ZNF383	19	37230400	340319	-0.15199	0.465923	0.744264	218	1	0.986144	154778	0.546909	0.807931	0.498455	100	185541	-0.756938	0.523495	0.148198	118
PAGR1	16	29816536	340319	-0.20651	0.633197	0.744319	67	1	0.986144	154778	-0.11205	1.04284	0.914435	20	185541	-0.284832	0.746606	0.702831	30
MPPED1	22	43411559	340319	-0.368677	1.13058	0.744353	34	1	0.986144	154778	-0.153561	1.90366	0.935708	14	185541	-0.546567	1.30418	0.675151	19
GDPD5	11	75435507	340319	0.233797	0.717203	0.744436	92	1	0.986144	154778	1.87647	1.24656	0.132245	42	185541	-1.14664	0.804242	0.153943	50
KLHL2	4	165207877	340319	0.280256	0.859815	0.744463	64	1	0.986144	154778	1.08385	1.50009	0.469972	29	185541	-0.382508	0.961147	0.690652	35
OSTM1	6	108044786	340319	0.34172	1.04907	0.744623	43	1	0.986144	154778	-0.119894	1.90422	0.949796	18	185541	0.68308	1.13733	0.548106	25
B3GNT4	12	122204519	340319	-0.467154	1.4343	0.74465	23	1	0.986144	154778	2.41649	2.24053	0.280798	13	185541	-4.21396	1.79807	0.0190993	10
TMEM199	17	28357671	340319	0.293949	0.903229	0.744846	58	1	0.986144	154778	1.09535	1.451	0.450313	31	185541	-0.607505	1.0943	0.578789	27
VPS28	8	144423809	340319	-0.48844	1.50097	0.744866	21	1	0.986144	154778	0.0828526	3.0532	0.978351	7	185541	-0.780481	1.51959	0.607524	14
TSKS	19	49739781	340319	0.329944	1.01404	0.744896	46	1	0.986144	154778	1.01572	2.01918	0.614939	16	185541	-0.0701269	1.03801	0.946137	30
CTSZ	20	58995653	340319	0.116546	0.358216	0.744915	366	1	0.986144	154778	-0.220009	0.621651	0.723406	169	185541	0.394858	0.402204	0.326231	196
WDR49	3	167478877	340319	0.0902498	0.277408	0.74493	613	1	0.986144	154778	0.0485223	0.484089	0.920158	279	185541	0.123289	0.310035	0.690881	333
HPCAL4	1	39682539	340319	-0.447474	1.37601	0.745032	25	1	0.986144	154778	0.12532	2.24096	0.955404	13	185541	-0.980704	1.64182	0.55029	12
CEBPZ	2	37201764	340319	-0.142675	0.43882	0.74508	246	1	0.986144	154778	0.345842	0.774225	0.655097	109	185541	-0.53854	0.486082	0.267898	137
TPSD1	16	1256282	340319	0.177329	0.54557	0.745156	159	1	0.986144	154778	0.0501874	0.886847	0.954871	83	185541	0.339556	0.652283	0.60267	76
ANKRD20A2	9	40223397	340319	0.263472	0.810671	0.745178	72	1	0.986144	154778	0.386778	1.2774	0.762053	40	185541	0.100403	1.00518	0.920435	32
SLC6A7	5	150190334	340319	-0.142831	0.4396	0.745248	242	1	0.986144	154778	-0.61164	0.788635	0.438006	105	185541	0.214575	0.480732	0.655345	136
CCNI	4	77048220	340319	-0.319205	0.982622	0.745295	49	1	0.986144	154778	-1.7968	1.80625	0.319852	20	185541	0.678115	1.05587	0.520723	29
PARP9	3	122528374	340319	0.239553	0.737545	0.745334	87	1	0.986144	154778	-0.12362	1.26179	0.921955	41	185541	0.568196	0.838464	0.497987	46
DCTN5	16	23641543	340319	-0.401172	1.23531	0.745367	31	1	0.986144	154778	-0.803779	2.08563	0.699949	15	185541	0.0471435	1.42137	0.973541	16
UGT1A4	2	233718821	340319	-0.132158	0.406994	0.745395	286	1	0.986144	154778	0.291959	0.757026	0.699745	114	185541	-0.399337	0.433866	0.357357	172
ACCS	11	44067621	340319	-0.157905	0.4865	0.745504	197	1	0.986144	154778	0.254374	0.846978	0.763925	87	185541	-0.489164	0.544798	0.36925	109
TMEM108	3	133229261	340319	-0.437752	1.34904	0.745565	26	1	0.986144	154778	-0.42664	1.95938	0.82763	17	185541	-0.530525	1.89536	0.779549	9
RC3H2	9	122849629	340319	0.407414	1.25583	0.745622	30	1	0.986144	154778	1.99395	2.24045	0.373478	13	185541	-0.792901	1.37907	0.565324	17
WDR38	9	124853534	340319	0.197884	0.610437	0.745811	127	1	0.986144	154778	1.06991	1.0701	0.317397	57	185541	-0.504654	0.679698	0.457805	70
EFCAB13	17	47328355	340319	-0.0980183	0.302426	0.745857	515	1	0.986144	154778	0.128006	0.541296	0.81306	223	185541	-0.26852	0.33128	0.417622	291
WDR73	15	84643474	340319	0.126036	0.38893	0.745894	310	1	0.986144	154778	-0.111254	0.655476	0.865222	148	185541	0.357096	0.448269	0.425678	161
ZNF93	19	19901089	340319	0.150606	0.464864	0.745955	216	1	0.986144	154778	-0.0226561	0.773877	0.976644	105	185541	0.306191	0.542204	0.572268	110
NUDT8	11	67627956	340319	-0.19544	0.603413	0.746021	130	1	0.986144	154778	-0.177936	1.08941	0.870257	55	185541	-0.203214	0.656768	0.757006	75
HSPB2	11	111912831	340319	0.454687	1.40405	0.74606	21	1	0.986144	154778	-0.74855	2.15889	0.728795	10	185541	2.13486	1.79811	0.23512	10
KLHDC2	14	49768479	340319	0.159954	0.493933	0.746061	194	1	0.986144	154778	0.584083	0.871208	0.502585	86	185541	-0.17858	0.547264	0.744187	108
PLD5	1	242089855	340319	-0.216355	0.668347	0.746153	103	1	0.986144	154778	-1.32918	1.13157	0.240145	47	185541	0.840997	0.767002	0.272873	55
CYC1	8	144095103	340319	0.292362	0.903214	0.746172	58	1	0.986144	154778	-1.25923	1.61572	0.435766	25	185541	1.45159	0.989834	0.142514	33
GALNT11	7	152094189	340319	0.178253	0.550853	0.746246	156	1	0.986144	154778	0.0906425	0.958981	0.924697	71	185541	0.247273	0.616892	0.688541	85
IL26	12	68201848	340319	0.370908	1.14648	0.746302	36	1	0.986144	154778	0.126074	2.08592	0.951805	15	185541	0.54933	1.24086	0.657983	21
SLC22A2	6	160217435	340319	-0.110324	0.341163	0.746411	407	1	0.986144	154778	-0.344393	0.583377	0.554961	192	185541	0.0986524	0.388012	0.799302	215
SCNN1A	12	6347876	340319	-0.0973393	0.301011	0.746412	523	1	0.986144	154778	-0.476427	0.524045	0.363281	238	185541	0.20537	0.337071	0.54234	285
PRPF6	20	63981251	340319	0.225801	0.698353	0.746443	97	1	0.986144	154778	0.1461	1.21777	0.904504	44	185541	0.27842	0.780976	0.721464	53
MLANA	9	5892443	340319	0.335247	1.03695	0.746467	38	1	0.986144	154778	1.66143	1.68437	0.323949	15	185541	-1.1255	1.24081	0.364373	21
FAM83G	17	18971361	340319	0.224549	0.694863	0.746578	95	1	0.986144	154778	2.50463	1.3105	0.0559793	38	185541	-1.2495	0.734098	0.0887396	56
TINAGL1	1	31577127	340319	0.356024	1.10174	0.746583	39	1	0.986144	154778	2.66001	2.15953	0.218042	14	185541	-0.974487	1.13757	0.391648	25
AADACL2	3	151734036	340319	0.138078	0.427599	0.74676	256	1	0.986144	154778	0.508532	0.747198	0.496135	117	185541	-0.171083	0.47735	0.720042	138
RNF112	17	19411409	340319	-0.20195	0.625491	0.746797	121	1	0.986144	154778	-0.195851	1.08971	0.857366	55	185541	-0.226799	0.700048	0.745956	66
TM4SF18	3	149321484	340319	0.23942	0.741868	0.746903	86	1	0.986144	154778	0.578023	1.34655	0.667732	36	185541	-0.0440684	0.804305	0.956305	50
ITFG2	12	2812762	340319	0.243652	0.755091	0.746939	83	1	0.986144	154778	-0.760984	1.34657	0.571987	36	185541	0.985752	0.829452	0.234663	47
PTPN3	9	109379560	340319	-0.149644	0.463877	0.747003	220	1	0.986144	154778	-0.436988	0.847049	0.605929	91	185541	0.0574236	0.500767	0.908706	129
CDK18	1	205523139	340319	0.0937456	0.290739	0.74712	561	1	0.986144	154778	-0.129357	0.494017	0.79344	268	185541	0.284072	0.332564	0.393003	293
CYP2A7	19	40875693	340319	-0.102944	0.319462	0.74727	440	1	0.986144	154778	-0.0986055	0.557686	0.859656	198	185541	-0.103114	0.356919	0.772659	234
MTCH1	6	36968906	340319	0.188699	0.585655	0.7473	126	1	0.986144	154778	-0.0122381	1.04309	0.990639	56	185541	0.327956	0.643945	0.610549	66
TMEM67	8	93754915	340319	-0.0721851	0.22405	0.747315	942	1	0.986144	154778	-0.34854	0.39516	0.377767	419	185541	0.135555	0.248247	0.585034	522
QDPR	4	17487117	340319	0.307293	0.953869	0.747336	52	1	0.986144	154778	1.93054	1.52668	0.206039	28	185541	-1.63329	1.16064	0.15936	24
ABI2	2	203328519	340319	0.369116	1.14674	0.747542	36	1	0.986144	154778	1.26646	2.02008	0.530704	16	185541	-0.331538	1.2719	0.794353	20
OXLD1	17	81665207	340319	-0.63907	1.98548	0.74755	12	1	0.986144	154778	-3.55278	4.03873	0.379035	4	185541	0.832836	2.01019	0.67865	8
PPIF	10	79347549	340319	0.115735	0.359584	0.747562	153	1	0.986144	154778	0.0253505	0.583081	0.965321	32	185541	0.194145	0.431093	0.652455	50
CLVS2	6	122997778	340319	-0.494973	1.53818	0.747611	20	1	0.986144	154778	-0.274163	2.43595	0.910388	11	185541	-0.723695	1.89543	0.702603	9
LRTM1	3	54918465	340319	-0.175576	0.545642	0.74762	159	1	0.986144	154778	-0.88706	0.979872	0.365318	68	185541	0.336949	0.59622	0.571978	91
MBNL2	13	97276242	340319	-0.461424	1.43402	0.747627	23	1	0.986144	154778	0.723032	3.05268	0.812772	7	185541	-0.972184	1.42125	0.493954	16
KRT23	17	40922991	340319	-0.153847	0.478144	0.747636	147	1	0.986144	154778	-0.128201	0.897653	0.886435	53	185541	-0.184395	0.506623	0.715882	74
RNASE6	14	20781687	340319	0.329661	1.02533	0.747819	45	1	0.986304	154778	2.27908	2.15888	0.291116	14	185541	-0.572884	1.02121	0.574807	31
CYP4X1	1	47023819	340319	0.133878	0.416568	0.74792	267	1	0.986354	154778	0.28694	0.728848	0.693811	123	185541	0.0122237	0.464568	0.979009	142
MTRR	5	7869133	340319	-0.119362	0.371586	0.748042	343	1	0.98636	154778	-0.577393	0.633033	0.361714	163	185541	0.284612	0.424021	0.50208	180
MICU3	8	17027280	340319	0.138109	0.430051	0.7481	256	1	0.98636	154778	0.132537	0.734625	0.856827	121	185541	0.146752	0.489545	0.764351	135
ZNF587B	19	57830533	340319	0.199907	0.622749	0.748205	122	1	0.98636	154778	0.676417	1.10967	0.54215	53	185541	-0.140326	0.684501	0.837568	69
PHF3	6	63646522	340319	-0.0908169	0.282958	0.748245	592	1	0.98636	154778	0.148821	0.486707	0.759779	276	185541	-0.286416	0.320143	0.370975	316
OR4D9	11	59514878	340319	0.309099	0.963225	0.748286	51	1	0.98636	154778	2.33601	2.08571	0.262713	15	185541	-0.547019	0.947801	0.563842	36
FZD4	11	86951146	340319	0.315283	0.982662	0.748327	49	1	0.98636	154778	-0.947744	1.8063	0.5998	20	185541	1.17315	1.05594	0.26657	29
KRT82	12	52394977	340319	-0.129168	0.402702	0.748398	286	1	0.98636	154778	-0.528185	0.698135	0.449311	130	185541	0.20048	0.452535	0.657755	154
NBEA	13	34942822	340319	-0.30275	0.944716	0.748615	53	1	0.98636	154778	-0.107931	1.47472	0.941657	30	185541	-0.55863	1.18549	0.637483	23
MEGF8	19	42326247	340319	-0.131276	0.40968	0.748639	279	1	0.98636	154778	0.591918	0.708637	0.403555	130	185541	-0.758339	0.461266	0.10017	148
RERG	12	15109115	340319	0.2449	0.764414	0.748683	81	1	0.98636	154778	0.426688	1.2937	0.741536	39	185541	0.0668844	0.877571	0.939248	42
ACAD8	11	134253601	340319	0.130082	0.406201	0.748787	287	1	0.98636	154778	-1.23836	0.747115	0.0974173	117	185541	1.06903	0.436304	0.014279	170
ZCCHC8	12	122473497	340319	-0.372309	1.16274	0.748818	35	1	0.98636	154778	-0.654824	1.76294	0.710311	21	185541	0.0604787	1.51966	0.968255	14
TLE2	19	2997848	340319	-0.0813561	0.254105	0.748842	731	1	0.98636	154778	-0.502136	0.448468	0.262857	321	185541	0.24749	0.281395	0.379127	409
BBIP1	10	110900362	340319	-0.459084	1.4342	0.748895	23	1	0.98636	154778	-1.56019	2.43559	0.521798	11	185541	0.550883	1.64133	0.737148	12
BMS1	10	42784354	340319	0.208913	0.652921	0.748994	111	1	0.98636	154778	0.870058	1.04298	0.404167	60	185541	-0.539389	0.796236	0.498138	51
DHDH	19	48933722	340319	0.0922378	0.288291	0.749009	570	1	0.98636	154778	0.663987	0.538815	0.217835	225	185541	-0.28027	0.306346	0.360254	345
MOB1B	4	70902537	340319	0.53364	1.66814	0.749043	17	1	0.98636	154778	1.69186	3.29753	0.607903	6	185541	-0.127328	1.71431	0.940793	11
GNA13	17	65014260	340319	-0.151846	0.474753	0.749089	210	1	0.98636	154778	0.233129	0.824634	0.777403	96	185541	-0.481393	0.532647	0.366116	114
CTNND2	5	10973463	340319	-0.568005	1.77606	0.749111	15	1	0.98636	154778	1.19013	3.29798	0.718199	6	185541	-1.72741	1.89541	0.362102	9
PDZK1	1	145671437	340319	-0.124554	0.389685	0.749251	309	1	0.986429	154778	-0.520113	0.693129	0.453024	132	185541	0.193828	0.428927	0.651349	176
MC2R	18	13884627	340319	-0.307777	0.963074	0.749289	51	1	0.986429	154778	-0.521702	1.55451	0.737169	27	185541	-0.0400435	1.16049	0.972474	24
SNTG1	8	50394204	340319	-0.264396	0.828101	0.749515	69	1	0.986505	154778	-0.18981	1.58431	0.904637	26	185541	-0.331002	0.867127	0.702668	43
RHOJ	14	63204872	340319	0.247022	0.773892	0.749579	79	1	0.986505	154778	0.126054	1.29354	0.92237	39	185541	0.403112	0.899048	0.653882	40
STUM	1	226548906	340319	0.566813	1.77646	0.749674	15	1	0.986505	154778	-0.434772	2.69329	0.871757	9	185541	2.09612	2.32197	0.366669	6
TMEM132E	17	34581077	340319	0.166882	0.52304	0.74968	170	1	0.986505	154778	-0.356745	0.920727	0.698416	77	185541	0.604862	0.580405	0.29735	92
PGAM2	7	44062762	340319	0.238039	0.746175	0.749717	85	1	0.986505	154778	1.56199	1.451	0.281708	31	185541	-0.554275	0.773927	0.473878	54
EFCAB11	14	89797245	340319	0.490619	1.53796	0.749721	20	1	0.986505	154778	1.2048	2.69251	0.654541	9	185541	-0.0852584	1.71427	0.960334	11
ARHGAP1	11	46679039	340319	0.23105	0.725144	0.75001	90	1	0.986771	154778	-1.13429	1.34646	0.39955	36	185541	1.14335	0.773917	0.139581	54
ZDHHC1	16	67394613	340319	0.131944	0.414168	0.750048	276	1	0.986771	154778	0.543504	0.773915	0.482507	109	185541	-0.137981	0.440161	0.753918	167
HEXDC	17	82441078	340319	0.660262	2.07377	0.750191	11	1	0.986842	154778	-0.77952	3.05317	0.79848	7	185541	3.19186	2.84265	0.261503	4
ASCC1	10	72097335	340319	0.175897	0.55258	0.750242	155	1	0.986842	154778	-0.259426	0.914839	0.776736	78	185541	0.630872	0.648084	0.330335	77
REXO4	9	133406953	340319	-0.275816	0.866644	0.75029	63	1	0.986842	154778	0.254655	1.61565	0.874758	25	185541	-0.61235	0.922448	0.506799	38
NTSR1	20	62709208	340319	-0.197896	0.622722	0.750644	119	1	0.987225	154778	-0.100941	1.14237	0.92959	50	185541	-0.276748	0.670071	0.679598	68
KLHL9	9	21333011	340319	-0.179021	0.563675	0.750791	149	1	0.987272	154778	0.773102	1.00233	0.440528	65	185541	-0.908174	0.620568	0.143345	84
C12orf50	12	87980336	340319	-0.191621	0.603396	0.75081	130	1	0.987272	154778	-1.13473	0.97274	0.243401	69	185541	0.832654	0.728137	0.252815	61
TBCC	6	42745039	340319	-0.257297	0.810766	0.750978	72	1	0.987272	154778	0.484941	1.40646	0.730249	33	185541	-0.874392	0.910627	0.336951	39
NR2F6	19	17232356	340319	-0.529084	1.66791	0.751081	17	1	0.987272	154778	-3.51129	3.05257	0.250033	7	185541	1.57657	1.79762	0.38047	10
ZC3HAV1	7	139047602	340319	0.240968	0.759676	0.751093	82	1	0.987272	154778	-0.520076	1.24662	0.676541	42	185541	1.08213	0.899138	0.228777	40
PRKCQ	10	6428212	340319	-0.270582	0.853168	0.75113	65	1	0.987272	154778	0.614343	1.61559	0.703754	25	185541	-0.817514	0.899048	0.363187	40
IVNS1ABP	1	185298036	340319	0.318275	1.00358	0.751139	47	1	0.987272	154778	1.06608	1.72268	0.536015	22	185541	-0.307184	1.13753	0.787127	25
MAN2C1	15	75355906	340319	-0.0588396	0.185586	0.751207	1373	1	0.987272	154778	-0.161258	0.318946	0.613142	636	185541	0.030765	0.210127	0.883596	735
STARD6	18	54324700	340319	0.227272	0.717082	0.751289	92	1	0.987272	154778	-0.894076	1.32794	0.500771	37	185541	1.01609	0.766643	0.185048	55
MRPL1	4	77862849	340319	-0.173993	0.549072	0.751331	157	1	0.987272	154778	-0.54061	0.93298	0.56229	75	185541	0.173569	0.628039	0.782266	82
UST	6	148747431	340319	0.246681	0.778965	0.751488	75	1	0.987272	154778	0.902492	1.4511	0.533983	27	185541	-0.166763	0.829547	0.840676	47
ETFRF1	12	25203911	340319	-0.22587	0.713352	0.751522	93	1	0.987272	154778	0.394511	1.29374	0.760413	39	185541	-0.663062	0.773869	0.391548	54
LLPH	12	66123842	340319	-0.486916	1.53812	0.751574	20	1	0.987272	154778	-2.46743	2.43578	0.311064	11	185541	1.94982	1.89533	0.303598	9
CD209	19	7743042	340319	-0.221067	0.698369	0.751587	97	1	0.987272	154778	0.429448	1.21776	0.724348	44	185541	-0.802035	0.780995	0.30445	53
ANKEF1	20	10038250	340319	-0.171573	0.542108	0.75163	161	1	0.987272	154778	-0.671326	0.939108	0.4747	74	185541	0.223005	0.609622	0.714508	87
DAZL	3	16588663	340319	-0.603669	1.90778	0.75168	13	1	0.987272	154778	1.16271	4.03913	0.773453	4	185541	-1.38964	1.89533	0.463444	9
ZRANB2	1	71065074	340319	0.418708	1.32405	0.751827	27	1	0.987383	154778	-0.241047	2.33244	0.917689	12	185541	0.93166	1.46846	0.52579	15
CCDC47	17	63746885	340319	-0.263586	0.834147	0.752007	68	1	0.98739	154778	-1.16242	1.47488	0.430613	30	185541	0.443526	0.922401	0.630632	38
SLC22A24	11	63079944	340319	0.122712	0.388345	0.752012	311	1	0.98739	154778	0.521985	0.659868	0.428919	150	185541	-0.248758	0.444214	0.575484	160
THEG	19	362203	340319	-0.151783	0.480454	0.752067	205	1	0.98739	154778	0.0494532	0.811991	0.951436	99	185541	-0.342422	0.552314	0.535274	106
ZNF514	2	95149282	340319	0.304297	0.963465	0.752127	51	1	0.98739	154778	0.218197	1.61609	0.8926	25	185541	0.353761	1.11551	0.751145	26
GPBP1L1	1	45628256	340319	0.298292	0.945082	0.752287	53	1	0.98739	154778	-0.078021	1.47525	0.957822	30	185541	0.786262	1.18595	0.507343	23
EFCAB5	17	29941798	340319	-0.0719334	0.227938	0.752319	907	1	0.98739	154778	0.301788	0.398483	0.448846	412	185541	-0.383453	0.254373	0.131699	493
CRB2	9	123356261	340319	-0.0929563	0.294617	0.752371	540	1	0.98739	154778	-0.430417	0.550038	0.43391	212	185541	0.135611	0.313289	0.665114	326
NBPF3	1	21445086	340319	-0.0747561	0.236969	0.752407	845	1	0.98739	154778	-0.0891325	0.404998	0.825808	399	185541	-0.0489923	0.26964	0.855822	446
HRASLS2	11	63552964	340319	-0.152005	0.481862	0.752417	204	1	0.98739	154778	0.258115	0.812309	0.750671	99	185541	-0.557559	0.555258	0.315311	105
GPAT2	2	96022159	340319	0.115558	0.366386	0.752458	353	1	0.98739	154778	0.168191	0.657868	0.798213	151	185541	0.0991056	0.400392	0.804505	202
PTGER1	19	14472561	340319	0.330678	1.04878	0.752536	43	1	0.98741	154778	0.159756	1.95891	0.935002	17	185541	0.422279	1.11495	0.704879	26
CCDC39	3	180614924	340319	0.0854818	0.271322	0.752719	644	1	0.987505	154778	-0.075291	0.465336	0.871464	302	185541	0.235488	0.307764	0.444179	342
MS4A1	11	60462384	340319	0.294808	0.93607	0.752805	54	1	0.987505	154778	1.32564	1.50009	0.376856	29	185541	-0.902966	1.1373	0.427222	25
CRTAP	3	33114079	340319	-0.149869	0.475939	0.752844	209	1	0.987505	154778	0.101443	0.804096	0.899608	101	185541	-0.403423	0.5473	0.461053	108
ARFGEF3	6	138162090	340319	0.21449	0.681197	0.752858	102	1	0.987505	154778	0.473116	1.09953	0.666986	54	185541	-0.075824	0.820835	0.926401	48
USP10	16	84700097	340319	-0.395167	1.25571	0.752993	30	1	0.987548	154778	-1.31971	2.01936	0.513419	16	185541	0.663841	1.51949	0.662197	14
EVC	4	5711383	340319	-0.0921818	0.292953	0.753017	495	1	0.987548	154778	0.205645	0.515353	0.689866	206	185541	-0.327447	0.325269	0.314083	270
FBXW9	19	12689220	340319	-0.151448	0.481639	0.753185	201	1	0.987548	154778	0.555656	0.807894	0.49159	96	185541	-0.829632	0.557608	0.136795	104
PCDHGB6	5	141408203	340319	0.0943521	0.300129	0.753239	448	1	0.987548	154778	0.168863	0.518583	0.74471	203	185541	0.0253162	0.338244	0.940337	219
JRKL	11	96390650	340319	0.246451	0.783949	0.753239	77	1	0.987548	154778	1.25587	1.40633	0.371852	33	185541	-0.520213	0.857315	0.543989	44
NEDD9	6	11185169	340319	-0.329716	1.04906	0.753297	43	1	0.987548	154778	-1.9108	1.85346	0.302573	19	185541	0.899403	1.16075	0.438431	24
FER1L6	8	123955985	340319	-0.0637903	0.202995	0.753334	1122	1	0.987548	154778	-0.182349	0.362919	0.615351	481	185541	0.0274969	0.222563	0.901674	631
CROCC2	2	240932771	340319	-0.0624249	0.1988	0.753515	1193	1	0.987548	154778	-0.323037	0.346094	0.350625	543	185541	0.158832	0.222625	0.475568	647
AKAP13	15	85485703	340319	0.116054	0.369959	0.753755	343	1	0.987548	154778	1.02703	0.619864	0.0975494	166	185541	-0.774714	0.428806	0.0708141	176
KYAT3	1	88936184	340319	-0.0988238	0.315231	0.753904	477	1	0.987548	154778	0.0488012	0.552711	0.929643	214	185541	-0.226195	0.350944	0.519232	263
ANGEL1	14	76789228	340319	0.0962991	0.307237	0.75395	502	1	0.987548	154778	0.261974	0.521868	0.615673	240	185541	-0.0745445	0.351539	0.832067	262
CYP27C1	2	127187275	340319	-0.259589	0.828359	0.753994	69	1	0.987548	154778	-0.405911	1.42853	0.776299	32	185541	-0.133366	0.935101	0.886589	37
HYLS1	11	125899341	340319	0.207441	0.661952	0.753994	108	1	0.987548	154778	-1.02463	1.23194	0.405565	43	185541	1.01815	0.705405	0.148923	65
ADGRF2	6	47656487	340319	0.122674	0.391491	0.754014	297	1	0.987548	154778	0.0584278	0.675849	0.931108	135	185541	0.170642	0.441538	0.699147	158
NEUROD1	2	181677794	340319	-0.296105	0.945128	0.754056	53	1	0.987548	154778	0.0037195	1.61609	0.998164	25	185541	-0.505469	1.07493	0.638189	28
CALHM5	6	116511698	340319	-0.244039	0.779001	0.754074	78	1	0.987548	154778	-0.400802	1.38569	0.772395	34	185541	-0.135229	0.857387	0.874676	44
SIMC1	5	176238509	340319	0.0863303	0.275621	0.754113	624	1	0.987548	154778	0.0518501	0.476466	0.913344	288	185541	0.107595	0.3105	0.728951	336
DUOX2	15	45094155	340319	-0.0692056	0.221033	0.754204	965	1	0.987548	154778	-0.448607	0.386944	0.246312	433	185541	0.236046	0.24638	0.338035	530
GADD45A	1	67685510	340319	-0.493889	1.57836	0.754347	13	1	0.987548	154778	0.413267	3.29854	0.900296	6	185541	-0.907726	1.57743	0.56499	5
RSPH10B2	7	6757591	340319	0.199853	0.638738	0.754367	101	1	0.987548	154778	-0.71635	1.14255	0.530675	46	185541	0.925171	0.700012	0.186286	50
ASAP3	1	23429864	340319	-0.163201	0.521684	0.754407	174	1	0.987548	154778	-0.509019	0.861504	0.554622	88	185541	0.196428	0.613413	0.7488	86
GOLGA6L22	15	22460824	340319	-0.08344	0.266766	0.754445	663	1	0.987548	154778	-0.250009	0.48314	0.604831	276	185541	0.0334409	0.289674	0.908094	386
CTBP2	10	124989519	340319	-0.165511	0.529205	0.754468	169	1	0.987548	154778	-0.0386232	0.914848	0.966325	78	185541	-0.26756	0.596147	0.653565	91
SMCO4	11	93479013	340319	-0.399056	1.27734	0.754728	29	1	0.987548	154778	-0.637122	2.2404	0.776121	13	185541	-0.190045	1.42165	0.893657	16
IL33	9	6241676	340319	0.272934	0.873677	0.754739	62	1	0.987548	154778	1.18176	1.50025	0.43087	29	185541	-0.543703	0.989954	0.582855	33
C11orf97	11	94512529	340319	0.313299	1.00337	0.754854	47	1	0.987548	154778	-0.194069	2.01953	0.923444	16	185541	0.573146	1.02136	0.574691	31
NRBP2	8	143835663	340319	-0.218058	0.698457	0.754889	97	1	0.987548	154778	-1.24348	1.1661	0.286263	48	185541	0.776704	0.812332	0.339002	49
ACTR2	2	65227915	340319	-0.573765	1.83879	0.755015	14	1	0.987548	154778	0.232534	3.29876	0.943803	6	185541	-1.1709	2.01082	0.560365	8
SLC10A2	13	103046133	340319	0.107707	0.345381	0.755155	397	1	0.987548	154778	0.164909	0.604059	0.784853	179	185541	0.0647193	0.385296	0.866605	218
FGF5	4	80266826	340319	-0.231282	0.741745	0.755186	83	1	0.987548	154778	-0.533317	1.29355	0.680128	39	185541	0.0253431	0.829448	0.975625	43
TYR	11	89177954	340319	-0.0921944	0.295679	0.755188	542	1	0.987548	154778	-0.458277	0.527312	0.384804	235	185541	0.184199	0.324797	0.570634	307
WBP1L	10	102744054	340319	0.405098	1.29985	0.755306	28	1	0.987548	154778	0.405472	2.69258	0.880301	9	185541	0.427647	1.3044	0.743027	19
LOC101927509	2	241267609	340319	-0.0743125	0.238545	0.755403	834	1	0.987548	154778	-0.316881	0.408122	0.437492	393	185541	0.153579	0.271173	0.571158	441
ALG3	3	184242526	340319	0.265762	0.853228	0.755437	56	1	0.987548	154778	0.596169	1.451	0.681171	23	185541	-0.029508	0.975192	0.975861	30
RINT1	7	105532318	340319	0.140675	0.451762	0.755502	232	1	0.987548	154778	0.139064	0.788622	0.860029	105	185541	0.139944	0.504756	0.781589	127
SGCE	7	94585499	340319	-0.210066	0.674603	0.755503	104	1	0.987548	154778	-1.41525	1.15418	0.220129	49	185541	0.882985	0.766863	0.249559	55
SCARF1	17	1634759	340319	-0.131063	0.42108	0.755607	267	1	0.987548	154778	-0.581446	0.756807	0.442317	114	185541	0.18829	0.459832	0.682191	153
SPATA17	1	217631379	340319	0.193103	0.620445	0.755623	123	1	0.987548	154778	0.089176	1.09967	0.935368	54	185541	0.255514	0.684824	0.709067	69
TMEM59	1	54032153	340319	0.156617	0.503271	0.755649	187	1	0.987548	154778	0.0751913	0.851961	0.929673	90	185541	0.233072	0.577643	0.68659	97
TNKS1BP1	11	57300522	340319	-0.182832	0.587764	0.755752	137	1	0.987548	154778	-0.497674	1.0518	0.636098	59	185541	0.0421491	0.643965	0.947814	78
MS4A6A	11	60172162	340319	-0.15325	0.492703	0.755771	189	1	0.987548	154778	0.699336	0.892254	0.433167	78	185541	-0.778641	0.53506	0.145605	109
PSG6	19	42902413	340319	-0.061086	0.19641	0.755792	1134	1	0.987548	154778	-0.310652	0.34093	0.362197	491	185541	0.142704	0.220482	0.517481	611
MBD5	2	148458769	340319	0.504268	1.62166	0.755832	18	1	0.987548	154778	0.171796	2.15946	0.936591	14	185541	1.59642	2.8437	0.574533	4
CLTC	17	59620135	340319	0.518648	1.66813	0.755865	17	1	0.987548	154778	1.37121	2.55434	0.591396	10	185541	-0.647703	2.14893	0.763104	7
FAM57B	16	30025183	340319	-0.172337	0.554338	0.755886	151	1	0.987548	154778	-0.667076	0.958831	0.486607	71	185541	0.227281	0.624186	0.715766	79
MDGA2	14	46841932	340319	0.372215	1.19731	0.755894	33	1	0.987548	154778	0.66986	1.90391	0.724963	18	185541	-0.0461592	1.46802	0.974916	15
KIF20B	10	89705291	340319	-0.0617449	0.198647	0.755932	1167	1	0.987548	154778	-0.157543	0.331775	0.634895	567	185541	0.0418856	0.230965	0.856093	588
MRPS2	9	135500711	340319	-0.366653	1.17964	0.755939	34	1	0.987548	154778	-0.251399	2.01948	0.90093	16	185541	-0.502128	1.3402	0.707909	18
OR6K6	1	158754816	340319	-0.490548	1.57837	0.755958	19	1	0.987548	154778	-0.886562	2.55507	0.728606	10	185541	-0.0989505	1.8958	0.958374	9
PCDHGA6	5	141374089	340319	0.183946	0.592137	0.756068	135	1	0.987548	154778	-0.208272	0.979857	0.831676	68	185541	0.570561	0.69481	0.411547	67
TRIM46	1	155173967	340319	0.490291	1.57838	0.756082	19	1	0.987548	154778	-0.35718	2.4362	0.883437	11	185541	1.59929	2.01079	0.42641	8
PSMD7	16	74296919	340319	-0.36095	1.16259	0.756203	35	1	0.987625	154778	0.848332	1.76267	0.63032	21	185541	-2.13569	1.51956	0.159886	14
LOXL4	10	98248924	340319	0.102979	0.331914	0.756365	427	1	0.987625	154778	-0.0888938	0.553891	0.872495	213	185541	0.302878	0.386202	0.432896	213
CPZ	4	8592834	340319	-0.0719302	0.231895	0.756421	882	1	0.987625	154778	0.0018254	0.401395	0.996372	406	185541	-0.138571	0.260943	0.595391	476
C2orf80	2	208165810	340319	0.150556	0.48544	0.756453	201	1	0.987625	154778	-0.143215	0.881847	0.870989	84	185541	0.366647	0.525989	0.485764	117
POTEI	2	130462830	340319	-0.0990092	0.319238	0.756453	408	1	0.987625	154778	0.123206	0.543819	0.820769	177	185541	-0.280796	0.364312	0.440852	212
DCAF4L2	8	87872790	340319	0.232592	0.750558	0.756644	84	1	0.987677	154778	0.830195	1.27738	0.515746	40	185541	-0.28127	0.857257	0.742833	44
PEX14	1	10474971	340319	0.476384	1.53841	0.756819	20	1	0.987677	154778	6.99538	4.03974	0.0833395	4	185541	-1.12081	1.42188	0.430543	16
ANKRD36C	2	95851687	340319	-0.0774093	0.250048	0.756883	443	1	0.987677	154778	0.165565	0.408379	0.685169	188	185541	-0.335214	0.297453	0.259765	150
POLR3D	8	22245438	340319	-0.119447	0.385911	0.756927	318	1	0.987677	154778	-0.139686	0.683046	0.83796	140	185541	-0.0991324	0.426394	0.816158	178
TGS1	8	55773624	340319	0.154034	0.497839	0.757013	191	1	0.987677	154778	0.542398	0.87133	0.533618	86	185541	-0.16242	0.555028	0.769802	105
ZNF420	19	37089031	340319	-0.261901	0.846577	0.757044	63	1	0.987677	154778	-2.05773	1.55446	0.185586	27	185541	0.966165	0.91038	0.288566	35
MAP3K5	6	136557758	340319	0.109787	0.354943	0.757086	370	1	0.987677	154778	0.36133	0.605877	0.550926	170	185541	-0.126802	0.40432	0.753812	198
SAV1	14	50635185	340319	-0.236323	0.764333	0.757178	81	1	0.987677	154778	0.581883	1.32821	0.661317	37	185541	-0.916661	0.857231	0.284923	44
LDHA	11	18396548	340319	0.194166	0.628003	0.757184	120	1	0.987677	154778	1.66352	1.12033	0.137585	52	185541	-0.903563	0.689676	0.190155	68
TNR	1	175323360	340319	0.247273	0.799842	0.757206	71	1	0.987677	154778	-0.00162792	1.32841	0.999022	33	185541	0.494532	0.935101	0.596907	37
MYBBP1A	17	4539416	340319	-0.0854695	0.276495	0.757232	620	1	0.987677	154778	0.0591095	0.483191	0.902637	280	185541	-0.195787	0.308653	0.525868	340
RND1	12	48857996	340319	0.475288	1.53814	0.757321	20	1	0.987677	154778	-0.658467	2.85615	0.81767	8	185541	1.23872	1.64148	0.450467	12
EFR3B	2	25042314	340319	0.236023	0.764525	0.757536	81	1	0.987677	154778	0.996919	1.34681	0.459176	36	185541	-0.342182	0.847919	0.686541	45
TRMT44	4	8440823	340319	-0.0773281	0.250601	0.757648	755	1	0.987677	154778	0.0561202	0.432887	0.89685	349	185541	-0.192113	0.28249	0.496461	406
NR6A1	9	124522713	340319	0.358765	1.16269	0.757654	35	1	0.987677	154778	1.01275	2.24046	0.65125	13	185541	-0.0244991	1.21231	0.983877	22
MYOM3	1	24057368	340319	-0.0758676	0.245885	0.757664	785	1	0.987677	154778	0.0392416	0.422879	0.926066	366	185541	-0.182549	0.278231	0.511756	419
PIGX	3	196712536	340319	0.112024	0.363286	0.757806	359	1	0.987677	154778	0.0342083	0.609394	0.955234	176	185541	0.160995	0.42058	0.701873	183
ATP6V1G3	1	198523399	340319	-0.486511	1.57837	0.757903	19	1	0.987677	154778	2.31473	2.85661	0.417765	8	185541	-2.51847	1.71483	0.141932	11
OAS3	12	112938532	340319	-0.111778	0.362723	0.757957	357	1	0.987677	154778	-0.57953	0.649192	0.372022	151	185541	0.231326	0.39736	0.560461	205
EVA1A	2	75493243	340319	-0.386913	1.2562	0.758081	30	1	0.987677	154778	-4.34244	2.08641	0.0374081	15	185541	3.53269	1.46853	0.0161468	15
COX7A1	19	36150982	340319	-0.18947	0.615236	0.75811	125	1	0.987677	154778	-0.128896	1.13115	0.909277	51	185541	-0.250173	0.661024	0.705087	74
MCMDC2	8	66874049	340319	-0.0619462	0.201159	0.758123	1110	1	0.987677	154778	0.00201675	0.348193	0.995379	500	185541	-0.110243	0.226356	0.626236	589
CCDC92	12	123937059	340319	0.319288	1.03702	0.758166	44	1	0.987677	154778	0.684591	1.72239	0.691025	22	185541	-0.0091856	1.21231	0.993955	22
SLC29A4	7	5287798	340319	-0.25874	0.8404	0.758176	67	1	0.987677	154778	-0.392075	1.58429	0.80454	26	185541	-0.150362	0.888113	0.865557	41
DNAJC14	12	55821980	340319	0.165401	0.53725	0.758184	164	1	0.987677	154778	1.37221	0.91489	0.133651	78	185541	-0.89274	0.613287	0.145487	86
IGFBP1	7	45888654	340319	-0.145466	0.472577	0.758224	212	1	0.987677	154778	-0.791437	0.800132	0.3226	102	185541	0.45192	0.542342	0.404692	110
DEPDC5	22	31754854	340319	0.201817	0.655816	0.758285	110	1	0.987677	154778	0.708088	1.27724	0.579313	40	185541	-0.0767507	0.679577	0.910079	70
PGLYRP2	19	15468661	340319	0.190065	0.6177	0.758313	124	1	0.987677	154778	1.41524	1.0343	0.171217	61	185541	-1.00474	0.716339	0.160735	63
ATP2A3	17	3925422	340319	-0.175762	0.571293	0.758344	145	1	0.987677	154778	-0.723518	0.920725	0.431978	77	185541	0.468622	0.689591	0.496781	68
ZNF274	19	58183918	340319	0.322527	1.04879	0.758446	43	1	0.987677	154778	2.38915	1.72203	0.165322	22	185541	-1.81806	1.24056	0.142782	21
USH1C	11	17494336	340319	0.0792338	0.257703	0.758492	711	1	0.987677	154778	0.425044	0.442517	0.336798	334	185541	-0.228507	0.292009	0.433902	376
LPIN1	2	11677649	340319	0.120199	0.390946	0.758495	310	1	0.987677	154778	-0.0186065	0.708971	0.979062	130	185541	0.224487	0.424121	0.596599	180
WSCD1	17	6080795	340319	-0.203392	0.661944	0.758642	108	1	0.987755	154778	-0.885121	1.20437	0.462385	45	185541	0.256571	0.716444	0.720256	63
TRIM9	14	50977296	340319	0.512429	1.66812	0.758699	17	1	0.987755	154778	1.13338	3.29756	0.731071	6	185541	0.174701	1.71428	0.918829	11
ZMYND12	1	42430738	340319	0.217933	0.709724	0.758793	94	1	0.987755	154778	-0.468454	1.3284	0.724355	37	185541	0.647892	0.753485	0.389867	57
KSR2	12	117469655	340319	-0.120593	0.392747	0.758806	307	1	0.987755	154778	-1.07831	0.714292	0.131142	128	185541	0.569842	0.425185	0.180175	179
SDSL	12	113427960	340319	-0.21113	0.687952	0.758922	100	1	0.987779	154778	-1.09429	1.24673	0.380093	42	185541	0.400962	0.746713	0.591289	58
RTL6	22	44496840	340319	0.42206	1.37545	0.758957	25	1	0.987779	154778	-3.50326	2.55409	0.170181	10	185541	3.01452	1.4678	0.0399991	15
NOP58	2	202265960	340319	-0.220033	0.717402	0.759066	92	1	0.987779	154778	0.959298	1.34681	0.476296	36	185541	-0.951094	0.760132	0.210855	56
PATL1	11	59638394	340319	-0.142918	0.46599	0.759074	218	1	0.987779	154778	-0.360958	0.763531	0.636394	112	185541	0.0763034	0.552438	0.890145	106
ZNF700	19	11947164	340319	-0.0956729	0.312186	0.759254	486	1	0.987851	154778	0.260225	0.56868	0.647244	202	185541	-0.352044	0.337595	0.297042	284
VAPA	18	9914260	340319	-0.286822	0.935923	0.759255	54	1	0.987851	154778	0.718107	1.722	0.676666	22	185541	-0.985387	1.00503	0.32686	32
SPAG6	10	22345614	340319	0.170387	0.556184	0.759338	153	1	0.987872	154778	0.355314	0.932999	0.70333	75	185541	0.0286289	0.64388	0.964535	78
SEZ6	17	28955964	340319	-0.136595	0.44599	0.759396	238	1	0.987872	154778	0.473997	0.792336	0.549689	104	185541	-0.616547	0.491343	0.209546	134
LYPD1	2	132646046	340319	-0.332903	1.08792	0.759605	40	1	0.988	154778	-0.391485	2.15963	0.856153	14	185541	-0.296793	1.11548	0.790187	26
MYF5	12	80717070	340319	0.448743	1.46657	0.75962	22	1	0.988	154778	0.0444934	2.85618	0.987571	8	185541	0.668862	1.51974	0.659854	14
ABTB2	11	34152390	340319	0.257063	0.840369	0.759686	67	1	0.988005	154778	0.905569	1.34637	0.501201	36	185541	-0.50664	1.02132	0.619849	31
COL6A5	3	130373606	340319	-0.0572665	0.187306	0.759804	1345	1	0.988077	154778	-0.209835	0.32826	0.522671	600	185541	0.0700256	0.2086	0.737102	742
IL27RA	19	14031873	340319	-0.169367	0.554286	0.759941	154	1	0.988115	154778	0.116652	1.05167	0.911679	59	185541	-0.335185	0.583405	0.565608	95
PLCH2	1	2476589	340319	-0.0880394	0.288148	0.759958	571	1	0.988115	154778	-0.36402	0.503424	0.469627	258	185541	0.129589	0.321735	0.687109	313
ARNTL	11	13354293	340319	-0.509503	1.66821	0.760047	17	1	0.988149	154778	0.353023	2.69259	0.895689	9	185541	-1.55639	2.0104	0.43883	8
SLC22A6	11	62976802	340319	-0.0975861	0.319869	0.760304	460	1	0.988218	154778	-0.0665163	0.547458	0.903295	214	185541	-0.147994	0.363512	0.683919	245
CCDC134	22	41808868	340319	0.312705	1.02521	0.760354	45	1	0.988218	154778	0.167916	1.68411	0.920578	23	185541	0.414254	1.21207	0.732522	22
U2AF2	19	55655110	340319	0.163764	0.537133	0.760454	164	1	0.988218	154778	0.817989	0.856342	0.339471	89	185541	-0.617821	0.656539	0.346692	75
PRAMEF15	1	13318384	340319	0.130379	0.427664	0.76047	247	1	0.988218	154778	0.571707	0.717248	0.425403	115	185541	-0.291569	0.4952	0.556003	128
NOXO1	16	1979052	340319	0.147167	0.482864	0.760534	203	1	0.988218	154778	0.156078	0.892241	0.861136	82	185541	0.131612	0.517016	0.799063	121
PTPN2	18	12794281	340319	-0.419177	1.37543	0.76055	25	1	0.988218	154778	-0.180173	2.33154	0.938404	12	185541	-0.61128	1.57673	0.698247	13
PGPEP1L	15	98968482	340319	-0.20454	0.67126	0.760587	105	1	0.988218	154778	0.0284659	1.19106	0.980933	46	185541	-0.380388	0.740233	0.607339	59
FKRP	19	46746088	340319	0.198033	0.649944	0.760601	112	1	0.988218	154778	0.0133782	1.13117	0.990564	51	185541	0.386252	0.727986	0.595713	61
PTCD2	5	72320384	340319	0.166146	0.545629	0.760744	159	1	0.988309	154778	-0.891747	0.933046	0.339206	75	185541	1.10739	0.620533	0.0743322	84
VPS72	1	151176645	340319	-0.202507	0.665196	0.760799	107	1	0.988309	154778	-0.353351	1.20458	0.769264	45	185541	-0.102969	0.722408	0.886657	62
GAS2L3	12	100594870	340319	-0.277321	0.91118	0.760859	57	1	0.988309	154778	-0.868906	1.47503	0.55581	30	185541	0.372828	1.0944	0.733353	27
PHYKPL	5	178211883	340319	-0.0826696	0.271936	0.761125	638	1	0.98836	154778	-0.0170083	0.478097	0.971621	282	185541	-0.139125	0.302086	0.645125	355
MTA3	2	42568750	340319	-0.358706	1.17996	0.761129	34	1	0.98836	154778	0.317004	2.08628	0.879229	15	185541	-0.856743	1.30482	0.511441	19
HORMAD2	22	30093909	340319	0.073416	0.241668	0.761289	812	1	0.98836	154778	0.497545	0.424474	0.24114	363	185541	-0.279012	0.268654	0.299013	449
GLYATL2	11	58834431	340319	-0.214298	0.705792	0.761412	95	1	0.98836	154778	0.181668	1.14256	0.873668	50	185541	-0.664149	0.847734	0.433369	45
ESCO2	8	27775492	340319	-0.163563	0.538861	0.761483	163	1	0.98836	154778	-0.37923	0.876397	0.665223	85	185541	0.0754144	0.643911	0.906766	78
CMPK2	2	6849851	340319	-0.249617	0.822439	0.761502	70	1	0.98836	154778	0.408071	1.23243	0.740561	43	185541	-1.15945	1.09465	0.289513	27
FUK	16	70463164	340319	0.0822643	0.271063	0.761518	642	1	0.98836	154778	0.309474	0.500394	0.536272	261	185541	-0.0700166	0.290423	0.80949	380
RNF207	1	6206530	340319	-0.131044	0.431863	0.761557	254	1	0.98836	154778	-0.164845	0.744099	0.824675	118	185541	-0.0856671	0.487904	0.860623	136
ASPDH	19	50511730	340319	0.267064	0.880572	0.761673	61	1	0.98836	154778	-0.882208	1.64875	0.592598	24	185541	1.04854	0.93464	0.261922	37
TCAIM	3	44354731	340319	-0.19885	0.65594	0.761774	110	1	0.98836	154778	0.592518	1.24667	0.634587	42	185541	-0.674027	0.689641	0.328393	68
HIGD1C	12	50953987	340319	-0.401299	1.3238	0.761783	27	1	0.98836	154778	-0.0508197	2.55466	0.984129	10	185541	-0.581352	1.37908	0.673354	17
POTEA	8	43292486	340319	-0.109181	0.360213	0.761812	350	1	0.98836	154778	-0.0589493	0.589504	0.920346	176	185541	-0.161695	0.427577	0.705308	169
ACTG1	17	81510691	340319	-0.491248	1.62118	0.761876	18	1	0.98836	154778	-2.3208	2.69252	0.388719	9	185541	1.34049	1.8952	0.479376	9
KBTBD8	3	66998357	340319	-0.190222	0.628023	0.761974	117	1	0.98836	154778	-1.40895	1.09952	0.200045	54	185541	0.79475	0.700015	0.256237	62
CEACAM3	19	41796679	340319	-0.228626	0.754933	0.76201	80	1	0.98836	154778	-1.70392	1.40608	0.225581	33	185541	0.730384	0.804041	0.363672	46
C16orf92	16	30023342	340319	-0.393547	1.29982	0.762065	28	1	0.98836	154778	-0.499276	2.24033	0.823646	13	185541	-0.321953	1.46801	0.826407	15
NPIPB11	16	29381449	340319	0.113645	0.375408	0.7621	330	1	0.98836	154778	0.0992143	0.653323	0.879297	145	185541	0.124966	0.420505	0.766329	183
PBLD	10	68284177	340319	0.235767	0.778863	0.762114	78	1	0.98836	154778	0.196149	1.38544	0.887413	34	185541	0.260558	0.857219	0.761161	44
ABHD15	17	29562562	340319	0.140384	0.463854	0.762159	220	1	0.98836	154778	-0.133124	0.820408	0.871097	97	185541	0.390539	0.512821	0.44633	123
CEP126	11	101915285	340319	-0.145414	0.480549	0.762195	205	1	0.98836	154778	-0.0642118	0.842426	0.939242	92	185541	-0.219784	0.53508	0.681257	113
RNF180	5	64200803	340319	-0.153363	0.50721	0.762373	181	1	0.98836	154778	0.19566	0.871304	0.822322	82	185541	-0.445989	0.574512	0.437578	98
PAQR9	3	142962206	340319	0.285699	0.944956	0.762392	53	1	0.98836	154778	-0.161787	1.95945	0.934195	17	185541	0.483967	0.9478	0.609617	36
PIDD1	11	799308	340319	-0.111987	0.370504	0.762457	336	1	0.98836	154778	-0.468509	0.662066	0.479165	149	185541	0.168267	0.406373	0.678824	184
HRASLS	3	193241219	340319	-0.144183	0.477097	0.762493	208	1	0.98836	154778	-0.731284	0.770537	0.342593	110	185541	0.515529	0.574536	0.369562	98
MUC16	19	8848932	340319	-0.037926	0.125526	0.762549	2971	1	0.98836	154778	-0.0813796	0.21706	0.707722	1369	185541	0.00377685	0.141375	0.978687	1583
SLC39A10	2	195680029	340319	-0.379463	1.25616	0.76259	30	1	0.98836	154778	-0.340326	2.15951	0.874777	14	185541	-0.358627	1.42191	0.800876	16
SDHAF4	6	70566941	340319	0.127836	0.42356	0.762795	264	1	0.98836	154778	0.445456	0.75045	0.55279	116	185541	-0.131567	0.467626	0.778441	148
HPS4	22	26453242	340319	0.139967	0.463792	0.762814	220	1	0.98836	154778	0.434782	0.788455	0.581337	105	185541	-0.13881	0.530257	0.793492	115
CRYGC	2	208128204	340319	0.372776	1.23575	0.762912	31	1	0.98836	154778	1.81583	2.0864	0.384128	15	185541	-0.950478	1.42192	0.503851	16
LIPJ	10	88590693	340319	-0.190205	0.630612	0.762942	119	1	0.98836	154778	-0.0541924	1.13125	0.961792	51	185541	-0.292587	0.689604	0.671361	68
SOAT1	1	179302669	340319	0.0958629	0.317905	0.762998	469	1	0.98836	154778	0.552353	0.540234	0.306577	224	185541	-0.332955	0.3636	0.359816	245
ODF3L1	15	75724200	340319	0.270004	0.895434	0.763007	59	1	0.98836	154778	0.507032	1.64884	0.758457	24	185541	0.107585	0.961037	0.910866	35
CYP26B1	2	72132238	340319	-0.656001	2.17566	0.76302	10	1	0.98836	154778	-3.26068	3.61352	0.36687	5	185541	1.93969	2.54351	0.445701	5
OR5T2	11	56232106	340319	-0.163472	0.542181	0.763027	137	1	0.98836	154778	-0.419793	0.965678	0.663771	54	185541	0.0364758	0.596195	0.951215	75
EPSTI1	13	42888250	340319	0.087896	0.291634	0.763116	557	1	0.988394	154778	-0.0679584	0.512257	0.894459	249	185541	0.22652	0.324195	0.484731	308
URB1	21	32314919	340319	0.0763414	0.253414	0.763222	738	1	0.988399	154778	0.168971	0.441067	0.701649	336	185541	-0.00508472	0.283831	0.985707	402
SGSM3	22	40400808	340319	-0.156628	0.519974	0.763245	175	1	0.988399	154778	-0.276231	0.856363	0.747027	89	185541	-0.0454571	0.613125	0.940899	86
UNC119	17	28547301	340319	-0.129627	0.430887	0.763539	252	1	0.988584	154778	0.396972	0.731606	0.587404	118	185541	-0.594127	0.493195	0.22834	133
ERGIC1	5	172834418	340319	0.552713	1.83836	0.763677	14	1	0.988584	154778	-1.01434	3.61272	0.778889	5	185541	1.46009	1.89539	0.441102	9
RUNDC1	17	42980578	340319	0.252607	0.840356	0.763724	67	1	0.988584	154778	-0.194922	1.40626	0.889758	33	185541	0.680179	0.975173	0.485493	34
CBX7	22	39133897	340319	0.474162	1.5777	0.763765	19	1	0.988584	154778	1.25908	3.29719	0.702562	6	185541	0.18015	1.57671	0.909035	13
EBI3	19	4229550	340319	-0.260395	0.86654	0.763796	63	1	0.988584	154778	0.930754	1.52645	0.542028	28	185541	-1.17188	0.96105	0.222704	35
ZNF561	19	9610204	340319	-0.390468	1.29967	0.763845	28	1	0.988584	154778	0.675487	2.24012	0.763002	13	185541	-1.28249	1.46789	0.382285	15
GOLGA8J	15	30084766	340319	-0.0839321	0.279375	0.763851	565	1	0.988584	154778	0.0671642	0.480528	0.888841	251	185541	-0.221589	0.3161	0.483299	300
IGFBP6	12	53097718	340319	0.199776	0.665164	0.763917	107	1	0.988584	154778	0.634702	1.08964	0.560238	55	185541	-0.231185	0.788683	0.769425	52
IRAK3	12	66189300	340319	0.088685	0.295428	0.764031	540	1	0.988584	154778	0.135193	0.518657	0.794355	239	185541	0.0627995	0.32855	0.848415	300
CYP2B6	19	40991306	340319	-0.140087	0.466994	0.764195	217	1	0.988584	154778	-0.45649	0.856375	0.594	89	185541	0.06216	0.502651	0.901581	128
GABRB2	5	161294088	340319	0.370485	1.23556	0.76429	31	1	0.988584	154778	1.24687	2.24086	0.57792	13	185541	-0.30023	1.34035	0.822762	18
VCAM1	1	100719864	340319	0.283226	0.945084	0.764419	53	1	0.988584	154778	0.51109	1.52703	0.737856	28	185541	0.0797998	1.13752	0.944072	25
TUBGCP3	13	112485996	340319	-0.216047	0.721013	0.764449	91	1	0.988584	154778	0.608553	1.21776	0.617264	44	185541	-0.969732	0.829323	0.242282	47
SFTPA1	10	79611574	340319	0.20408	0.681128	0.764467	102	1	0.988584	154778	0.944956	1.16605	0.417716	48	185541	-0.460799	0.773847	0.551534	54
ARID4B	1	235168531	340319	0.177414	0.592231	0.764507	135	1	0.988584	154778	0.452257	1.09966	0.680876	54	185541	-0.0314966	0.632055	0.960256	81
HJURP	2	233837578	340319	0.162439	0.542379	0.764563	161	1	0.988584	154778	-0.165252	0.927116	0.858532	76	185541	0.436098	0.61705	0.479725	85
TBC1D16	17	79940865	340319	0.177973	0.594275	0.764575	134	1	0.988584	154778	0.586944	1.03439	0.570422	61	185541	-0.159697	0.665577	0.810379	73
HS3ST4	16	25692419	340319	0.300348	1.00328	0.764661	47	1	0.988584	154778	-0.229167	1.8532	0.901584	19	185541	0.664378	1.07449	0.536366	28
TCTEX1D1	1	66752583	340319	-0.215797	0.721295	0.764803	91	1	0.988584	154778	-0.57304	1.29394	0.657864	39	185541	0.0695534	0.788802	0.929737	52
FERMT1	20	6077182	340319	-0.137401	0.459641	0.764993	224	1	0.988584	154778	-0.119152	0.842304	0.887507	92	185541	-0.155228	0.494977	0.753821	132
CCT6A	7	56051849	340319	-0.395712	1.32383	0.765005	27	1	0.988584	154778	-0.144335	2.69276	0.957253	9	185541	-0.493471	1.34031	0.712742	18
CD86	3	122055491	340319	-0.593472	1.98566	0.765032	12	1	0.988584	154778	-1.52195	4.03919	0.706326	4	185541	-0.161093	2.01029	0.936131	8
R3HDM4	19	897439	340319	0.202518	0.677714	0.765073	103	1	0.988584	154778	0.47714	1.20416	0.691928	45	185541	-0.0132463	0.746559	0.985844	58
H3F3C	12	31791761	340319	0.549235	1.83835	0.765119	14	1	0.988584	154778	5.97334	3.2979	0.0701035	6	185541	-3.49348	2.01023	0.0822389	8
RABGGTA	14	24265618	340319	-0.26293	0.88067	0.765278	61	1	0.988584	154778	-0.314451	1.68432	0.851901	23	185541	-0.238618	0.922383	0.795869	38
ITGA6	2	172427791	340319	0.17872	0.598941	0.765403	132	1	0.988584	154778	-0.506311	1.03473	0.624619	61	185541	0.768943	0.67508	0.254688	71
CTRL	16	67929936	340319	0.240021	0.805045	0.765591	73	1	0.988584	154778	-0.0386376	1.29358	0.976172	39	185541	0.593383	0.975088	0.542828	34
GOT2	16	58708172	340319	0.278942	0.936	0.765692	54	1	0.988584	154778	1.2396	1.4508	0.392871	31	185541	-1.00166	1.18553	0.398167	23
TKTL2	4	163471861	340319	-0.233577	0.783901	0.765728	77	1	0.988584	154778	0.263307	1.40627	0.851475	33	185541	-0.637368	0.857226	0.457166	44
SMPD2	6	109441122	340319	0.19114	0.641543	0.765751	115	1	0.988584	154778	0.828452	1.20442	0.491551	45	185541	-0.204779	0.679772	0.763226	70
ZNF189	9	101399157	340319	0.217165	0.729191	0.765844	89	1	0.988584	154778	0.963593	1.29358	0.456332	39	185541	-0.36497	0.804252	0.649973	50
SLAMF7	1	160739302	340319	-0.198939	0.668338	0.765961	106	1	0.988584	154778	0.0210511	1.17871	0.985751	47	185541	-0.350757	0.740557	0.635757	59
TTC29	4	146707158	340319	-0.0754589	0.253528	0.765982	609	1	0.988584	154778	0.185911	0.45565	0.683265	243	185541	-0.261665	0.276882	0.344638	323
NAE1	16	66803010	340319	0.220749	0.741733	0.765999	86	1	0.988584	154778	-0.687505	1.17832	0.559584	47	185541	1.30889	0.910473	0.150551	39
MUTYH	1	45329307	340319	0.121961	0.40985	0.766027	267	1	0.988584	154778	0.17101	0.695656	0.805817	123	185541	0.078842	0.469264	0.866574	139
FOXJ3	1	42179710	340319	0.409358	1.37603	0.766091	25	1	0.988584	154778	0.227148	2.55505	0.92916	10	185541	0.534574	1.46857	0.715851	15
TPR	1	186313974	340319	0.350955	1.17993	0.766134	34	1	0.988584	154778	1.08089	1.76321	0.539863	21	185541	-0.867405	1.57742	0.582397	13
E2F5	8	85177421	340319	-0.093106	0.313225	0.766276	468	1	0.988584	154778	0.0189162	0.559218	0.973016	205	185541	-0.170161	0.34377	0.620612	258
ZNF304	19	57351665	340319	0.350526	1.17947	0.766321	34	1	0.988584	154778	1.19339	1.90383	0.530768	18	185541	-0.651628	1.42125	0.6466	16
BANF2	20	17693691	340319	-0.228403	0.768959	0.766445	80	1	0.988584	154778	-1.49945	1.31034	0.25249	38	185541	0.950696	0.877257	0.278493	42
MAST1	19	12838573	340319	0.199341	0.671233	0.766484	105	1	0.988584	154778	0.427751	1.2041	0.722406	45	185541	0.0174274	0.73403	0.981058	60
TTI1	20	37983456	340319	-0.157578	0.530726	0.766535	168	1	0.988584	154778	0.574477	0.908975	0.527384	79	185541	-0.805121	0.602727	0.181617	89
TRIM73	7	75398911	340319	-0.239049	0.805153	0.766544	73	1	0.988584	154778	0.951175	1.40632	0.498815	33	185541	-1.22083	0.8992	0.174567	40
SMG8	17	59210052	340319	0.118495	0.399285	0.766645	282	1	0.988584	154778	-0.0768891	0.634972	0.90362	150	185541	0.356371	0.489533	0.466626	127
TBXT	6	166158322	340319	0.280288	0.94493	0.766754	53	1	0.988584	154778	0.750313	1.76303	0.670414	21	185541	-0.0102047	1.00528	0.991901	32
VSTM5	11	93820569	340319	0.10954	0.369372	0.766804	194	1	0.988584	154778	0.334489	0.682911	0.624277	60	185541	-0.0479023	0.395356	0.903562	83
KMT5C	19	55341938	340319	0.399971	1.34873	0.766807	26	1	0.988584	154778	0.745977	2.01914	0.71179	16	185541	-0.150939	1.79776	0.933089	10
ST8SIA3	18	57352848	340319	0.526518	1.77563	0.76683	15	1	0.988584	154778	-0.785404	3.05257	0.796953	7	185541	1.59453	2.00995	0.427594	8
L2HGDH	14	50247061	340319	0.190071	0.641481	0.767001	115	1	0.988584	154778	0.417653	1.12035	0.709307	52	185541	0.0123969	0.716446	0.986195	63
NSFL1C	20	1443758	340319	0.392134	1.32352	0.767016	27	1	0.988584	154778	3.23329	2.15856	0.134163	14	185541	-2.69298	1.57669	0.0876385	13
SRD5A1	5	6633579	340319	0.3038	1.02546	0.767035	45	1	0.988584	154778	0.407402	1.76291	0.81724	21	185541	0.183527	1.16079	0.874374	24
MAP4	3	47853033	340319	-0.157669	0.532414	0.767124	167	1	0.988584	154778	-1.17523	0.90912	0.196112	79	185541	0.74349	0.606309	0.220104	88
RRN3	16	15061745	340319	-0.16096	0.543855	0.76726	160	1	0.988584	154778	-0.824025	0.945575	0.383508	73	185541	0.386538	0.609671	0.526075	87
MIPEP	13	23730353	340319	-0.113631	0.384039	0.767319	318	1	0.988584	154778	-0.921167	0.668762	0.168384	142	185541	0.554242	0.429951	0.197371	175
WDR27	6	169457592	340319	0.110071	0.372155	0.767409	342	1	0.988584	154778	0.586524	0.666617	0.378941	147	185541	-0.237127	0.407436	0.560569	195
ADM2	22	50481761	340319	-0.424095	1.43396	0.76742	23	1	0.988584	154778	0.375536	2.24	0.866859	13	185541	-1.48327	1.79767	0.409313	10
CEP76	18	12673374	340319	0.152036	0.514153	0.767458	179	1	0.988584	154778	-0.15567	0.926654	0.866591	76	185541	0.367553	0.560308	0.511836	103
KCND2	7	120274634	340319	0.415044	1.4041	0.76754	24	1	0.988584	154778	1.42703	2.15899	0.508632	14	185541	-1.06381	1.79819	0.55412	10
TMEM43	3	14125194	340319	0.198433	0.671369	0.767563	105	1	0.988584	154778	-0.603639	1.218	0.620178	44	185541	0.764883	0.728117	0.293492	61
SLC38A2	12	46361113	340319	-0.612745	2.07402	0.767659	11	1	0.988584	154778	-0.981743	3.05335	0.747809	7	185541	-0.0872742	2.84321	0.975512	4
ZNF250	8	144881516	340319	0.542949	1.83831	0.767725	14	1	0.988584	154778	-0.50514	3.61249	0.888793	5	185541	1.13195	1.89538	0.550363	9
SLC39A4	8	144412545	340319	0.197314	0.668152	0.767755	106	1	0.988584	154778	1.07565	1.27732	0.399724	40	185541	-0.331221	0.699963	0.636072	66
MVB12B	9	126340510	340319	-0.264463	0.895534	0.767755	59	1	0.988584	154778	1.46658	1.45093	0.312119	31	185541	-2.19912	1.07457	0.0407073	28
SYDE1	19	15107434	340319	0.246256	0.834039	0.767798	68	1	0.988584	154778	-0.357155	1.45069	0.805531	31	185541	0.725684	0.934667	0.437508	37
TLE4	9	79572799	340319	0.364711	1.23538	0.767824	31	1	0.988584	154778	1.45744	2.43557	0.549575	11	185541	-0.204805	1.27141	0.872027	20
PBXIP1	1	154945026	340319	0.104141	0.352761	0.767828	381	1	0.988584	154778	0.0333047	0.620141	0.95717	170	185541	0.162613	0.391893	0.678184	211
WDR72	15	53517699	340319	-0.111482	0.377649	0.767842	332	1	0.988584	154778	-0.627241	0.659821	0.341798	150	185541	0.321023	0.421639	0.446438	182
AACS	12	125065585	340319	0.119254	0.404096	0.767908	290	1	0.988584	154778	-0.27781	0.695592	0.689609	135	185541	0.467363	0.4569	0.306357	155
MCRIP2	16	641992	340319	-0.347986	1.17958	0.767987	34	1	0.988584	154778	-3.70801	2.33173	0.111783	12	185541	1.4629	1.21222	0.227514	22
TG	8	132867004	340319	0.0557857	0.189124	0.768018	1319	1	0.988584	154778	-0.552578	0.331527	0.0955627	588	185541	0.557537	0.210578	0.00810612	728
GATAD2A	19	19436124	340319	0.397795	1.34874	0.768042	26	1	0.988584	154778	0.621118	2.55399	0.807854	10	185541	0.271352	1.42137	0.848597	16
INTS4	11	77878953	340319	-0.0978681	0.331912	0.7681	400	1	0.988584	154778	-0.562648	0.584825	0.336011	175	185541	0.288232	0.368059	0.433561	215
NTSR2	2	11658483	340319	0.105845	0.359329	0.768327	367	1	0.988584	154778	-0.253286	0.612893	0.679414	174	185541	0.419988	0.409592	0.305184	193
U2SURP	3	143001637	340319	0.584842	1.98575	0.768361	12	1	0.988584	154778	1.32003	3.05351	0.665524	7	185541	-0.418544	2.54294	0.869267	5
GYPE	4	143876738	340319	-0.219698	0.746099	0.768405	85	1	0.988584	154778	-0.12858	1.31048	0.92184	38	185541	-0.27211	0.829429	0.74286	47
SLC38A4	12	46766703	340319	0.357971	1.21604	0.768471	32	1	0.988584	154778	0.995315	2.15926	0.644834	14	185541	-0.130915	1.34023	0.922186	18
MAP10	1	232805025	340319	0.31627	1.07458	0.768514	41	1	0.988584	154778	0.13995	1.61608	0.930991	25	185541	0.585024	1.42201	0.680775	16
RDH13	19	55045077	340319	0.155732	0.529125	0.768514	169	1	0.988584	154778	-0.362372	0.945505	0.701529	73	185541	0.542326	0.580341	0.35005	96
CFAP45	1	159872490	340319	-0.148036	0.503234	0.768629	187	1	0.988584	154778	-0.0982895	0.887074	0.911774	83	185541	-0.164417	0.557849	0.768197	104
PHACTR1	6	12718691	340319	-0.158044	0.537391	0.768686	164	1	0.988584	154778	-0.265775	0.933373	0.775838	75	185541	-0.0883799	0.602992	0.883473	89
BSPH1	19	47976702	340319	-0.252824	0.859692	0.768692	64	1	0.988584	154778	0.1221	1.58402	0.938558	26	185541	-0.510943	0.922248	0.579566	38
ADAR	1	154584806	340319	-0.23036	0.784117	0.768924	77	1	0.988584	154778	-0.381607	1.34679	0.776912	36	185541	-0.086994	0.888302	0.921986	41
COA6	1	234373469	340319	-0.196266	0.668338	0.769016	106	1	0.988584	154778	-1.55777	1.10997	0.160489	53	185541	1.13137	0.781354	0.147631	53
PVRIG	7	100219912	340319	0.256456	0.873626	0.769099	62	1	0.988584	154778	-0.28771	1.40635	0.837901	33	185541	0.856164	1.05594	0.417476	29
URAD	13	27978113	340319	-0.521233	1.77572	0.769115	15	1	0.988584	154778	0.666991	2.85557	0.815315	8	185541	-1.86383	2.14872	0.385716	7
HBD	11	5232966	340319	0.304376	1.03703	0.769134	44	1	0.988584	154778	2.28425	1.7224	0.184775	22	185541	-1.74778	1.21236	0.149408	22
DDX56	7	44566004	340319	-0.111291	0.379427	0.769284	329	1	0.988584	154778	-0.943525	0.659943	0.152803	150	185541	0.572972	0.425223	0.177833	179
CASKIN2	17	75501081	340319	-0.276947	0.944808	0.769427	53	1	0.988584	154778	-0.235358	1.85328	0.898944	19	185541	-0.295136	0.975146	0.762151	34
ANKRD18A	9	38572048	340319	0.0808689	0.275958	0.769486	486	1	0.988584	154778	-0.0498097	0.462824	0.914296	215	185541	0.206505	0.31954	0.518114	254
TAF1A	1	222558615	340319	0.188768	0.644468	0.769595	114	1	0.988584	154778	0.661429	1.07036	0.536609	57	185541	-0.313478	0.753451	0.677369	57
ZNF668	16	31061069	340319	0.36777	1.25571	0.769615	30	1	0.988584	154778	2.72099	1.95902	0.164849	17	185541	-2.67993	1.57687	0.0892211	13
CCDC83	11	85865092	340319	0.15732	0.537227	0.769647	164	1	0.988584	154778	-0.175301	0.881618	0.842388	84	185541	0.499663	0.635866	0.431986	80
DCAF6	1	167936912	340319	0.247983	0.846938	0.769675	66	1	0.988584	154778	1.10257	1.47533	0.45486	30	185541	-0.432222	0.947972	0.648431	36
C15orf62	15	40770497	340319	-0.266684	0.911011	0.769726	57	1	0.988584	154778	-0.824832	1.42792	0.563504	32	185541	0.414527	1.13713	0.715456	25
SHARPIN	8	144098787	340319	0.16606	0.567416	0.769782	147	1	0.988584	154778	0.461192	1.0021	0.645355	65	185541	-0.0467362	0.628015	0.940677	82
LGSN	6	63280023	340319	-0.138627	0.473678	0.769782	157	1	0.988584	154778	-0.208611	0.812168	0.79729	63	185541	-0.0551993	0.537445	0.918196	76
MLN	6	33794828	340319	0.580839	1.98574	0.7699	12	1	0.988584	154778	-0.200063	3.29803	0.951629	6	185541	1.32365	2.32139	0.568545	6
BBS9	7	33146229	340319	0.10714	0.366285	0.769901	350	1	0.988584	154778	1.01818	0.609234	0.0946766	176	185541	-0.796406	0.427583	0.0625234	173
CST9	20	23603511	340319	-0.419396	1.43403	0.769935	23	1	0.988584	154778	1.27527	2.69214	0.635715	9	185541	-1.5483	1.5194	0.308193	14
KSR1	17	27577484	340319	-0.296413	1.01414	0.770072	46	1	0.988584	154778	-1.46286	1.80627	0.418011	20	185541	0.59138	1.11511	0.595883	26
NUDT2	9	34339018	340319	0.107038	0.366262	0.7701	350	1	0.988584	154778	0.0476547	0.642962	0.940917	158	185541	0.128575	0.407356	0.752281	191
WIPF2	17	40256390	340319	-0.373086	1.27723	0.770206	29	1	0.988584	154778	-2.13981	1.95911	0.274733	17	185541	2.12856	1.6413	0.194674	12
RBM28	7	128310804	340319	0.101503	0.347646	0.770309	392	1	0.988584	154778	0.422162	0.614551	0.492119	173	185541	-0.138016	0.384501	0.719635	219
SNTA1	20	33408510	340319	-0.195038	0.668053	0.770325	106	1	0.988584	154778	-0.464699	1.08922	0.669647	55	185541	0.100529	0.796131	0.899517	51
TRMU	22	46335765	340319	-0.122228	0.418687	0.770338	270	1	0.988584	154778	-0.0839495	0.760048	0.91205	113	185541	-0.141242	0.453895	0.755665	157
QRSL1	6	106629682	340319	-0.142736	0.489021	0.770378	198	1	0.988584	154778	-0.46443	0.881677	0.598362	84	185541	0.0914891	0.532786	0.863659	114
PCDHA2	5	140794969	340319	0.0983352	0.337462	0.770748	416	1	0.988584	154778	0.331161	0.575914	0.56528	197	185541	-0.112789	0.384466	0.769244	219
MB	22	35607297	340319	0.459621	1.57768	0.770801	19	1	0.988584	154778	0.737882	2.55409	0.772657	10	185541	0.086747	1.89487	0.963486	9
FAR1	11	13694757	340319	-0.289205	0.992833	0.770828	48	1	0.988584	154778	0.219046	1.85321	0.905911	19	185541	-0.594621	1.05594	0.573354	29
C11orf21	11	2299423	340319	0.277853	0.953918	0.77084	52	1	0.988584	154778	1.71365	1.58432	0.279419	26	185541	-1.1955	1.11524	0.283737	26
MMS22L	6	97146803	340319	-0.199344	0.684565	0.7709	101	1	0.988584	154778	0.243608	1.09955	0.824663	54	185541	-0.722292	0.829514	0.383897	47
TXNL4A	18	79973688	340319	0.353996	1.21575	0.770918	32	1	0.988584	154778	-1.11946	1.95896	0.567689	17	185541	1.98814	1.46782	0.175584	15
TARS	5	33441087	340319	0.138251	0.474809	0.77092	210	1	0.988584	154778	0.711962	0.808048	0.378272	100	185541	-0.390283	0.542321	0.471739	110
GDPGP1	15	90240928	340319	-0.208749	0.717113	0.770978	92	1	0.988584	154778	-0.0385824	1.23188	0.975015	43	185541	-0.35082	0.812261	0.66581	49
ESR2	14	64233140	340319	0.0801986	0.275579	0.771037	624	1	0.988584	154778	0.0266127	0.480581	0.955839	283	185541	0.118517	0.308161	0.700537	341
UNC93A	6	167291493	340319	-0.20869	0.717243	0.771082	92	1	0.988584	154778	-0.602828	1.36563	0.658902	35	185541	0.0296184	0.753263	0.968635	57
TERF1	8	73008887	340319	-0.179638	0.617787	0.771223	124	1	0.988584	154778	-1.78874	1.12035	0.110359	52	185541	0.984999	0.6702	0.141642	72
KRT28	17	40792430	340319	-0.137709	0.473651	0.771251	211	1	0.988584	154778	-0.0322548	0.816251	0.968479	98	185541	-0.224373	0.535009	0.674938	113
PTRH1	9	127714101	340319	-0.260146	0.895516	0.771435	59	1	0.988584	154778	-1.51311	1.45091	0.29701	31	185541	1.13832	1.07458	0.289454	28
ZNF500	16	4752379	340319	0.297839	1.02533	0.771448	45	1	0.988584	154778	-0.214479	1.5842	0.892307	26	185541	0.984952	1.30438	0.450182	19
E4F1	16	2223614	340319	-0.22777	0.784117	0.771449	77	1	0.988584	154778	0.160497	1.34662	0.905128	36	185541	-0.579342	0.888402	0.514327	41
BTBD8	1	92080572	340319	0.229152	0.789258	0.771558	73	1	0.988584	154778	1.31495	1.23228	0.285934	39	185541	-1.19328	0.990118	0.228132	33
SORCS1	10	106577423	340319	-0.219198	0.755021	0.771571	77	1	0.988584	154778	-0.397921	1.42807	0.78052	32	185541	-0.097203	0.79623	0.902837	43
CCDC198	14	57471355	340319	0.100525	0.346257	0.771573	392	1	0.988584	154778	-0.130411	0.586359	0.823996	190	185541	0.326361	0.397291	0.411381	201
ZNF628	19	55481193	340319	-0.45793	1.57773	0.771628	19	1	0.988584	154778	-2.88054	3.61179	0.42514	5	185541	0.395338	1.51939	0.794713	14
THUMPD2	2	39736736	340319	0.21165	0.729369	0.771677	89	1	0.988584	154778	-0.127156	1.21826	0.916872	44	185541	0.550127	0.847912	0.516467	45
PICALM	11	85959051	340319	0.262098	0.903231	0.77168	58	1	0.988584	154778	-0.579119	1.52669	0.704444	28	185541	1.03041	1.03821	0.32096	30
SCN2B	11	118166888	340319	-0.515205	1.77599	0.771744	15	1	0.988584	154778	-1.66201	3.61274	0.645488	5	185541	0.13088	1.79814	0.941976	10
ST7L	1	112526015	340319	-0.137763	0.474912	0.771754	210	1	0.988584	154778	-0.739048	0.808243	0.360514	100	185541	0.416403	0.542446	0.442702	110
ADAM2	8	39744823	340319	-0.100953	0.348035	0.771766	388	1	0.988584	154778	-0.164727	0.604112	0.785103	179	185541	-0.0402916	0.390708	0.917864	208
POLD3	11	74592660	340319	-0.259684	0.895569	0.771843	59	1	0.988584	154778	-2.01997	1.6157	0.211222	25	185541	1.04054	0.975271	0.286008	34
SCN3B	11	123634116	340319	0.630565	2.17509	0.771891	10	1	0.988584	154778	2.8684	4.03904	0.477601	4	185541	-0.797299	2.32128	0.731243	6
GART	21	33504127	340319	-0.0685213	0.236446	0.771972	845	1	0.988584	154778	-0.0553676	0.413206	0.893407	379	185541	-0.0675354	0.263948	0.798054	465
PTCD3	2	86106251	340319	0.112562	0.388436	0.771983	314	1	0.988584	154778	-0.306323	0.680739	0.652721	141	185541	0.449763	0.4326	0.298492	173
MLXIP	12	122078854	340319	-0.211257	0.729215	0.772042	89	1	0.988584	154778	-0.442948	1.34652	0.742189	36	185541	-0.0491966	0.781163	0.949783	53
ADAT3	19	1912046	340319	0.213493	0.737404	0.772184	87	1	0.988584	154778	1.05888	1.42794	0.458365	32	185541	-0.276677	0.766663	0.718186	55
DOC2A	16	30006188	340319	0.254884	0.880658	0.772257	61	1	0.988584	154778	-0.492346	1.5546	0.751469	27	185541	0.859268	0.975105	0.378207	34
ATG4D	19	10544091	340319	-0.1411	0.487622	0.772303	175	1	0.988584	154778	-0.40645	0.851549	0.633145	81	185541	0.0817335	0.544643	0.880711	91
ARSK	5	95555281	340319	0.160374	0.554414	0.772377	154	1	0.988584	154778	0.540209	1.04313	0.604547	60	185541	-0.0836329	0.586621	0.886632	94
TOR2A	9	127732034	340319	0.226652	0.783902	0.77248	77	1	0.988584	154778	0.142014	1.3655	0.917168	35	185541	0.248746	0.877414	0.776795	42
TEKT5	16	10627586	340319	-0.273058	0.944825	0.772579	53	1	0.988584	154778	0.0803803	1.45088	0.955819	31	185541	-0.793791	1.21223	0.512586	22
FRG2B	10	133625100	340319	-0.322382	1.11582	0.772643	35	1	0.988584	154778	-0.817439	1.76283	0.642858	21	185541	0.287338	1.37898	0.834941	13
NOMO3	16	16232666	340319	0.14979	0.518538	0.772682	167	1	0.988584	154778	-0.0153376	0.908959	0.986537	75	185541	0.278801	0.577389	0.629192	89
TMEM251	14	93185388	340319	0.331079	1.14634	0.772724	36	1	0.988584	154778	0.859656	2.0856	0.680204	15	185541	-0.0801683	1.24072	0.948481	21
CRYGD	2	208121674	340319	0.2342	0.810939	0.772734	72	1	0.988584	154778	-0.229823	1.34694	0.864518	36	185541	0.695772	0.94799	0.462983	36
CENPV	17	16342821	340319	-0.496439	1.71947	0.772798	16	1	0.988584	154778	-0.558815	2.55432	0.826828	10	185541	-0.494608	2.32111	0.831256	6
MAB21L3	1	116112616	340319	-0.137427	0.476045	0.772823	209	1	0.988584	154778	0.794331	0.838057	0.34322	93	185541	-0.871256	0.528246	0.09908	116
BAZ1B	7	73442173	340319	-0.256261	0.888129	0.772933	57	1	0.988584	154778	-1.36676	1.475	0.354126	30	185541	0.876926	1.03837	0.398381	26
ADGRA2	8	37797270	340319	-0.16542	0.573314	0.772939	144	1	0.988584	154778	-0.933634	1.03452	0.366802	61	185541	0.408162	0.624228	0.513199	83
CR1	1	207496259	340319	0.0579352	0.200816	0.772964	1172	1	0.988584	154778	0.108435	0.356999	0.761326	506	185541	0.0233225	0.221135	0.916005	664
DYNC1LI2	16	66723723	340319	-0.37483	1.29982	0.773064	28	1	0.988584	154778	-0.544471	2.0194	0.787453	16	185541	-0.178886	1.64125	0.913208	12
CARD11	7	2906641	340319	0.321705	1.11589	0.773123	38	1	0.988584	154778	-1.33128	2.01956	0.509771	16	185541	1.54193	1.21241	0.203452	22
ANAPC15	11	72110081	340319	-0.325927	1.13083	0.77318	37	1	0.988584	154778	-1.84599	2.2404	0.409967	13	185541	0.488317	1.16074	0.67398	24
ANO3	11	26332276	340319	0.123677	0.429202	0.773228	245	1	0.988584	154778	0.475796	0.72275	0.510338	121	185541	-0.215173	0.495079	0.663836	120
UGT1A5	2	233712998	340319	0.15826	0.549237	0.773235	157	1	0.988584	154778	-0.0679717	0.866552	0.937479	87	185541	0.4484	0.679917	0.50958	70
CA12	15	63326288	340319	0.0862222	0.299598	0.773505	528	1	0.988584	154778	0.473333	0.520798	0.363425	241	185541	-0.238615	0.335919	0.477497	287
MED10	5	6372503	340319	0.202088	0.702207	0.773508	96	1	0.988584	154778	0.79629	1.16626	0.494751	48	185541	-0.428187	0.820925	0.601955	48
ERLEC1	2	53787212	340319	0.176425	0.613159	0.773553	126	1	0.988584	154778	0.5522	1.07064	0.606019	57	185541	-0.119676	0.684945	0.861297	69
SH2D3C	9	127738749	340319	-0.204121	0.709524	0.773587	94	1	0.988584	154778	-1.29747	1.12035	0.246827	52	185541	1.12035	0.877436	0.201658	42
CATSPERE	1	244461430	340319	-0.0912649	0.317244	0.773592	468	1	0.988584	154778	-0.425592	0.560651	0.447791	208	185541	0.17784	0.350962	0.612352	259
QSER1	11	32927954	340319	-0.206253	0.717184	0.773663	89	1	0.988584	154778	0.0269713	1.3281	0.983798	37	185541	-0.369106	0.766808	0.630266	51
CYYR1	21	26468508	340319	-0.259647	0.903007	0.773702	55	1	0.988584	154778	-1.19482	1.49985	0.425669	29	185541	0.648882	1.05565	0.538768	25
TMEM129	4	1717184	340319	0.128695	0.447869	0.773845	236	1	0.988584	154778	0.318826	0.756792	0.673546	114	185541	-0.0598652	0.51494	0.907449	122
FERMT3	11	64207340	340319	0.210704	0.733305	0.773856	88	1	0.988584	154778	1.17589	1.24655	0.345521	42	185541	-0.693643	0.838497	0.408099	46
CRYBB2	22	25221397	340319	0.225182	0.783782	0.773882	74	1	0.988584	154778	0.962739	1.3279	0.468449	33	185541	-0.468102	0.89893	0.602554	40
FOXRED2	22	36490009	340319	-0.118547	0.412628	0.773884	260	1	0.988584	154778	-0.246605	0.722745	0.732949	121	185541	-0.0243273	0.459751	0.9578	133
ZNF354B	5	178860989	340319	-0.23965	0.834226	0.773904	68	1	0.988584	154778	0.815501	1.40632	0.561995	33	185541	-1.24627	0.961263	0.194809	35
CES1	16	55810509	340319	0.106416	0.370445	0.773909	318	1	0.988584	154778	-0.0389756	0.623433	0.950151	132	185541	0.254909	0.427537	0.551025	177
MPDU1	17	7583864	340319	0.193643	0.674545	0.774057	104	1	0.988634	154778	-0.370361	1.14255	0.745822	50	185541	0.724051	0.77385	0.349456	54
RPL3L	16	1944838	340319	0.200481	0.698415	0.774073	94	1	0.988634	154778	0.809769	1.19107	0.496589	42	185541	-0.346498	0.796214	0.663431	51
CHRM5	15	34062635	340319	0.287838	1.00328	0.774191	47	1	0.988671	154778	0.387771	1.80623	0.830013	20	185541	0.243256	1.09421	0.824071	27
THAP1	8	42837963	340319	-0.569432	1.98558	0.774278	12	1	0.988671	154778	1.77217	3.05317	0.561623	7	185541	-3.82211	2.54279	0.132809	5
SLC22A8	11	62993240	340319	0.284715	0.992838	0.77429	48	1	0.988671	154778	0.228304	1.61564	0.887626	25	185541	0.341285	1.18571	0.773475	23
PRR23A	3	139005469	340319	0.177063	0.617847	0.774434	124	1	0.988714	154778	2.32682	1.20438	0.0533642	45	185541	-1.08783	0.639911	0.089137	79
NEO1	15	73052678	340319	-0.258741	0.903144	0.774503	58	1	0.988714	154778	0.189401	1.52654	0.901258	28	185541	-0.699962	1.03811	0.500142	30
AKAP12	6	151240564	340319	0.242588	0.846791	0.774512	66	1	0.988714	154778	0.334137	1.29374	0.796198	39	185541	0.0960823	1.09437	0.930039	27
SLC25A40	7	87836249	340319	0.153226	0.535615	0.774822	165	1	0.988923	154778	-0.0527175	0.979809	0.957092	68	185541	0.2993	0.57749	0.604265	97
ALDH1B1	9	38392805	340319	0.14508	0.507204	0.774848	181	1	0.988923	154778	-0.2978	0.9091	0.743232	79	185541	0.453122	0.555025	0.414273	101
GABBR2	9	98290587	340319	0.33245	1.16265	0.774923	35	1	0.988923	154778	-0.470664	2.33187	0.840042	12	185541	0.774891	1.18561	0.513383	23
ZNF768	16	30524519	340319	0.507484	1.77584	0.775053	15	1	0.988923	154778	1.7152	2.55429	0.501905	10	185541	-1.92241	2.54258	0.449598	5
FAM162A	3	122384267	340319	-0.231584	0.810741	0.775151	72	1	0.988923	154778	0.0767596	1.45102	0.957811	31	185541	-0.475639	0.888128	0.592269	41
CDH11	16	64947611	340319	-0.439271	1.53792	0.775164	20	1	0.988923	154778	0.450866	2.69246	0.867012	9	185541	-1.16102	1.71426	0.498235	11
FBXW4	10	101611291	340319	-0.209443	0.733279	0.775165	88	1	0.988923	154778	-1.6783	1.32809	0.206341	37	185541	0.863078	0.796228	0.278385	51
NTN1	17	9022303	340319	-0.592297	2.07379	0.775176	11	1	0.988923	154778	1.05238	2.6925	0.695904	9	185541	-8.07956	4.02034	0.0444676	2
ELMO1	7	36855551	340319	0.331678	1.16271	0.775444	35	1	0.989159	154778	1.23914	1.90408	0.515187	18	185541	-0.680233	1.37916	0.621856	17
ANKFN1	17	56153510	340319	0.110912	0.388944	0.775521	310	1	0.989159	154778	0.67497	0.659834	0.306338	146	185541	-0.399599	0.44554	0.36978	163
P2RY1	3	152835784	340319	0.357707	1.25591	0.775783	30	1	0.989159	154778	-0.144186	2.15913	0.946757	14	185541	0.733305	1.42157	0.605966	16
CLEC11A	19	50723526	340319	0.163771	0.575207	0.775861	143	1	0.989159	154778	-0.799826	0.958729	0.404138	71	185541	1.10435	0.670077	0.0993362	72
AIMP2	7	6009364	340319	0.295171	1.03704	0.77593	44	1	0.989159	154778	0.707032	2.01964	0.72628	16	185541	0.0607256	1.07466	0.954938	28
ARPC5L	9	124869293	340319	-0.273953	0.963168	0.776082	51	1	0.989159	154778	-0.0916411	1.72224	0.957564	22	185541	-0.415555	1.05587	0.693902	29
GMPR	6	16238694	340319	-0.266147	0.936158	0.776183	54	1	0.989159	154778	0.715893	1.50033	0.63325	29	185541	-1.4011	1.1373	0.217967	25
MRS2	6	24403047	340319	0.224332	0.789156	0.776205	76	1	0.989159	154778	1.36223	1.64915	0.408793	24	185541	-0.298863	0.788669	0.704728	52
SYT17	16	19168651	340319	-0.351088	1.2354	0.776266	31	1	0.989159	154778	-0.385747	2.24062	0.863311	13	185541	-0.308227	1.34016	0.818098	18
NHLH2	1	115837970	340319	0.266014	0.936256	0.776315	18	1	0.989159	154778	-0.122764	2.08613	0.953074	3	185541	0.417719	0.910741	0.64648	3
FBXO32	8	123503378	340319	-0.436899	1.53802	0.77636	20	1	0.989159	154778	-0.0685248	2.69259	0.979697	9	185541	-0.787789	1.71433	0.645853	11
TUSC1	9	25677684	340319	0.375969	1.32372	0.776392	27	1	0.989159	154778	1.51878	2.6927	0.57273	9	185541	-0.220108	1.34017	0.869543	18
ELFN2	22	37373072	340319	0.407134	1.43396	0.776469	23	1	0.989159	154778	0.857035	2.15856	0.691339	14	185541	-0.277448	1.89488	0.88359	9
SNX29	16	11976807	340319	0.137063	0.482882	0.776531	203	1	0.989159	154778	0.163883	0.85168	0.847412	90	185541	0.124318	0.535028	0.816261	113
ARMH4	14	58004741	340319	0.0789767	0.278286	0.776566	612	1	0.989159	154778	0.235462	0.464532	0.61224	303	185541	-0.0629663	0.323711	0.845774	309
ZNF107	7	64666284	340319	0.136716	0.481828	0.776607	204	1	0.989159	154778	-0.160295	0.842587	0.84912	92	185541	0.35056	0.537581	0.514333	112
DPM1	20	50935135	340319	0.178072	0.627895	0.776716	120	1	0.989159	154778	0.453073	0.994372	0.648652	66	185541	-0.141968	0.773708	0.854413	54
ABCC6	16	16150127	340319	-0.0578382	0.203964	0.776739	1138	1	0.989159	154778	-0.181819	0.350164	0.603593	530	185541	0.0457659	0.231151	0.843052	607
ITGAL	16	30472842	340319	0.17875	0.630587	0.77682	119	1	0.989159	154778	0.0883173	1.09938	0.935972	54	185541	0.212507	0.7053	0.763186	65
YAF2	12	42160589	340319	0.136582	0.48183	0.776821	201	1	0.989159	154778	0.583261	0.820622	0.477237	97	185541	-0.261963	0.549951	0.633833	103
PSEN1	14	73147959	340319	0.406378	1.43414	0.7769	23	1	0.989159	154778	-0.588075	2.55425	0.81791	10	185541	1.15166	1.57691	0.465189	13
ARHGEF26	3	154121934	340319	-0.174352	0.615347	0.776918	125	1	0.989159	154778	-0.437842	1.00998	0.664642	64	185541	0.0973663	0.728142	0.893625	61
DNAH14	1	224952663	340319	-0.0295363	0.104327	0.77709	4220	1	0.989159	154778	-0.0429097	0.181189	0.812795	1873	185541	-0.0186239	0.117066	0.873599	2286
ZFYVE28	4	2270726	340319	0.212359	0.750562	0.777228	84	1	0.989159	154778	1.18321	1.27748	0.35434	40	185541	-0.649112	0.857221	0.448914	44
NSG1	4	4387596	340319	0.269844	0.953864	0.777257	52	1	0.989159	154778	-0.649368	1.72222	0.706134	22	185541	0.962709	1.03811	0.353738	30
ITGB1BP1	2	9406836	340319	-0.217553	0.769292	0.777333	80	1	0.989159	154778	0.367517	1.26204	0.770891	41	185541	-0.809316	0.910793	0.374228	39
WDR91	7	135186151	340319	-0.144178	0.510025	0.777416	182	1	0.989159	154778	-1.76752	0.892347	0.0476208	82	185541	1.19781	0.568786	0.0352145	100
QRICH1	3	49030456	340319	0.458015	1.62132	0.777564	18	1	0.989159	154778	1.66684	4.03909	0.679844	4	185541	0.0788166	1.5197	0.958638	14
DOK4	16	57473379	340319	0.348932	1.23529	0.777584	31	1	0.989159	154778	0.555198	2.33174	0.8118	12	185541	0.206958	1.30434	0.87393	19
TNFSF13	17	7559041	340319	0.227422	0.805142	0.777589	73	1	0.989159	154778	0.699037	1.55469	0.652977	27	185541	-0.101683	0.838499	0.903479	46
SLC12A5	20	46021767	340319	-0.396515	1.40386	0.777601	24	1	0.989159	154778	0.827703	2.85567	0.771935	8	185541	-0.93449	1.4213	0.510866	16
TIMM29	19	10928823	340319	-0.36063	1.27707	0.777645	29	1	0.989159	154778	-0.395929	1.9589	0.839825	17	185541	-0.309644	1.6411	0.850343	12
USH2A	1	215625784	340319	0.0469241	0.166196	0.777681	1677	1	0.989159	154778	0.0536949	0.287973	0.852086	755	185541	0.0375527	0.186853	0.840719	907
PAIP1	5	43527382	340319	-0.157022	0.556215	0.77771	153	1	0.989159	154778	-0.551189	0.958891	0.565414	71	185541	0.178147	0.62806	0.776682	82
SPATA31C2	9	88129633	340319	-0.274494	0.972753	0.777803	41	1	0.989159	154778	-0.369879	1.3854	0.789482	22	185541	-0.0802247	1.42143	0.954992	16
LOC388282	16	57810709	340319	0.185921	0.658905	0.777815	109	1	0.989159	154778	-0.551442	1.10976	0.619259	53	185541	0.882316	0.759889	0.245598	56
CDCA7L	7	21902321	340319	-0.164063	0.581444	0.777818	137	1	0.989159	154778	-0.0523071	0.958863	0.956496	71	185541	-0.282612	0.684649	0.679765	65
MLH1	3	36993548	340319	0.168264	0.596576	0.777906	133	1	0.989159	154778	-0.348982	0.987161	0.723699	67	185541	0.710158	0.700036	0.310365	66
ALG1L2	3	130091255	340319	-0.183346	0.650087	0.777918	112	1	0.989159	154778	-0.654643	1.23212	0.595202	43	185541	0.121219	0.684675	0.859473	69
DYNC1I2	2	171690142	340319	0.0858527	0.304592	0.77805	511	1	0.989159	154778	-0.55476	0.536683	0.301287	227	185541	0.608457	0.33775	0.0716256	284
VPS37A	8	17247246	340319	0.39559	1.40402	0.778132	24	1	0.989159	154778	0.982406	2.01949	0.62664	16	185541	-0.647961	2.01021	0.747199	8
ATF7	12	53506867	340319	-0.39558	1.40409	0.778148	21	1	0.989159	154778	-0.7894	2.55455	0.757309	6	185541	-0.138156	1.51968	0.927563	14
HSD3B1	1	119507387	340319	-0.584202	2.07435	0.778226	11	1	0.989159	154778	-0.159763	4.665	0.97268	3	185541	-0.741082	2.01078	0.71246	8
C1orf226	1	162378919	340319	0.395371	1.40437	0.778305	24	1	0.989159	154778	1.4334	2.15942	0.506828	14	185541	-1.03141	1.79851	0.56632	10
HIST1H3H	6	27810075	340319	0.33213	1.17976	0.77831	34	1	0.989159	154778	0.973775	2.24067	0.66386	13	185541	-0.044244	1.2409	0.971558	21
NPAS4	11	66421187	340319	-0.583787	2.07386	0.778329	11	1	0.989159	154778	-1.22976	3.29768	0.709212	6	185541	0.20201	2.54287	0.936681	5
CETN3	5	90394070	340319	-0.160824	0.571348	0.778341	145	1	0.989159	154778	-0.508618	0.926831	0.583163	76	185541	0.222207	0.684689	0.745532	69
ACOXL	2	110768360	340319	-0.0933326	0.331619	0.778369	431	1	0.989159	154778	0.0137388	0.589682	0.981412	188	185541	-0.170405	0.365086	0.640677	243
EMG1	12	6970928	340319	-0.196498	0.698531	0.778479	97	1	0.989201	154778	1.03155	1.23212	0.402475	43	185541	-1.16882	0.773912	0.130975	54
CELA1	12	51328579	340319	0.114267	0.406299	0.778528	284	1	0.989201	154778	-0.167969	0.76373	0.825924	112	185541	0.279694	0.43015	0.515549	171
BBS10	12	76345816	340319	0.145223	0.517233	0.778888	177	1	0.98958	154778	0.490204	0.965848	0.611778	70	185541	-0.0883971	0.549944	0.8723	107
SAA1	11	18266876	340319	-0.195892	0.698473	0.779126	97	1	0.989632	154778	0.151486	1.23194	0.902135	43	185541	-0.461165	0.773905	0.551247	54
KIAA0319L	1	35434902	340319	-0.165475	0.590055	0.779141	136	1	0.989632	154778	0.038679	1.07034	0.971173	57	185541	-0.283266	0.640025	0.658066	79
PNMA1	14	73712579	340319	0.364471	1.29979	0.779166	28	1	0.989632	154778	0.220129	2.33171	0.924787	12	185541	0.447657	1.42141	0.752808	16
SIX6	14	60509400	340319	-0.497798	1.77581	0.779231	15	1	0.989632	154778	-0.424521	3.05285	0.889405	7	185541	-0.591113	2.01008	0.768701	8
CEACAM7	19	41677369	340319	-0.116297	0.414894	0.779243	275	1	0.989632	154778	-0.405886	0.725622	0.575915	124	185541	0.111326	0.462839	0.809921	151
NDUFAF3	3	49022145	340319	0.345696	1.23547	0.779624	31	1	0.989936	154778	-1.62369	2.33211	0.486285	12	185541	1.60876	1.30448	0.217481	19
TBCB	19	36115566	340319	-0.283681	1.01403	0.779664	46	1	0.989936	154778	-0.791016	1.80608	0.661405	20	185541	0.0847491	1.11495	0.93941	26
GPBP1	5	57214066	340319	0.377264	1.34902	0.779741	26	1	0.989936	154778	1.58159	2.33208	0.497652	12	185541	-0.659543	1.51971	0.664294	14
ISYNA1	19	18434914	340319	0.219122	0.783786	0.779809	77	1	0.989936	154778	-0.0385709	1.3462	0.977142	36	185541	0.462659	0.88792	0.602326	41
BCL3	19	44748796	340319	0.496031	1.77567	0.779977	15	1	0.989936	154778	4.25441	4.66302	0.361573	3	185541	-0.425893	1.6411	0.795237	12
PPP1R15A	19	48873222	340319	-0.1253	0.44878	0.78009	235	1	0.989936	154778	-0.201357	0.807967	0.803195	100	185541	-0.0733525	0.489455	0.880871	135
ADORA2A	22	24433410	340319	0.41878	1.50071	0.780203	21	1	0.989936	154778	1.92439	2.6922	0.474732	9	185541	-0.759316	1.64113	0.643594	12
P3H3	12	6828441	340319	-0.0919188	0.329663	0.780378	433	1	0.989936	154778	-0.907176	0.57021	0.111623	197	185541	0.59957	0.371178	0.106244	235
EPHA10	1	37718372	340319	-0.0788662	0.283003	0.780493	592	1	0.989936	154778	-0.463504	0.493047	0.347178	269	185541	0.233185	0.316726	0.461588	323
KLHL40	3	42685619	340319	-0.18033	0.647188	0.780524	113	1	0.989936	154778	-1.58564	1.1785	0.178476	47	185541	0.836293	0.700039	0.23223	66
LOC107984115	5	132829607	340319	-0.271067	0.97285	0.780528	50	1	0.989936	154778	-0.872209	1.72243	0.612589	22	185541	0.203792	1.07464	0.849594	28
NUFIP1	13	44941207	340319	-0.107231	0.385226	0.780737	319	1	0.989936	154778	0.039565	0.687826	0.95413	138	185541	-0.236934	0.422769	0.575184	181
ALDH1L1	3	126103799	340319	-0.118548	0.425939	0.780765	261	1	0.989936	154778	-0.956025	0.74399	0.198795	118	185541	0.549849	0.475669	0.247704	143
AVPR1B	1	206110193	340319	-0.159595	0.573453	0.780778	144	1	0.989936	154778	-0.884276	1.01815	0.385115	63	185541	0.395375	0.632099	0.531647	81
DPYS	8	104381177	340319	0.0981086	0.35257	0.780808	381	1	0.989936	154778	-0.299488	0.61447	0.625981	173	185541	0.420594	0.394445	0.286293	208
AES	19	3053822	340319	-0.19738	0.709458	0.78085	94	1	0.989936	154778	-0.842932	1.2042	0.483931	45	185541	0.384165	0.812281	0.636252	49
AQP12A	2	240691916	340319	-0.165993	0.596683	0.780864	127	1	0.989936	154778	0.721461	1.03467	0.485626	57	185541	-0.918369	0.670399	0.170725	68
PAFAH1B2	11	117152433	340319	-0.552211	1.98559	0.780928	12	1	0.989936	154778	2.00082	4.66347	0.667894	3	185541	-1.38809	1.89542	0.463961	9
ARF4	3	57572216	340319	-0.604878	2.1752	0.780951	10	1	0.989936	154778	-1.2816	4.03909	0.751018	4	185541	-0.167233	2.32132	0.942568	6
TSGA10IP	11	65945677	340319	-0.102983	0.370496	0.781043	345	1	0.989936	154778	0.293934	0.616242	0.633379	172	185541	-0.474039	0.432504	0.273065	173
ENO1	1	8861360	340319	-0.270428	0.973008	0.781066	50	1	0.989936	154778	0.252426	1.55502	0.871047	27	185541	-0.848734	1.18592	0.474194	23
HDHD3	9	113373599	340319	0.0862076	0.310341	0.781179	486	1	0.989936	154778	0.0023882	0.524071	0.996364	234	185541	0.153589	0.357015	0.667048	250
KBTBD6	13	41130487	340319	0.374617	1.34876	0.781205	26	1	0.989936	154778	-1.88754	2.15866	0.3819	14	185541	2.99313	1.6411	0.0681746	12
ZCCHC3	20	297587	340319	0.229951	0.827984	0.781225	69	1	0.989936	154778	0.855607	1.31036	0.513784	38	185541	-0.56668	1.02109	0.57891	31
INTU	4	127633035	340319	0.109707	0.395309	0.781379	303	1	0.989936	154778	0.134594	0.668814	0.840509	146	185541	0.0691775	0.453964	0.878883	157
TACR2	10	69404827	340319	-0.143426	0.51716	0.781523	177	1	0.989936	154778	-2.55749	0.972684	0.00855672	69	185541	1.39087	0.547288	0.0110424	108
HIBCH	2	190205117	340319	0.145846	0.526264	0.781677	171	1	0.989936	154778	0.0520489	0.915107	0.954643	78	185541	0.195314	0.589912	0.740577	93
E2F2	1	23509881	340319	0.256828	0.927753	0.781913	55	1	0.989936	154778	0.960734	1.76324	0.585844	21	185541	-0.153722	0.975464	0.874781	34
HELB	12	66302604	340319	0.0863987	0.312233	0.782002	486	1	0.989936	154778	-0.403	0.535382	0.451611	228	185541	0.491719	0.354241	0.16511	258
SETD6	16	58515538	340319	-0.124443	0.449751	0.782016	234	1	0.989936	154778	0.192179	0.788501	0.807443	105	185541	-0.38896	0.500732	0.437289	129
IMMP1L	11	31432502	340319	-0.0904768	0.327026	0.782037	440	1	0.989936	154778	0.228384	0.542543	0.673791	218	185541	-0.418227	0.382742	0.274521	221
SNIP1	1	37537761	340319	0.280662	1.01445	0.782038	46	1	0.989936	154778	1.08502	1.76322	0.538315	21	185541	-0.390892	1.13756	0.731131	25
FSD1	19	4304753	340319	0.475498	1.71931	0.782116	16	1	0.989936	154778	2.28487	3.0527	0.454175	7	185541	-0.950014	1.89499	0.61614	9
OLIG1	21	33070248	340319	0.461206	1.66787	0.782146	17	1	0.989936	154778	1.42053	3.05266	0.641689	7	185541	-0.252598	1.79759	0.888249	10
SORCS2	4	7192650	340319	-0.165549	0.598771	0.782179	129	1	0.989936	154778	0.467366	0.979803	0.633363	68	185541	-0.818174	0.710801	0.249709	60
KCNJ13	2	232768191	340319	-0.436274	1.5784	0.782239	19	1	0.989936	154778	-0.35892	2.55512	0.888288	10	185541	-0.460133	1.89583	0.808232	9
NPM3	10	101781640	340319	0.263598	0.953866	0.782281	52	1	0.989936	154778	-0.587179	1.68441	0.727393	23	185541	0.933548	1.05586	0.37661	29
GLI3	7	41964330	340319	-0.336004	1.21598	0.782299	32	1	0.989936	154778	-0.960535	2.24047	0.668127	13	185541	0.0417597	1.30453	0.974463	19
MTRF1	13	41217116	340319	0.0881569	0.319162	0.782384	462	1	0.989936	154778	-0.188412	0.571488	0.741638	200	185541	0.29257	0.349502	0.402534	261
DLK1	14	100727071	340319	-0.396129	1.4342	0.782393	23	1	0.989936	154778	-1.67792	2.85588	0.556847	8	185541	0.294524	1.46808	0.840997	15
RPP30	10	90871990	340319	-0.179475	0.650016	0.782465	112	1	0.989936	154778	-1.74554	1.23196	0.15652	43	185541	0.794119	0.684587	0.246052	69
PRSS23	11	86800635	340319	-0.247114	0.895551	0.782598	59	1	0.989936	154778	-0.53552	1.52664	0.725752	28	185541	0.000569304	1.02137	0.999555	31
LRRFIP2	3	37053854	340319	0.106816	0.387133	0.782612	316	1	0.989936	154778	0.153966	0.678213	0.82041	142	185541	0.0519315	0.431279	0.904156	174
MRPL37	1	54200244	340319	0.13293	0.481849	0.782644	204	1	0.989936	154778	-0.0364655	0.816425	0.964375	98	185541	0.27802	0.55261	0.614892	106
PRRC2C	1	171512024	340319	0.115769	0.419646	0.782646	269	1	0.989936	154778	-0.294589	0.740978	0.69095	119	185541	0.46415	0.46456	0.317739	150
TLR3	4	186076610	340319	0.167065	0.605681	0.782678	129	1	0.989936	154778	0.221027	1.0796	0.837783	56	185541	0.12076	0.665579	0.856026	73
SREK1IP1	5	64724387	340319	-0.178466	0.647176	0.782731	113	1	0.989936	154778	-0.47768	1.15419	0.678973	49	185541	0.040225	0.710888	0.954876	64
PSPC1	13	19703178	340319	0.279571	1.01404	0.782779	46	1	0.989936	154778	0.393542	1.64879	0.811349	24	185541	0.135096	1.21209	0.911254	22
STEAP1	7	90159751	340319	0.193532	0.702127	0.782827	96	1	0.989936	154778	-0.0179143	1.29369	0.988952	39	185541	0.344377	0.753259	0.64754	57
LIMS2	2	127639282	340319	-0.132674	0.481903	0.783076	204	1	0.989936	154778	0.734151	0.847355	0.386271	91	185541	-0.810548	0.535259	0.129949	113
TM9SF4	20	32109742	340319	-0.288726	1.04879	0.783089	40	1	0.989936	154778	-1.4364	1.90383	0.450563	18	185541	0.455309	1.13701	0.688829	21
TSPAN3	15	77046835	340319	-0.546524	1.98539	0.783107	12	1	0.989936	154778	-1.67127	3.05291	0.58408	7	185541	0.944676	2.54253	0.710229	5
SNTG2	2	950999	340319	-0.0801141	0.291035	0.783107	557	1	0.989936	154778	-0.573763	0.470181	0.222352	296	185541	0.456684	0.350349	0.192403	260
LYPD2	8	142750284	340319	-0.570846	2.07385	0.783117	11	1	0.989936	154778	-0.467289	5.71193	0.934798	2	185541	-0.554205	1.89528	0.769971	9
PRAM1	19	8490189	340319	0.144752	0.526045	0.783185	168	1	0.989936	154778	0.316283	0.833309	0.704279	90	185541	-0.056694	0.647969	0.930278	77
SPINK7	5	148312484	340319	0.157725	0.573456	0.783284	141	1	0.989936	154778	0.226441	1.00234	0.82127	61	185541	0.0976781	0.640042	0.878704	79
BTN2A1	6	26458601	340319	-0.0743972	0.270502	0.783291	645	1	0.989936	154778	-0.418615	0.458592	0.361335	311	185541	0.240171	0.310052	0.438569	333
ISG20L2	1	156723352	340319	0.42294	1.53845	0.783384	20	1	0.989936	154778	-0.40366	2.85668	0.88763	8	185541	0.899474	1.64189	0.583811	12
PRSS58	7	142252224	340319	0.351069	1.27733	0.783435	29	1	0.989936	154778	2.06288	2.6927	0.443618	9	185541	-0.427783	1.27151	0.736542	20
DEGS2	14	100146765	340319	-0.232671	0.846677	0.783467	66	1	0.989936	154778	0.299102	1.32805	0.821809	37	185541	-0.917679	1.05582	0.384757	29
BTN2A2	6	26383790	340319	0.148958	0.542245	0.783542	158	1	0.989936	154778	0.0212369	0.909144	0.981364	75	185541	0.297114	0.628079	0.636176	82
MFN2	1	11989165	340319	-0.211325	0.769282	0.783544	80	1	0.989936	154778	0.906916	1.24686	0.467005	42	185541	-1.48162	0.922718	0.108339	38
PPIG	2	169604020	340319	0.229156	0.834421	0.783601	68	1	0.989936	154778	-1.02531	1.61617	0.525816	25	185541	0.986757	0.867434	0.255307	43
SHTN1	10	116886345	340319	0.241726	0.880712	0.783727	61	1	0.989936	154778	0.689803	1.52665	0.651383	28	185541	-0.158976	0.989819	0.8724	33
NUSAP1	15	41332959	340319	-0.170832	0.622764	0.783845	122	1	0.989936	154778	0.683587	1.08932	0.530311	55	185541	-0.889708	0.694668	0.200277	67
PGD	1	10399121	340319	0.234061	0.853421	0.783883	62	1	0.989936	154778	1.25407	1.40661	0.372634	33	185541	-0.798312	1.00552	0.427237	28
ARSA	22	50625149	340319	0.138684	0.505741	0.783916	185	1	0.989936	154778	-0.188544	0.856339	0.825735	89	185541	0.442244	0.580345	0.44604	96
SLC41A1	1	205791541	340319	-0.356551	1.30024	0.783916	28	1	0.989936	154778	-0.850754	1.95977	0.664209	17	185541	0.319444	1.71494	0.852232	11
RANBP10	16	67726433	340319	-0.0846538	0.308719	0.783923	488	1	0.989936	154778	-0.0810396	0.546169	0.882044	215	185541	-0.0808122	0.341235	0.812794	270
L3MBTL3	6	130042677	340319	-0.118218	0.431686	0.784199	86	1	0.989936	154778	0.0700693	0.766923	0.927203	15	185541	-0.275709	0.475584	0.562098	15
MTR	1	236795703	340319	0.0815799	0.297948	0.784234	528	1	0.989936	154778	-0.127872	0.537836	0.812074	222	185541	0.246186	0.324327	0.447812	304
EDN1	6	12290633	340319	0.313899	1.14651	0.78425	36	1	0.989936	154778	-0.993831	2.08592	0.633757	15	185541	1.25967	1.24091	0.310051	21
CHID1	11	869858	340319	0.194243	0.709542	0.78427	94	1	0.989936	154778	1.09966	1.38543	0.427354	34	185541	-0.326414	0.734212	0.656626	60
TIMM17A	1	201955528	340319	-0.214621	0.784135	0.784312	77	1	0.989936	154778	-0.627831	1.50051	0.675647	29	185541	0.0261471	0.821011	0.974594	48
CA8	8	60208743	340319	-0.287012	1.04894	0.784377	43	1	0.989936	154778	0.203477	1.72224	0.905952	22	185541	-0.785207	1.24075	0.526833	21
KIF1B	1	10232242	340319	0.116118	0.424389	0.784382	263	1	0.989936	154778	1.14404	0.750426	0.12738	116	185541	-0.685104	0.469276	0.144314	147
TOP1	20	41029072	340319	0.542902	1.98525	0.784494	12	1	0.989936	154778	0.151318	5.7109	0.978861	2	185541	0.634042	1.7977	0.724317	10
ZNF646	16	31076247	340319	-0.161302	0.589876	0.784506	136	1	0.989936	154778	0.135118	1.1097	0.903089	53	185541	-0.363562	0.624194	0.560264	83
ZNF546	19	39998242	340319	-0.0506118	0.185102	0.784526	1386	1	0.989936	154778	-0.237513	0.315534	0.451612	658	185541	0.125093	0.21111	0.553484	728
CYTH2	19	48469508	340319	0.199323	0.72904	0.784543	89	1	0.989936	154778	0.406205	1.2615	0.747452	41	185541	-0.0189537	0.820613	0.981573	48
KCNK13	14	90062206	340319	-0.383809	1.40394	0.784562	24	1	0.989936	154778	1.29426	2.33175	0.578855	12	185541	-2.05557	1.64129	0.210421	12
DMAP1	1	44213757	340319	-0.154578	0.565648	0.784642	148	1	0.989937	154778	-0.709409	1.08963	0.515012	55	185541	0.206083	0.589907	0.726829	93
TMPRSS11B	4	68227913	340319	-0.150439	0.550826	0.784764	153	1	0.989937	154778	-1.06874	1.0179	0.293746	63	185541	0.46649	0.589759	0.428954	89
EMCN	4	100410277	340319	0.146139	0.535607	0.78497	165	1	0.989937	154778	0.647523	0.914887	0.479093	78	185541	-0.274388	0.60974	0.652705	87
MAPK14	6	36028164	340319	-0.342638	1.2559	0.784991	30	1	0.989937	154778	0.472027	2.33211	0.839601	12	185541	-0.879796	1.34028	0.51155	18
PIANP	12	6695039	340319	-0.454967	1.66831	0.785075	17	1	0.989937	154778	1.74467	2.85621	0.541309	8	185541	-2.42813	1.89531	0.20015	9
TNFSF18	1	173041363	340319	0.382952	1.40455	0.785122	24	1	0.989937	154778	-1.00926	2.33247	0.665232	12	185541	1.72425	1.6423	0.293766	12
RAD50	5	132557327	340319	-0.409145	1.50102	0.785178	21	1	0.989937	154778	-0.236805	2.55452	0.926142	10	185541	-0.575235	1.71446	0.737234	11
ARCN1	11	118572558	340319	-0.541209	1.98558	0.785184	12	1	0.989937	154778	-1.90593	3.05313	0.532463	7	185541	1.38038	2.54289	0.587241	5
PKHD1L1	8	109362581	340319	0.0392979	0.144179	0.785189	2258	1	0.989937	154778	0.2798	0.251554	0.266017	1018	185541	-0.157491	0.161157	0.328448	1229
POLM	7	44073062	340319	-0.0720065	0.264233	0.785229	679	1	0.989937	154778	-0.376637	0.46301	0.415959	305	185541	0.167756	0.294314	0.568687	374
WDR43	2	28894704	340319	-0.326143	1.19771	0.785387	33	1	0.989937	154778	-0.491726	2.08636	0.813677	15	185541	-0.190822	1.34058	0.886809	18
CCSAP	1	229325236	340319	-0.441537	1.6216	0.785404	18	1	0.989937	154778	-1.32269	2.69319	0.623341	9	185541	0.419409	1.89582	0.824915	9
SYK	9	90843853	340319	-0.36042	1.32373	0.785409	27	1	0.989937	154778	-0.47071	1.95917	0.810129	17	185541	-0.189735	1.79802	0.91596	10
C3orf70	3	185083007	340319	-0.239781	0.880781	0.78544	61	1	0.989937	154778	-0.923046	1.50023	0.538377	29	185541	0.392359	1.00523	0.696301	32
QTRT1	19	10701464	340319	-0.170153	0.625303	0.785536	121	1	0.989978	154778	-0.329378	1.05173	0.754145	59	185541	-0.0365703	0.722074	0.959608	62
TSSK2	22	19131401	340319	0.35983	1.3235	0.785717	27	1	0.990078	154778	0.530912	2.55407	0.835332	10	185541	0.279124	1.37875	0.839567	17
VIPR2	7	159030621	340319	0.1195	0.439616	0.785754	245	1	0.990078	154778	0.00482381	0.725731	0.994697	124	185541	0.230845	0.517106	0.655296	121
TLE6	19	2978190	340319	-0.123523	0.454604	0.785841	229	1	0.990078	154778	-0.269089	0.784723	0.731667	106	185541	0.00373687	0.512759	0.994185	123
SLC38A1	12	46188974	340319	-0.139718	0.514267	0.785866	179	1	0.990078	154778	-0.239762	0.920847	0.794578	77	185541	-0.0584859	0.563153	0.917285	102
PLN	6	118558824	340319	0.366111	1.34907	0.786098	26	1	0.990112	154778	-0.470115	2.43578	0.846956	11	185541	0.993183	1.46823	0.498756	15
POLG	15	89316751	340319	0.136846	0.50442	0.786165	186	1	0.990112	154778	0.0578591	0.861246	0.946438	88	185541	0.201135	0.574447	0.726237	98
MCAT	22	43133046	340319	0.204811	0.75494	0.786165	83	1	0.990112	154778	0.475644	1.29348	0.71308	39	185541	-0.00678972	0.857102	0.993679	44
SLF2	10	100913111	340319	0.163019	0.601037	0.786215	131	1	0.990112	154778	-0.669173	1.05178	0.524627	59	185541	0.853914	0.670171	0.202603	72
LILRB3	19	54217094	340319	0.0786377	0.28995	0.786228	314	1	0.990112	154778	0.104919	0.524829	0.84155	101	185541	0.0572541	0.314986	0.855766	130
CD3E	11	118304886	340319	0.315212	1.16271	0.786313	35	1	0.990112	154778	-0.039002	1.76284	0.982349	21	185541	0.914063	1.51973	0.547531	14
RNF149	2	101277238	340319	0.205902	0.759866	0.786414	82	1	0.990112	154778	0.386158	1.3468	0.774325	36	185541	0.0216275	0.838672	0.979427	46
ZFYVE27	10	97738470	340319	0.125964	0.464911	0.786435	219	1	0.990112	154778	0.0762638	0.76695	0.920791	111	185541	0.189344	0.547239	0.729344	108
ZNF513	2	27377546	340319	-0.314641	1.16298	0.78674	35	1	0.990112	154778	-1.1453	1.72269	0.506159	22	185541	1.09976	1.57743	0.485687	13
PRDM15	21	41801242	340319	0.100055	0.369858	0.786758	319	1	0.990112	154778	-0.0202046	0.642817	0.974926	146	185541	0.196724	0.414762	0.635283	164
KHDRBS1	1	32013996	340319	0.516172	1.90817	0.786772	13	1	0.990112	154778	4.21472	4.03972	0.296801	4	185541	-1.15544	1.89588	0.542229	9
VPS18	15	40894769	340319	-0.328635	1.21582	0.78693	32	1	0.990112	154778	-0.574973	2.01939	0.775854	16	185541	-0.0708878	1.42131	0.960222	16
TFF3	21	42312258	340319	0.42638	1.57771	0.786966	19	1	0.990112	154778	-3.53633	2.85558	0.215572	8	185541	3.35405	1.714	0.0503662	11
PREX2	8	67952395	340319	-0.114851	0.425088	0.787022	262	1	0.990112	154778	-0.388543	0.743899	0.601458	118	185541	0.0863018	0.473986	0.855523	144
NEK9	14	75084567	340319	-0.119476	0.44227	0.78705	242	1	0.990112	154778	0.213961	0.743851	0.773623	118	185541	-0.452433	0.510732	0.375699	124
RPTOR	17	80545632	340319	0.515291	1.90764	0.787068	13	1	0.990112	154778	1.85329	3.61238	0.607925	5	185541	-0.264129	2.01022	0.895464	8
AGAP9	10	47502152	340319	0.115411	0.427538	0.787203	238	1	0.990112	154778	0.539097	0.711487	0.448629	113	185541	-0.300683	0.498828	0.546657	118
ENC1	5	74634676	340319	-0.309419	1.14647	0.787246	36	1	0.990112	154778	-0.620976	2.08582	0.765922	15	185541	-0.130603	1.24092	0.91618	21
LRTOMT	11	72093498	340319	-0.286383	1.06138	0.787297	42	1	0.990112	154778	-0.947801	1.80633	0.599785	20	185541	0.343027	1.21233	0.777218	22
MGMT	10	129467204	340319	-0.257331	0.953864	0.787331	52	1	0.990112	154778	0.066974	1.76276	0.969693	21	185541	-0.484905	1.02127	0.634925	31
MT1F	16	56658059	340319	0.201295	0.746152	0.787332	85	1	0.990112	154778	0.788179	1.24668	0.527243	42	185541	-0.417262	0.867163	0.630389	43
NDUFAF1	15	41387450	340319	-0.237413	0.880633	0.787473	61	1	0.990112	154778	-0.819185	1.40616	0.560185	33	185541	0.435061	1.07444	0.685537	28
C1QL2	2	119156802	340319	0.262315	0.97307	0.787488	50	1	0.990112	154778	-0.43116	2.02015	0.830992	16	185541	0.589069	0.975506	0.545938	34
MPST	22	37019837	340319	0.121481	0.450671	0.787502	230	1	0.990112	154778	-0.0937622	0.781048	0.904446	107	185541	0.310367	0.506593	0.540104	122
JAM3	11	134069084	340319	0.209849	0.778872	0.787602	78	1	0.990112	154778	-0.617212	1.3105	0.637661	38	185541	0.988526	0.899124	0.271581	40
BARX2	11	129376036	340319	-0.534929	1.98559	0.787618	12	1	0.990112	154778	-0.884113	4.03882	0.826725	4	185541	-0.409997	2.01039	0.838401	8
RABL2A	2	113628542	340319	-0.148432	0.550979	0.787624	156	1	0.990112	154778	0.398686	1.02639	0.697694	62	185541	-0.493973	0.58676	0.399864	94
TULP4	6	158314020	340319	-0.308724	1.14649	0.787716	36	1	0.990112	154778	-1.73895	1.80649	0.335745	20	185541	1.45231	1.4216	0.306968	16
BDH1	3	197511898	340319	-0.18522	0.687956	0.787751	100	1	0.990112	154778	-0.654048	1.17851	0.57891	47	185541	0.243476	0.781131	0.755272	53
UBE2B	5	134371596	340319	0.370357	1.37576	0.787774	25	1	0.990112	154778	0.63504	2.55465	0.803684	10	185541	0.232462	1.46822	0.874197	15
CIPC	14	77105722	340319	0.172553	0.641505	0.787944	115	1	0.990156	154778	1.28148	1.16612	0.271803	48	185541	-0.634386	0.694744	0.36118	67
IQSEC1	3	12900984	340319	-0.288971	1.07434	0.787948	41	1	0.990156	154778	-0.728095	1.95938	0.710195	17	185541	0.00351221	1.16076	0.997586	24
ITGB3	17	47253862	340319	0.166127	0.617774	0.787998	124	1	0.990156	154778	0.459627	1.05187	0.662138	59	185541	-0.101672	0.705336	0.885384	65
APPBP2	17	60447589	340319	-0.462044	1.71947	0.788151	16	1	0.990235	154778	1.14676	3.29766	0.728028	6	185541	-1.38945	1.79794	0.439642	10
TM7SF2	11	65112016	340319	0.148928	0.554404	0.788217	154	1	0.990235	154778	0.196919	0.987074	0.841873	67	185541	0.0875082	0.609779	0.885889	87
STAT4	2	191029849	340319	-0.316824	1.17995	0.78831	34	1	0.990235	154778	0.250972	2.08631	0.90425	15	185541	-0.721231	1.30481	0.580438	19
TNS2	12	53049145	340319	-0.140828	0.524614	0.78836	169	1	0.990235	154778	-1.31771	0.972681	0.175509	65	185541	0.65268	0.560433	0.244183	103
FAM83E	19	48601111	340319	0.120692	0.449725	0.788416	234	1	0.990235	154778	0.305033	0.796104	0.701604	103	185541	-0.0122341	0.496847	0.980355	131
FGD4	12	32534408	340319	0.146414	0.545627	0.788437	159	1	0.990235	154778	-0.113114	0.909101	0.900979	79	185541	0.398861	0.635839	0.530464	80
ZNF326	1	89995258	340319	-0.266357	0.993103	0.78854	48	1	0.990258	154778	-0.152862	1.64946	0.926163	24	185541	-0.457497	1.161	0.693542	24
PDZD9	16	21984267	340319	0.161172	0.601042	0.78858	131	1	0.990258	154778	-0.405623	1.03437	0.694951	61	185541	0.653692	0.679706	0.336187	70
TARBP1	1	234391578	340319	-0.068442	0.255424	0.788735	712	1	0.990373	154778	0.124594	0.446598	0.780257	316	185541	-0.212081	0.285023	0.456826	391
GNLY	2	85694423	340319	0.316001	1.17998	0.788852	34	1	0.990441	154778	-1.37113	2.33249	0.556639	12	185541	1.24137	1.2127	0.306007	22
TULP3	12	2890950	340319	0.075761	0.283194	0.789067	591	1	0.990596	154778	0.372146	0.494833	0.452014	267	185541	-0.171418	0.316161	0.58769	324
TBC1D20	20	438595	340319	0.302227	1.13064	0.789234	37	1	0.990596	154778	0.656312	2.01927	0.745163	16	185541	0.0101566	1.24061	0.993468	21
UGT2B17	4	68550690	340319	0.187629	0.702034	0.789265	54	1	0.990596	154778	-0.207453	1.26155	0.869383	13	185541	0.48538	0.766746	0.526709	27
DISP3	1	11500997	340319	-0.0938857	0.351313	0.789283	366	1	0.990596	154778	-0.0210752	0.607718	0.972336	165	185541	-0.168011	0.395553	0.671021	195
ZNF852	3	44499146	340319	-0.0876759	0.328154	0.789331	431	1	0.990596	154778	-0.375647	0.575934	0.514248	193	185541	0.144779	0.365029	0.691645	235
HOXA10	7	27171899	340319	0.375122	1.40415	0.789352	24	1	0.990596	154778	3.67455	2.55464	0.150328	10	185541	-1.98198	1.5198	0.192198	14
2022-09-08	5	132752037	340319	0.259819	0.97285	0.789416	50	1	0.990597	154778	-0.545497	1.9042	0.774518	18	185541	0.715598	1.00526	0.476555	32
ATF6	1	161766361	340319	-0.18184	0.681313	0.789549	102	1	0.990624	154778	0.0828279	1.24689	0.947038	42	185541	-0.369704	0.734349	0.614653	60
UNC13C	15	54012910	340319	-0.0746896	0.279863	0.789563	605	1	0.990624	154778	0.114831	0.490184	0.814783	272	185541	-0.228014	0.311832	0.464653	333
TAP1	6	32845579	340319	0.178253	0.668239	0.789661	106	1	0.990654	154778	0.0835213	1.14268	0.941732	50	185541	0.252631	0.759978	0.739573	56
SDF2L1	22	21642337	340319	-0.251911	0.944678	0.789728	53	1	0.990654	154778	-0.251113	1.61538	0.876466	25	185541	-0.233926	1.07434	0.827633	28
CMTM8	3	32238976	340319	0.276423	1.03705	0.789818	44	1	0.990654	154778	0.707053	2.01967	0.726276	16	185541	0.0487883	1.07462	0.963788	28
MAG	19	35295382	340319	-0.244947	0.919051	0.789837	56	1	0.990654	154778	-1.13215	1.47472	0.442665	30	185541	0.819664	1.11495	0.462246	26
HTR3D	3	184031742	340319	-0.104787	0.393397	0.789959	297	1	0.990727	154778	0.0283963	0.706089	0.967921	127	185541	-0.201663	0.430029	0.639105	167
KIR2DL3	19	54738546	340319	0.115449	0.434245	0.790346	242	1	0.990727	154778	0.312388	0.760104	0.681087	105	185541	-0.0378765	0.484125	0.93764	134
TMBIM4	12	66137960	340319	-0.0704454	0.265027	0.79039	672	1	0.990727	154778	0.214994	0.452058	0.634369	320	185541	-0.327784	0.302078	0.277881	351
TLR2	4	153702886	340319	-0.115675	0.435259	0.790423	250	1	0.990727	154778	0.0143458	0.750406	0.984748	116	185541	-0.225253	0.491465	0.646717	134
PLPP4	10	120457306	340319	-0.308889	1.16265	0.790488	35	1	0.990727	154778	-1.06299	2.43557	0.662515	11	185541	0.0585769	1.16062	0.959748	24
PPDPF	20	63520892	340319	0.22488	0.84659	0.790524	66	1	0.990727	154778	-0.471154	1.38526	0.733768	34	185541	0.940753	1.00502	0.349245	32
RPRD1A	18	35993155	340319	0.372818	1.40377	0.79056	24	1	0.990727	154778	2.02443	2.43512	0.40578	11	185541	-1.01369	1.57668	0.520274	13
EMB	5	50399273	340319	0.18269	0.687948	0.79058	100	1	0.990727	154778	-0.0883179	1.20442	0.941545	45	185541	0.380579	0.766818	0.619676	55
WWP1	8	86374022	340319	-0.209523	0.789033	0.79059	76	1	0.990727	154778	-0.618701	1.34641	0.645862	36	185541	0.164853	0.899046	0.854512	40
SPAG8	9	35808174	340319	-0.134318	0.505854	0.790603	185	1	0.990727	154778	-0.582252	0.897767	0.516626	81	185541	0.221384	0.557736	0.691417	104
REEP3	10	63521546	340319	0.175736	0.661944	0.790636	108	1	0.990727	154778	-0.5866	1.12036	0.600569	52	185541	0.899617	0.759904	0.236471	56
ZP1	11	60867562	340319	-0.0915796	0.344974	0.790649	395	1	0.990727	154778	-0.150191	0.591038	0.799408	183	185541	-0.0412638	0.391678	0.916097	211
FAHD2B	2	97083755	340319	0.104608	0.394172	0.790711	302	1	0.990727	154778	0.0635416	0.698437	0.927511	134	185541	0.125035	0.435157	0.773858	167
ADAMTS1	21	26837579	340319	0.38873	1.46612	0.790901	22	1	0.990807	154778	-1.58073	2.08525	0.448421	15	185541	4.60562	2.14849	0.0320622	7
KIAA1671	22	25028000	340319	-0.159946	0.603248	0.790901	130	1	0.990807	154778	-0.541844	1.02589	0.597383	62	185541	0.179369	0.689506	0.794755	68
CCL25	19	8052992	340319	-0.117431	0.443169	0.791024	241	1	0.990812	154778	0.418886	0.7961	0.598769	103	185541	-0.517773	0.484124	0.284843	138
IL17A	6	52186435	340319	-0.372064	1.40415	0.79103	24	1	0.990812	154778	0.456551	2.08594	0.826751	15	185541	-1.73915	1.89542	0.358855	9
YY1AP1	1	155659660	340319	0.122612	0.462956	0.791129	221	1	0.990857	154778	0.320814	0.774178	0.678587	109	185541	-0.067986	0.53758	0.899363	112
TMEM52	1	1917886	340319	-0.274574	1.03723	0.791227	44	1	0.990901	154778	0.623511	1.61603	0.699625	25	185541	-1.46454	1.30484	0.261696	19
STXBP6	14	24812710	340319	0.332288	1.25573	0.791304	30	1	0.990919	154778	-0.0764925	2.08566	0.970744	15	185541	0.793222	1.46803	0.58897	15
LAMA4	6	112109441	340319	-0.108392	0.409791	0.791391	282	1	0.990949	154778	0.152545	0.763609	0.841662	112	185541	-0.283631	0.436309	0.515648	170
PRKN	6	161350099	340319	0.0710651	0.268836	0.791515	656	1	0.990953	154778	0.544548	0.46458	0.241147	303	185541	-0.327728	0.302934	0.279323	353
MAPK8IP1	11	45885824	340319	-0.356432	1.34899	0.79161	26	1	0.990953	154778	0.530116	2.01953	0.79294	16	185541	-1.8347	1.7981	0.307563	10
APCDD1	18	10454982	340319	-0.2804	1.06125	0.791612	42	1	0.990953	154778	-0.424567	1.72218	0.805273	22	185541	-0.12173	1.27121	0.923712	20
SERTAD1	19	40422838	340319	-0.503867	1.90732	0.791645	10	1	0.990953	154778	-2.56132	4.66286	0.582799	3	185541	0.124058	1.79766	0.944981	6
CATSPERZ	11	64300411	340319	0.523701	1.9856	0.791973	12	1	0.991038	154778	2.01002	3.05314	0.510317	7	185541	-1.64063	2.54294	0.518817	5
REEP5	5	112878789	340319	-0.298228	1.13088	0.792	37	1	0.991038	154778	-1.89154	2.15911	0.380991	14	185541	0.664622	1.18572	0.575123	23
WWTR1	3	149520808	340319	0.573201	2.17524	0.792156	10	1	0.991038	154778	0.71784	4.03935	0.85895	4	185541	0.396164	2.32134	0.86449	6
MRPL15	8	54135286	340319	-0.270208	1.02544	0.792163	45	1	0.991038	154778	-0.208709	2.01953	0.917689	16	185541	-0.32655	1.05596	0.757136	29
NPIPB4	16	21835864	340319	-0.0853079	0.324088	0.792378	451	1	0.991038	154778	0.180867	0.581793	0.755893	193	185541	-0.286737	0.354218	0.418233	258
CCDC154	16	1434408	340319	-0.0795002	0.302108	0.792434	483	1	0.991038	154778	-0.0293827	0.541244	0.956706	199	185541	-0.100771	0.330707	0.760585	272
TAC4	17	49838644	340319	-0.182757	0.694872	0.792544	98	1	0.991038	154778	-0.755997	1.16606	0.51677	48	185541	0.376477	0.804149	0.639665	50
LPGAT1	1	211749899	340319	-0.42629	1.62167	0.79265	18	1	0.991038	154778	0.753545	2.15953	0.727135	14	185541	-4.60775	2.84363	0.105153	4
CCDC42	17	8730130	340319	0.12662	0.481683	0.792651	204	1	0.991038	154778	0.927208	0.777494	0.233044	108	185541	-0.778729	0.58041	0.179698	96
WBP2	17	75846736	340319	0.319481	1.21592	0.792746	32	1	0.991038	154778	2.55588	2.3319	0.273058	12	185541	-1.08641	1.27141	0.392834	20
C20orf203	20	32650433	340319	-0.211484	0.80498	0.792767	73	1	0.991038	154778	0.158662	1.29345	0.902372	39	185541	-0.636845	0.975019	0.513653	34
EDIL3	5	83943420	340319	-0.217431	0.828138	0.792895	63	1	0.991038	154778	0.0847868	1.52673	0.955712	28	185541	-0.389165	0.888096	0.661241	33
DAP3	1	155709765	340319	-0.153147	0.583674	0.793025	139	1	0.991038	154778	0.316326	1.01021	0.754184	64	185541	-0.542328	0.656871	0.409019	75
SPNS3	17	4433968	340319	0.145382	0.554357	0.793126	154	1	0.991038	154778	-0.0872472	0.932948	0.925492	75	185541	0.387939	0.639789	0.54428	79
HSPB6	19	35755523	340319	-0.340767	1.29971	0.793177	28	1	0.991038	154778	-1.55296	1.85301	0.401992	19	185541	2.22391	1.89498	0.240564	9
CPNE8	12	38653883	340319	-0.184006	0.702136	0.793271	96	1	0.991038	154778	-0.342018	1.12043	0.760172	52	185541	0.0298998	0.857311	0.972178	44
PPM1L	3	160756317	340319	0.329061	1.25589	0.79331	30	1	0.991038	154778	0.847857	2.24063	0.705133	13	185541	-0.0718893	1.37911	0.958427	17
SPRYD7	13	49915064	340319	0.520138	1.98529	0.793325	12	1	0.991038	154778	-0.676802	4.03831	0.866902	4	185541	1.09093	2.00996	0.587294	8
PRKAG2	7	151557204	340319	0.238676	0.911141	0.793358	57	1	0.991038	154778	0.151721	1.58432	0.923708	26	185541	0.288622	1.02134	0.77749	31
F11	4	186267128	340319	0.0755646	0.288523	0.793398	567	1	0.991038	154778	0.0379708	0.506636	0.940257	251	185541	0.109238	0.320829	0.733491	315
NIPA1	15	22786657	340319	-0.359855	1.37551	0.793618	25	1	0.991038	154778	-4.05788	2.55422	0.112131	10	185541	2.10498	1.4679	0.151571	15
TRMT10C	3	101564768	340319	-0.112699	0.430964	0.793704	255	1	0.991038	154778	-0.875255	0.747187	0.24144	117	185541	0.551652	0.484297	0.254672	138
CCKAR	4	26481642	340319	-0.123449	0.472529	0.793899	212	1	0.991038	154778	-0.818149	0.800052	0.306489	102	185541	0.538728	0.54228	0.320492	110
MATR3	5	139307241	340319	-0.109783	0.420297	0.793936	220	1	0.991038	154778	-0.444517	0.725668	0.540167	88	185541	0.148947	0.473994	0.753341	116
ZNF354A	5	178712057	340319	0.166684	0.638757	0.794131	113	1	0.991038	154778	-0.0516084	1.10982	0.962911	49	185541	0.340095	0.716499	0.635029	63
MARK4	19	45251594	340319	-0.382293	1.4662	0.794296	19	1	0.991038	154778	-1.45248	2.33158	0.533311	12	185541	0.904976	1.79764	0.614667	6
HABP4	9	96450282	340319	-0.219089	0.840362	0.794318	58	1	0.991038	154778	1.08392	1.61568	0.502302	21	185541	-0.9826	0.877388	0.262751	34
CDH23	10	71439819	340319	0.0830333	0.318492	0.794318	464	1	0.991038	154778	0.465952	0.551283	0.397992	215	185541	-0.265596	0.35839	0.458646	248
USP53	4	119239760	340319	-0.106232	0.407592	0.794376	285	1	0.991038	154778	-0.427849	0.69297	0.536963	136	185541	0.156915	0.465989	0.736316	149
GCC2	2	108449275	340319	0.0854163	0.327829	0.794439	435	1	0.991038	154778	0.747306	0.592802	0.207442	182	185541	-0.398707	0.356408	0.263278	251
SARS	1	109213998	340319	-0.298721	1.1467	0.794474	36	1	0.991038	154778	-0.0318074	1.8068	0.985955	20	185541	-0.664107	1.42187	0.640454	16
ARHGAP9	12	57472525	340319	0.0866568	0.332724	0.79452	428	1	0.991038	154778	-0.0452959	0.586432	0.938433	190	185541	0.189795	0.368857	0.606869	238
NEMP1	12	57059880	340319	-0.266957	1.02544	0.794607	45	1	0.991038	154778	-1.27841	1.72236	0.45794	22	185541	0.717367	1.18567	0.545159	23
OR1L6	9	122749827	340319	0.188773	0.725134	0.79461	90	1	0.991038	154778	-0.136642	1.15419	0.905761	49	185541	0.644787	0.88808	0.467811	41
ZNF816	19	52949819	340319	-0.539292	2.07353	0.794799	11	1	0.991038	154778	0.110794	3.61196	0.975529	5	185541	-1.13603	2.32091	0.624505	6
TMEM218	11	125097608	340319	0.390335	1.50099	0.794824	21	1	0.991038	154778	-0.789089	3.05318	0.796061	7	185541	0.966116	1.51972	0.524959	14
TUSC3	8	15540431	340319	-0.161308	0.620302	0.794827	123	1	0.991038	154778	-0.0500522	1.02616	0.961098	62	185541	-0.301478	0.728094	0.678827	61
PEG3	19	56813675	340319	-0.344074	1.32356	0.794894	27	1	0.991038	154778	0.214328	1.95904	0.912882	17	185541	-1.36076	1.79773	0.449092	10
MUC1	1	155186140	340319	0.158108	0.60822	0.794901	128	1	0.991038	154778	-0.493101	1.04332	0.636482	60	185541	0.733722	0.689829	0.287498	68
C2orf73	2	54330977	340319	0.227134	0.873872	0.794928	62	1	0.991038	154778	0.17715	1.76339	0.91998	21	185541	0.23548	0.888341	0.790949	41
AGBL4	1	48534181	340319	-0.12426	0.478315	0.795029	180	1	0.991038	154778	-0.1069	0.808211	0.894773	80	185541	-0.130351	0.549965	0.812644	91
KLRC4	12	10407672	340319	0.389902	1.50103	0.795051	21	1	0.991038	154778	1.43231	2.69277	0.59479	9	185541	-0.36493	1.64141	0.82406	12
ASPG	14	104085771	340319	-0.0563526	0.217061	0.79516	1004	1	0.991038	154778	0.0620233	0.391438	0.874102	427	185541	-0.148565	0.236443	0.529787	576
LRRC75A	17	16443586	340319	0.249984	0.96316	0.795214	51	1	0.991038	154778	0.405395	1.68441	0.809808	23	185541	0.127969	1.07453	0.905202	28
LRRC74A	14	76826496	340319	0.0820211	0.316136	0.795289	474	1	0.991038	154778	-0.114402	0.542518	0.832987	222	185541	0.256736	0.358395	0.473777	252
EIF4G1	3	184315755	340319	-0.0689288	0.265802	0.795385	671	1	0.991038	154778	0.0852163	0.466073	0.854925	301	185541	-0.20063	0.295891	0.497739	370
STK17B	2	196137451	340319	-0.372003	1.43461	0.795399	23	1	0.991038	154778	-2.33573	2.69332	0.385817	9	185541	0.882553	1.52005	0.561506	14
CERCAM	9	128420878	340319	-0.102997	0.397284	0.79544	297	1	0.991038	154778	-0.263919	0.737684	0.720519	120	185541	-0.00726632	0.423986	0.986326	176
CDADC1	13	49248039	340319	-0.0980412	0.378231	0.795473	331	1	0.991038	154778	-0.0101032	0.649143	0.987582	155	185541	-0.180065	0.428758	0.674508	176
RARRES3	11	63536870	340319	0.125478	0.48409	0.795479	202	1	0.991038	154778	0.28622	0.837854	0.732644	93	185541	-0.017499	0.544775	0.974375	109
CNOT11	2	101252967	340319	-0.388952	1.50134	0.795581	18	1	0.991038	154778	-1.38298	2.33246	0.553232	12	185541	0.947	1.89574	0.617399	5
NEDD1	12	96907598	340319	0.197992	0.764365	0.795613	81	1	0.991038	154778	-0.100169	1.24665	0.935959	42	185541	0.536977	0.910561	0.555378	39
SPATC1L	21	46161381	340319	-0.159255	0.615212	0.795742	125	1	0.991038	154778	-0.519611	1.15401	0.652521	49	185541	0.0633184	0.652194	0.922659	76
SPINT1	15	40844484	340319	-0.153188	0.592041	0.795832	135	1	0.991038	154778	0.26179	1.05175	0.803432	59	185541	-0.463846	0.652267	0.477005	76
ZSWIM2	2	186827986	340319	-0.128489	0.496684	0.795872	192	1	0.991038	154778	0.489723	0.812349	0.546611	99	185541	-0.787595	0.589921	0.18185	93
C4orf47	4	185429412	340319	-0.0930568	0.359766	0.795898	366	1	0.991038	154778	-0.206863	0.6471	0.749214	156	185541	-0.00840664	0.392658	0.982919	210
HIST1H2BA	6	25726909	340319	0.370904	1.43434	0.795953	23	1	0.991038	154778	-1.33533	2.6929	0.619986	9	185541	1.52006	1.51974	0.317212	14
SLC39A14	8	22404689	340319	0.397682	1.53797	0.795962	17	1	0.991038	154778	3.84997	2.55434	0.131755	6	185541	-3.03813	1.79794	0.0910702	10
OR11G2	14	20197337	340319	0.324635	1.25577	0.79601	30	1	0.991038	154778	0.153946	2.08569	0.941161	15	185541	0.474278	1.46804	0.746643	15
EPHA2	1	16125215	340319	-0.133684	0.517255	0.796061	177	1	0.991038	154778	0.189784	0.847199	0.822747	91	185541	-0.459282	0.613428	0.45403	86
XIRP2	2	166903459	340319	0.0429975	0.166368	0.796061	1716	1	0.991038	154778	0.003001	0.286951	0.991656	797	185541	0.0737034	0.187783	0.694695	918
BTBD6	14	105248774	340319	-0.113122	0.437743	0.796083	190	1	0.991038	154778	0.150626	0.737555	0.838179	76	185541	-0.355051	0.504639	0.481699	95
SLC38A7	16	58667390	340319	-0.246474	0.953817	0.796092	52	1	0.991038	154778	-0.754441	1.61559	0.640518	25	185541	0.198538	1.09419	0.856017	27
NECTIN4	1	161072666	340319	-0.209446	0.81088	0.796179	72	1	0.991038	154778	-1.26683	1.45131	0.382728	31	185541	0.613315	0.888293	0.489917	41
DACT1	14	58638203	340319	-0.288181	1.11578	0.796192	35	1	0.991038	154778	1.06979	2.24038	0.633003	13	185541	-0.984708	1.13712	0.38651	21
ZNF430	19	21020805	340319	0.162059	0.627922	0.796339	120	1	0.991038	154778	0.0979205	1.09927	0.92902	54	185541	0.218578	0.699917	0.75482	66
PTPN7	1	202148610	340319	0.0614817	0.23826	0.796373	833	1	0.991038	154778	0.110536	0.427573	0.796005	358	185541	0.0214555	0.260485	0.934355	474
INO80E	16	29996315	340319	0.0840523	0.326251	0.796692	445	1	0.991038	154778	-0.0925855	0.561783	0.869096	207	185541	0.230911	0.368766	0.531202	238
FLVCR1	1	212858453	340319	-0.178124	0.691557	0.79674	99	1	0.991038	154778	0.345606	1.24688	0.781644	42	185541	-0.571642	0.753441	0.448028	57
PAPLN	14	73239768	340319	-0.0499312	0.193879	0.796764	1215	1	0.991038	154778	-0.211451	0.333429	0.525971	553	185541	0.0842022	0.219387	0.701122	646
ROGDI	16	4797465	340319	0.21321	0.82806	0.796807	69	1	0.991038	154778	2.10532	1.50005	0.160469	29	185541	-1.17392	0.899038	0.191639	40
2022-03-11	5	16067474	340319	-0.203105	0.78912	0.796884	76	1	0.991038	154778	0.532325	1.52677	0.727345	28	185541	-0.639362	0.820845	0.436035	48
SLC12A2	5	128083955	340319	0.177916	0.691413	0.79693	99	1	0.991038	154778	0.804257	1.13135	0.477157	51	185541	-0.477718	0.820845	0.560579	48
PHGDH	1	119712023	340319	0.155853	0.60587	0.796994	129	1	0.991038	154778	0.620811	1.07988	0.565368	56	185541	-0.209692	0.665816	0.752808	73
C5orf63	5	127051773	340319	0.202967	0.789102	0.797015	76	1	0.991038	154778	1.69297	1.50018	0.259105	29	185541	-0.698453	0.829495	0.399776	47
LRRC10	12	69610007	340319	0.236352	0.919262	0.797094	47	1	0.991038	154778	-0.0626489	1.58436	0.968458	18	185541	0.47229	1.03823	0.649182	26
BUB1	2	110637969	340319	0.130021	0.505965	0.797198	182	1	0.991038	154778	0.961448	0.921065	0.29656	77	185541	-0.461396	0.547417	0.399308	104
CRYBG1	6	106512342	340319	0.04834	0.188233	0.797327	1335	1	0.991038	154778	0.131762	0.32993	0.689627	602	185541	-0.0211528	0.209607	0.919617	731
EXTL2	1	100873942	340319	-0.171622	0.668334	0.79734	106	1	0.991038	154778	-0.755816	1.27766	0.554143	40	185541	0.206526	0.700183	0.768025	66
CACTIN	19	3611926	340319	-0.202599	0.788964	0.79734	76	1	0.991038	154778	-1.93528	1.5265	0.204874	28	185541	0.838626	0.820649	0.306827	48
RPS6KA5	14	90872078	340319	-0.322251	1.2557	0.797464	30	1	0.991038	154778	0.291541	2.43547	0.904716	11	185541	-0.665406	1.30434	0.609949	19
TM2D2	8	38991335	340319	-0.120963	0.471493	0.797524	213	1	0.991038	154778	-0.165529	0.833516	0.842583	94	185541	-0.0501788	0.521485	0.923344	119
CRYBG2	1	26321969	340319	-0.0705583	0.275231	0.797673	626	1	0.991038	154778	-0.449063	0.485898	0.355387	277	185541	0.235463	0.304726	0.439697	349
NIPAL2	8	98192981	340319	-0.119157	0.464929	0.797727	216	1	0.991038	154778	0.488504	0.74707	0.513182	117	185541	-0.816822	0.563105	0.146902	98
ANKRD13A	12	109999689	340319	-0.178959	0.698533	0.797802	97	1	0.991038	154778	-0.289322	1.31071	0.825298	38	185541	-0.127694	0.740386	0.863069	59
PLEKHB1	11	73646610	340319	0.176209	0.687923	0.797838	100	1	0.991038	154778	0.0804156	1.19117	0.946176	46	185541	0.268345	0.773897	0.728783	54
INPP5F	10	119726263	340319	0.0962993	0.37597	0.797846	335	1	0.991038	154778	0.16108	0.642948	0.802175	158	185541	0.036166	0.427561	0.93259	177
ZNF234	19	44144551	340319	-0.556955	2.1747	0.797869	10	1	0.991038	154778	-2.24831	4.03832	0.577703	4	185541	0.512142	2.32078	0.825344	6
PTS	11	112226445	340319	0.27845	1.08761	0.797936	40	1	0.991038	154778	0.478695	1.904	0.801493	18	185541	0.142302	1.21237	0.906563	22
DHX58	17	42101762	340319	-0.076608	0.299295	0.797981	529	1	0.991038	154778	-0.162279	0.511304	0.750954	250	185541	-0.00564362	0.340676	0.986783	279
TRIM43B	2	95480298	340319	-0.115889	0.452831	0.798012	228	1	0.991038	154778	-0.151704	0.781399	0.846064	107	185541	-0.089752	0.510929	0.860558	120
STEAP2	7	90225044	340319	0.108484	0.424318	0.798208	263	1	0.991038	154778	0.0360378	0.7143	0.959762	128	185541	0.173948	0.489578	0.722364	135
KCNS1	20	45094871	340319	-0.21978	0.859702	0.798224	64	1	0.991038	154778	-0.0564775	1.49995	0.969964	29	185541	-0.32608	0.961011	0.734377	35
C9orf66	9	214509	340319	0.0938868	0.367334	0.798268	351	1	0.991038	154778	0.600857	0.640974	0.348548	159	185541	-0.323162	0.410572	0.431224	192
FZD8	10	35639342	340319	-0.151759	0.594229	0.798424	83	1	0.991038	154778	-0.365828	1.06075	0.730188	34	185541	0.0150907	0.65225	0.981541	32
SPATA19	11	133842029	340319	-0.202842	0.794318	0.798441	75	1	0.991038	154778	-0.775664	1.40631	0.581251	33	185541	0.179594	0.8775	0.837834	42
GP1BA	17	4932365	340319	-0.469398	1.83821	0.798448	14	1	0.991038	154778	0.283729	3.29761	0.931434	6	185541	-1.08924	2.0102	0.58792	8
CCDC73	11	32602812	340319	-0.0798946	0.312877	0.79845	484	1	0.991038	154778	-0.529149	0.561823	0.346275	207	185541	0.250935	0.341911	0.462999	277
SFSWAP	12	131711236	340319	0.256219	1.00338	0.79845	44	1	0.991038	154778	0.0748669	1.58439	0.962312	22	185541	0.4718	1.24083	0.703776	21
LILRA5	19	54307417	340319	-0.189344	0.741686	0.798501	86	1	0.991038	154778	-0.516645	1.32795	0.697237	37	185541	0.101929	0.812266	0.900138	49
ANKRD1	10	90912872	340319	0.115777	0.453694	0.798578	230	1	0.991038	154778	0.291122	0.763586	0.703013	112	185541	-0.0218197	0.523593	0.966759	118
CCAR2	8	22605728	340319	-0.280923	1.10142	0.79868	39	1	0.991038	154778	1.01986	1.80638	0.572356	20	185541	-1.66301	1.30441	0.202343	19
LBR	1	225403307	340319	0.217657	0.853397	0.798686	65	1	0.991038	154778	0.255459	1.47521	0.862519	30	185541	0.194987	0.961408	0.839281	35
LARP7	4	112644418	340319	-0.0995062	0.390176	0.798701	284	1	0.991038	154778	-0.00222139	0.781111	0.997731	99	185541	-0.152926	0.39827	0.700998	176
DCAF12	9	34088350	340319	0.236383	0.927495	0.79883	55	1	0.991038	154778	0.983857	1.85316	0.595484	19	185541	-0.0965051	0.947704	0.918891	36
NDUFA13	19	19528000	340319	-0.296095	1.16247	0.798946	35	1	0.991038	154778	-0.139422	1.95894	0.943261	17	185541	-0.515071	1.34	0.700697	18
SLC25A29	14	100292283	340319	0.300259	1.17955	0.799068	34	1	0.991038	154778	-2.3563	2.01931	0.243259	16	185541	2.66325	1.34009	0.0468827	18
CAMK1	3	9757539	340319	-0.162499	0.638758	0.799188	116	1	0.991038	154778	0.246042	1.16619	0.832904	48	185541	-0.462064	0.689638	0.502852	68
RPS26	12	56042171	340319	0.467567	1.83842	0.79924	14	1	0.991038	154778	4.29345	2.85625	0.132796	8	185541	-4.57578	2.32124	0.0486953	6
TAS2R39	7	143183423	340319	-0.129651	0.510004	0.79933	170	1	0.991038	154778	-0.720645	0.824705	0.382217	84	185541	0.538121	0.613301	0.380262	82
HNRNPLL	2	38564185	340319	-0.273108	1.07454	0.79937	41	1	0.991038	154778	0.201929	2.02006	0.920374	16	185541	-0.608605	1.13757	0.592647	25
CPEB4	5	173889739	340319	-0.467232	1.83841	0.79938	14	1	0.991038	154778	2.28549	3.29806	0.488324	6	185541	-2.45938	2.0104	0.221207	8
LOC441155	6	65302522	340319	0.127531	0.501823	0.799391	188	1	0.991038	154778	1.15283	0.837936	0.168885	93	185541	-0.878797	0.583552	0.132083	95
SLC25A32	8	103414776	340319	-0.283566	1.11581	0.799392	38	1	0.991038	154778	-0.890144	2.01962	0.659395	16	185541	0.213256	1.2122	0.860354	22
OR11H6	14	20223716	340319	0.15954	0.627961	0.799449	120	1	0.991038	154778	0.423726	1.04295	0.68454	60	185541	-0.136255	0.734119	0.852756	60
EEA1	12	92776007	340319	0.1426	0.561724	0.799602	132	1	0.991038	154778	0.119498	0.914834	0.896074	58	185541	0.181926	0.670242	0.786058	72
DMTF1	7	87164931	340319	-0.254681	1.00336	0.799628	47	1	0.991038	154778	2.97968	1.90406	0.117606	18	185541	-2.27139	1.05593	0.031472	29
KCNG2	18	79863668	340319	0.400415	1.57776	0.799661	19	1	0.991038	154778	-0.842717	2.85554	0.767905	8	185541	1.35073	1.71413	0.4307	11
ELAC2	17	12992819	340319	-0.0872269	0.344034	0.79985	238	1	0.991038	154778	-0.473452	0.59091	0.423002	79	185541	0.245064	0.389739	0.529486	105
GFY	19	49426402	340319	-0.120894	0.476993	0.799921	208	1	0.991038	154778	-0.155831	0.807928	0.847056	100	185541	-0.0789107	0.547202	0.885337	108
KLHL20	1	173715997	340319	-0.221457	0.873834	0.799935	62	1	0.991038	154778	-1.81204	1.61605	0.262172	25	185541	0.854237	0.93511	0.360973	37
SPATA45	1	212830245	340319	-0.137013	0.540718	0.799966	153	1	0.991038	154778	-0.601566	0.921082	0.513688	69	185541	0.266401	0.617094	0.665958	81
SNX18	5	54517956	340319	0.275559	1.08765	0.799996	40	1	0.991038	154778	0.290295	2.15912	0.893046	14	185541	0.300403	1.1152	0.787644	26
GEN1	2	17759922	340319	0.10091	0.398719	0.800202	298	1	0.991038	154778	0.0270773	0.73789	0.970728	120	185541	0.153216	0.426475	0.7194	178
GMNC	3	190855298	340319	0.158831	0.627962	0.800322	45	1	0.991038	154778	0.7334	0.972605	0.450816	9	185541	-0.651884	0.796227	0.41295	11
OR4C6	11	55665168	340319	0.152	0.601075	0.800361	131	1	0.991038	154778	0.418567	1.05184	0.690676	59	185541	-0.0933204	0.670252	0.889267	72
PBRM1	3	52548077	340319	-0.234337	0.927572	0.80055	55	1	0.991038	154778	-1.34116	1.80642	0.457822	20	185541	0.390935	0.961207	0.68422	35
INO80	15	40980227	340319	0.264912	1.04889	0.800605	43	1	0.991038	154778	-0.579475	1.64889	0.725263	24	185541	1.26767	1.30435	0.331114	19
DEF8	16	89948813	340319	-0.215461	0.853132	0.800614	65	1	0.991038	154778	-1.87955	1.76268	0.28629	21	185541	0.607553	0.857181	0.478461	44
OR2A14	7	144129071	340319	-0.302279	1.19745	0.800704	33	1	0.991038	154778	-3.32559	2.33191	0.153834	12	185541	1.41285	1.24092	0.254891	21
ANKRD66	6	46746923	340319	-0.201873	0.799714	0.800708	71	1	0.991038	154778	-0.948611	1.29374	0.463418	35	185541	0.594621	0.961202	0.536166	35
GNPNAT1	14	52778314	340319	0.255992	1.01413	0.800712	46	1	0.991038	154778	1.38628	1.72222	0.420856	22	185541	-0.766925	1.1606	0.508743	24
DAB2IP	9	121567189	340319	-0.224003	0.888016	0.800848	60	1	0.991038	154778	-0.346643	1.45091	0.811172	31	185541	-0.0220709	1.05588	0.983323	29
NRSN1	6	24134312	340319	0.207376	0.822248	0.800882	70	1	0.991038	154778	0.335713	1.40642	0.811338	33	185541	0.0747107	0.934924	0.936308	37
HNF4G	8	75539994	340319	0.202983	0.80512	0.800952	73	1	0.991038	154778	0.478614	1.31053	0.714957	38	185541	-0.0716972	0.961181	0.940539	35
GPR137B	1	236142623	340319	0.064751	0.256849	0.800966	719	1	0.991038	154778	0.186616	0.434851	0.667815	346	185541	-0.0557238	0.29478	0.850066	373
ABCC2	10	99782846	340319	-0.0587507	0.233081	0.800994	873	1	0.991038	154778	0.0120395	0.397046	0.97581	415	185541	-0.107541	0.265997	0.685997	458
FXYD4	10	43373747	340319	-0.297191	1.17961	0.801088	34	1	0.991038	154778	-0.00611916	2.1589	0.997738	14	185541	-0.470858	1.27141	0.711127	20
GSC2	22	19148991	340319	0.104479	0.414861	0.801164	275	1	0.991038	154778	0.119998	0.705928	0.865021	131	185541	0.101659	0.473904	0.830147	144
RCAN3	1	24514308	340319	0.165969	0.659086	0.801183	109	1	0.991038	154778	-1.26683	1.27769	0.321446	40	185541	1.01525	0.684799	0.138197	69
AQP7	9	33385005	340319	-0.139574	0.554384	0.801224	154	1	0.991038	154778	-0.268241	0.979756	0.784252	68	185541	-0.0660183	0.613273	0.914274	86
MFSD10	4	2930840	340319	-0.07636	0.303323	0.801239	515	1	0.991038	154778	-0.547834	0.527333	0.298864	235	185541	0.323156	0.340059	0.341964	280
IDH3A	15	78149405	340319	-0.229324	0.911042	0.801261	57	1	0.991038	154778	-0.982947	1.3854	0.478014	34	185541	0.860161	1.18551	0.468107	23
TRAIP	3	49829106	340319	0.131901	0.524646	0.801498	172	1	0.991038	154778	1.29069	1.01805	0.204868	63	185541	-0.524899	0.544799	0.335312	109
OLFM3	1	101804241	340319	-0.249603	0.993078	0.801549	48	1	0.991038	154778	1.99351	1.85373	0.282194	19	185541	-1.72782	1.05621	0.10187	29
TLE1	9	81584198	340319	-0.461731	1.83823	0.801673	14	1	0.991038	154778	-1.54333	2.85587	0.588917	8	185541	0.897682	2.32116	0.69895	6
C12orf77	12	24994297	340319	0.183161	0.729223	0.801681	89	1	0.991038	154778	0.631296	1.42821	0.658476	32	185541	-0.0905663	0.753239	0.904296	57
SSNA1	9	137188727	340319	-0.0944358	0.375981	0.801681	332	1	0.991038	154778	-0.258808	0.633035	0.68266	163	185541	0.0700042	0.433747	0.871783	168
C15orf40	15	82990642	340319	-0.276602	1.10133	0.801697	36	1	0.991038	154778	-0.571478	1.76265	0.745775	17	185541	0.111994	1.34007	0.933396	18
GLIS2	16	4332210	340319	-0.263398	1.04891	0.801725	43	1	0.991038	154778	0.704396	1.76277	0.689455	21	185541	-1.21559	1.21222	0.315967	22
CCNDBP1	15	43185500	340319	0.215759	0.859759	0.801851	64	1	0.991038	154778	1.50848	1.7221	0.381057	22	185541	-0.452871	0.877324	0.605718	42
PCGF3	4	733664	340319	-0.406344	1.62113	0.802081	18	1	0.991038	154778	0.0188777	2.85585	0.994726	8	185541	-0.754851	1.79799	0.67461	10
KIN	10	7756082	340319	-0.126391	0.504451	0.802161	186	1	0.991038	154778	-1.11464	0.920774	0.226072	77	185541	0.551813	0.544721	0.311052	109
CD3G	11	118344425	340319	-0.180668	0.721117	0.80217	91	1	0.991038	154778	0.373935	1.23197	0.761489	43	185541	-0.653093	0.820811	0.426226	48
DDAH1	1	85321453	340319	-0.230283	0.91942	0.802227	56	1	0.991038	154778	0.1515	1.52704	0.920971	28	185541	-0.625427	1.07487	0.560659	28
TBC1D3B	17	36165995	340319	-0.127634	0.509959	0.802369	179	1	0.991038	154778	-0.015128	0.851709	0.985829	86	185541	-0.199116	0.59291	0.737001	92
AADAT	4	170060930	340319	0.259507	1.03698	0.802392	44	1	0.991038	154778	-0.0548038	1.68444	0.974045	23	185541	0.535892	1.24081	0.665823	21
WDR90	16	649417	340319	0.0558777	0.223337	0.802437	936	1	0.991038	154778	-0.0493265	0.395142	0.900656	411	185541	0.142158	0.246841	0.564677	520
ZYX	7	143381412	340319	0.147508	0.589954	0.802562	136	1	0.991038	154778	1.35041	1.14265	0.237277	50	185541	-0.550073	0.613303	0.369772	86
ZC3H7A	16	11751332	340319	-0.187622	0.750516	0.802595	84	1	0.991038	154778	1.317	1.38539	0.341793	34	185541	-1.23603	0.80416	0.124284	50
RNF32	7	156643793	340319	0.0817403	0.327022	0.802623	443	1	0.991038	154778	-0.372249	0.574429	0.516965	198	185541	0.445617	0.363527	0.22027	245
TMEM8A	16	371990	340319	-0.130701	0.523029	0.802671	173	1	0.991038	154778	-1.05843	0.972621	0.276499	69	185541	0.472598	0.557647	0.396726	104
PELI3	11	66468120	340319	0.394257	1.57798	0.802704	19	1	0.991038	154778	0.4574	2.85578	0.87275	8	185541	0.350909	1.71445	0.837825	11
TMCO3	13	113495494	340319	0.195833	0.783817	0.802707	77	1	0.991038	154778	1.43786	1.49987	0.337732	29	185541	-0.552448	0.820671	0.500842	48
NOP53	19	47745560	340319	-0.15954	0.638615	0.802725	116	1	0.991038	154778	-0.0954575	1.08927	0.930167	55	185541	-0.234719	0.72797	0.747127	61
SPINK4	9	33240210	340319	-0.265091	1.06138	0.802773	42	1	0.991038	154778	0.581345	2.01952	0.773452	16	185541	-0.830896	1.11516	0.456216	26
KCNA5	12	5044148	340319	-0.169255	0.677874	0.802831	103	1	0.991038	154778	-0.435747	1.16624	0.708677	48	185541	0.0915328	0.766829	0.904986	55
FAM208A	3	56633845	340319	0.225391	0.90322	0.802942	16	1	0.991038	154778	0.403867	1.50015	0.787762	1	185541	0.0556424	1.05589	0.957973	1
ALLC	2	3671089	340319	0.132069	0.529365	0.802985	169	1	0.991038	154778	0.995594	0.871511	0.2533	86	185541	-0.766054	0.624426	0.219894	83
AGBL1	15	86079978	340319	-0.0617862	0.247655	0.802985	770	1	0.991038	154778	-0.239658	0.433473	0.580348	344	185541	0.0780766	0.2761	0.777343	425
SNAPC5	15	66494437	340319	-0.350162	1.40389	0.803034	24	1	0.991038	154778	0.225865	2.15875	0.916671	14	185541	-1.13182	1.79784	0.528993	10
ABHD16B	20	63861542	340319	-0.117274	0.470278	0.803073	214	1	0.991038	154778	-0.944593	0.803954	0.240022	101	185541	0.639918	0.534959	0.23162	113
SSR2	1	156009540	340319	-0.475394	1.90816	0.803255	13	1	0.991038	154778	-2.23112	3.29853	0.498789	6	185541	0.944672	2.14972	0.660344	7
DUSP28	2	240560686	340319	0.357406	1.43464	0.803264	23	1	0.991038	154778	0.682687	3.05394	0.823113	7	185541	0.188878	1.42196	0.894328	16
CABIN1	22	24035440	340319	0.0880411	0.353442	0.803287	379	1	0.991038	154778	-0.266005	0.631004	0.673348	164	185541	0.36637	0.387914	0.344935	215
CDHR5	11	617351	340319	-0.0818241	0.328501	0.803297	439	1	0.991038	154778	-0.157951	0.568759	0.781235	202	185541	-0.00465711	0.369597	0.989947	237
UBTFL1	11	90085960	340319	0.139441	0.559826	0.8033	124	1	0.991038	154778	0.876757	1.05174	0.404492	47	185541	-0.328264	0.59292	0.579826	68
L3HYPDH	14	59472969	340319	0.119909	0.481692	0.803412	204	1	0.991038	154778	-0.431597	0.871263	0.62034	86	185541	0.52552	0.523566	0.315508	118
LOC101928764	13	21287429	340319	-0.137059	0.550748	0.803469	156	1	0.991038	154778	-0.125387	0.939164	0.893791	74	185541	-0.161806	0.627927	0.796653	82
TAC1	7	97732598	340319	-0.493965	1.98563	0.803539	12	1	0.991038	154778	-0.824438	4.03885	0.838255	4	185541	-0.331951	2.01038	0.868851	8
ACTR6	12	100200852	340319	-0.176456	0.709549	0.803602	94	1	0.991038	154778	1.38582	1.31058	0.290327	38	185541	-1.2269	0.759913	0.106414	56
GPC5	13	91399052	340319	-0.124979	0.503057	0.803795	187	1	0.991038	154778	-0.405627	0.861234	0.637653	88	185541	0.128391	0.571518	0.822253	99
MCF2L	13	112969381	340319	-0.138108	0.556112	0.803867	153	1	0.991038	154778	-0.39222	0.958721	0.682461	71	185541	0.0857153	0.62795	0.891426	82
MSRB2	10	23095609	340319	-0.334927	1.34889	0.803905	26	1	0.991038	154778	-2.72645	2.4355	0.262944	11	185541	1.42949	1.46803	0.330185	15
SLC34A3	9	137231653	340319	0.0689311	0.277632	0.803916	615	1	0.991038	154778	0.695891	0.500452	0.164371	261	185541	-0.391727	0.302521	0.195364	354
TPD52L3	9	6328596	340319	0.334851	1.34896	0.803957	26	1	0.991038	154778	-0.911383	2.43555	0.708256	11	185541	1.21462	1.46816	0.408063	15
TRAPPC11	4	183663841	340319	0.10954	0.441424	0.804016	243	1	0.991038	154778	0.292738	0.756847	0.698915	114	185541	-0.0697338	0.500855	0.889269	129
ARHGAP35	19	46918676	340319	-0.456063	1.83796	0.80403	14	1	0.991038	154778	-1.76685	2.69221	0.511645	9	185541	1.95471	2.54226	0.441962	5
SLC2A4	17	7281939	340319	0.22391	0.90317	0.8042	58	1	0.991038	154778	2.17447	1.5266	0.154336	28	185541	-1.59632	1.03809	0.124113	30
ANO7	2	241188614	340319	-0.0559144	0.225557	0.804216	930	1	0.991038	154778	-0.0991482	0.393871	0.801252	422	185541	-0.0162159	0.251943	0.948681	507
BAG3	10	119651677	340319	-0.371975	1.50092	0.804264	21	1	0.991038	154778	0.120498	2.33188	0.958789	12	185541	-0.947578	1.89519	0.617081	9
CLDN16	3	190388122	340319	0.371862	1.5011	0.804346	21	1	0.991038	154778	-0.69749	3.29807	0.83251	6	185541	0.813735	1.4682	0.579416	15
IFNLR1	1	24157133	340319	-0.192918	0.779082	0.804427	78	1	0.991038	154778	0.174104	1.26197	0.890271	41	185541	-0.623347	0.935091	0.505018	37
DNM2	19	10718243	340319	-0.363016	1.46621	0.804454	22	1	0.991038	154778	-0.213064	2.33155	0.927188	12	185541	-0.536558	1.79773	0.765349	10
GPR78	4	8580984	340319	0.136751	0.552619	0.804552	155	1	0.991038	154778	0.419544	0.965825	0.664006	70	185541	-0.0921113	0.616853	0.881298	85
PILRA	7	100373657	340319	-0.0696036	0.281295	0.804568	599	1	0.991038	154778	-0.0734087	0.481475	0.878819	282	185541	-0.0726163	0.319645	0.820286	317
ZNF100	19	21726692	340319	0.111405	0.450683	0.804761	230	1	0.991038	154778	0.171755	0.796081	0.829182	103	185541	0.0622149	0.498758	0.90073	126
USP31	16	23068049	340319	0.204682	0.828045	0.804763	66	1	0.991038	154778	1.1986	1.5842	0.449294	26	185541	-0.412517	0.867093	0.634255	39
PIP4K2B	17	38769694	340319	0.537534	2.17496	0.804795	10	1	0.991038	154778	3.40272	5.71152	0.551334	2	185541	-0.211718	2.01014	0.916118	8
SLC16A10	6	111087754	340319	-0.212418	0.859917	0.804892	61	1	0.991038	154778	-0.0688045	1.45106	0.962181	31	185541	-0.323381	0.989897	0.743909	29
SLC4A10	2	161624519	340319	-0.223177	0.903478	0.804893	58	1	0.991038	154778	0.250181	1.64945	0.879443	24	185541	-0.556419	0.975471	0.5684	34
TMEM175	4	947701	340319	-0.112254	0.454654	0.804986	229	1	0.991038	154778	0.482036	0.781118	0.537163	107	185541	-0.62125	0.514925	0.227631	122
TSTD2	9	97602469	340319	0.0542864	0.220053	0.805143	980	1	0.991038	154778	-0.0737743	0.392396	0.850869	425	185541	0.160039	0.241747	0.507965	555
C10orf82	10	116663915	340319	-0.33274	1.34896	0.805169	26	1	0.991038	154778	0.428789	2.24047	0.848226	13	185541	-1.07192	1.577	0.496681	13
MTNR1A	4	186533690	340319	-0.536464	2.17496	0.805176	10	1	0.991038	154778	1.4334	3.29757	0.663794	6	185541	-3.4373	2.84276	0.226609	4
THEGL	4	56530684	340319	0.194573	0.789052	0.805226	76	1	0.991038	154778	0.621309	1.26169	0.622409	41	185541	-0.336199	0.96116	0.726501	35
BTN3A1	6	26405573	340319	0.224634	0.91119	0.805273	57	1	0.991038	154778	0.765419	1.61583	0.635714	25	185541	-0.196785	1.00528	0.844805	32
TBCE	1	235335332	340319	0.11645	0.472652	0.805391	212	1	0.991038	154778	0.0446804	0.82918	0.957027	95	185541	0.174668	0.525964	0.739821	117
CPLANE2	1	16232049	340319	-0.167838	0.681325	0.805418	102	1	0.991038	154778	-0.783314	1.16643	0.501871	48	185541	0.371497	0.774064	0.631277	54
CASC4	15	44289030	340319	-0.230559	0.936004	0.805433	54	1	0.991038	154778	0.17578	1.50003	0.906714	29	185541	-0.737884	1.13715	0.516411	25
MPND	19	4343594	340319	0.146171	0.594195	0.805683	134	1	0.991038	154778	0.344408	1.00975	0.733043	64	185541	-0.0394802	0.679565	0.953672	70
CETN1	18	580412	340319	0.0949489	0.385989	0.805691	318	1	0.991038	154778	0.489286	0.685685	0.475493	139	185541	-0.217945	0.42527	0.608312	179
ZNF576	19	43597110	340319	-0.162762	0.661909	0.805761	108	1	0.991038	154778	-0.146713	1.14249	0.897821	50	185541	-0.172734	0.746646	0.817046	58
BSG	19	572635	340319	0.239151	0.972617	0.805773	50	1	0.991038	154778	0.979355	1.64874	0.552511	24	185541	-0.445062	1.11494	0.68976	26
EOMES	3	27717071	340319	-0.102592	0.417287	0.805796	272	1	0.991038	154778	-0.600561	0.722908	0.406112	125	185541	0.32749	0.469228	0.48522	147
WASHC1	9	14807	340319	-0.0652443	0.265391	0.805805	661	1	0.991038	154778	0.52155	0.455564	0.252275	299	185541	-0.585308	0.300795	0.0516717	358
C9orf57	9	72052296	340319	-0.139047	0.565599	0.805806	148	1	0.991038	154778	0.289133	0.952425	0.761452	72	185541	-0.525447	0.65241	0.420594	76
UBR3	2	169827508	340319	-0.192754	0.784145	0.805826	77	1	0.991038	154778	0.427178	1.34681	0.75111	36	185541	-0.725464	0.888301	0.414108	41
RHBDL2	1	38886504	340319	-0.227742	0.927739	0.806085	55	1	0.991038	154778	-1.16874	1.72264	0.497482	22	185541	0.364012	0.990118	0.713138	33
MARK3	14	103386030	340319	-0.189888	0.7739	0.806174	79	1	0.991038	154778	-0.743046	1.31045	0.570703	38	185541	0.308875	0.888023	0.727973	41
NDUFAF4	6	96891105	340319	0.174027	0.70961	0.806268	94	1	0.991038	154778	0.305344	1.20454	0.799887	45	185541	0.0543405	0.812422	0.946672	49
LIPG	18	49562316	340319	0.175817	0.717083	0.806314	92	1	0.991038	154778	1.3623	1.26157	0.280212	41	185541	-0.796793	0.796119	0.316902	51
WDCP	2	24030937	340319	-0.188561	0.769314	0.806377	77	1	0.991038	154778	-0.0415771	1.26207	0.97372	41	185541	-0.361668	0.910804	0.691304	35
COL6A6	3	130560368	340319	0.0512761	0.209259	0.806428	1078	1	0.991038	154778	-0.0664581	0.365527	0.855729	482	185541	0.151631	0.233678	0.516412	594
PADI1	1	17205221	340319	0.0627548	0.256151	0.806463	714	1	0.991038	154778	0.0307481	0.43998	0.944285	334	185541	0.0941806	0.290173	0.745509	377
MAPK8IP3	16	1706340	340319	-0.240719	0.982573	0.806466	49	1	0.991038	154778	-0.837283	1.72214	0.626834	22	185541	0.231774	1.09419	0.832246	27
TRIOBP	22	37701366	340319	0.0506008	0.206564	0.806484	1109	1	0.991038	154778	0.184328	0.360704	0.609337	503	185541	-0.0652532	0.230734	0.777325	605
CEBPE	14	23117491	340319	-0.336766	1.37559	0.806599	25	1	0.991038	154778	0.286183	2.15882	0.894538	14	185541	-1.11262	1.71422	0.516305	11
NRG2	5	139847920	340319	0.253657	1.03703	0.806766	44	1	0.991038	154778	1.21136	1.64902	0.462588	24	185541	-0.866703	1.27149	0.495466	20
ARHGAP40	20	38601948	340319	0.0705173	0.288298	0.806767	570	1	0.991038	154778	-0.474235	0.505216	0.347898	256	185541	0.498309	0.321089	0.120679	314
HIP1R	12	122835551	340319	0.0820577	0.335848	0.806976	420	1	0.991038	154778	0.0213058	0.578894	0.970641	195	185541	0.122984	0.379287	0.745748	225
TEX15	8	30833288	340319	-0.0326146	0.133501	0.806998	2624	1	0.991038	154778	0.125131	0.2331	0.591399	1170	185541	-0.157364	0.149138	0.291354	1437
LRRC59	17	50382988	340319	0.375231	1.53795	0.807245	20	1	0.991038	154778	-0.124607	2.69245	0.963087	9	185541	0.7744	1.71432	0.651468	11
C12orf29	12	88035650	340319	0.134742	0.552614	0.807365	155	1	0.991038	154778	0.608739	0.965711	0.528464	70	185541	-0.275788	0.616865	0.654818	85
ARL5B	10	18659638	340319	0.447676	1.83819	0.807586	14	1	0.991038	154778	1.74273	2.69249	0.517469	9	185541	-1.80513	2.54267	0.477745	5
CLEC17A	19	14583166	340319	0.209313	0.859709	0.807642	64	1	0.991038	154778	-0.334928	1.61542	0.835751	25	185541	0.560178	0.910416	0.538358	39
ALPK2	18	58481827	340319	-0.073818	0.30328	0.807697	515	1	0.991038	154778	-0.150429	0.542451	0.78154	222	185541	-0.0245972	0.332399	0.941011	293
GNA15	19	3136454	340319	-0.305226	1.25563	0.80794	30	1	0.991038	154778	-0.579929	2.08542	0.780945	15	185541	-0.0697384	1.46788	0.962107	15
MACC1	7	20140948	340319	0.0990565	0.407603	0.807988	264	1	0.991038	154778	0.293096	0.695525	0.673462	123	185541	-0.077336	0.464447	0.867754	134
VCL	10	73998211	340319	0.149512	0.615292	0.808011	125	1	0.991038	154778	0.285254	1.07964	0.791617	56	185541	0.0342449	0.684581	0.960104	69
TNNC2	20	45823356	340319	-0.333864	1.37547	0.808217	25	1	0.991038	154778	3.16961	2.43539	0.193096	11	185541	-3.05261	1.51934	0.0445208	14
MNS1	15	56429101	340319	-0.0834135	0.343668	0.808226	401	1	0.991038	154778	-0.162891	0.581802	0.779496	193	185541	-0.013041	0.394438	0.973625	208
DBNDD2	20	45408162	340319	0.29507	1.21575	0.808233	29	1	0.991038	154778	-2.06602	2.15866	0.338524	14	185541	2.18987	1.33993	0.102193	14
CHSY3	5	129904834	340319	0.178945	0.737543	0.808297	87	1	0.991038	154778	1.86891	1.26179	0.138566	41	185541	-1.31438	0.838446	0.116968	46
SFRP5	10	97767514	340319	0.0916218	0.377656	0.80831	332	1	0.991038	154778	0.266617	0.664297	0.688161	148	185541	-0.0432076	0.419336	0.917933	184
AGFG1	2	227472423	340319	-0.462834	1.90821	0.808355	13	1	0.991038	154778	1.47776	3.61371	0.682591	5	185541	-1.7145	2.01081	0.39386	8
EFCAB12	3	129401597	340319	-0.0647472	0.26723	0.808555	664	1	0.991038	154778	0.360006	0.4608	0.434649	308	185541	-0.427348	0.301693	0.156632	356
IL17RE	3	9902934	340319	0.140335	0.579409	0.808623	141	1	0.991038	154778	1.32534	0.958975	0.166963	71	185541	-1.03936	0.679741	0.126254	70
KRBA2	17	8369139	340319	-0.445035	1.83842	0.808722	14	1	0.991038	154778	-3.40114	4.66364	0.465827	3	185541	0.344514	1.71453	0.840748	11
SEMA4F	2	74654378	340319	0.0625694	0.258486	0.808733	710	1	0.991038	154778	0.0371595	0.465404	0.936362	302	185541	0.0838917	0.281906	0.766018	408
PDP1	8	93917906	340319	-0.253907	1.04896	0.808736	43	1	0.991038	154778	2.26908	2.08575	0.276643	15	185541	-1.62347	1.07455	0.130834	28
NDUFA6	22	42086183	340319	0.153908	0.635876	0.808748	114	1	0.991038	154778	-0.674516	1.15397	0.558874	49	185541	0.750434	0.689478	0.276417	64
IGFBP5	2	216676751	340319	-0.461654	1.9082	0.808833	13	1	0.991038	154778	-1.9135	3.29869	0.561862	6	185541	0.788414	2.1496	0.71379	7
PEX5L	3	179801828	340319	0.248075	1.02545	0.808844	42	1	0.991038	154778	-0.847922	1.95937	0.665195	17	185541	0.905783	1.0746	0.399285	24
USP20	9	129852535	340319	0.122038	0.50447	0.808848	186	1	0.991038	154778	-0.681817	0.914873	0.456116	78	185541	0.692084	0.547268	0.206011	108
RNF103	2	86603850	340319	0.113008	0.467205	0.808872	217	1	0.991038	154778	0.365495	0.774217	0.636868	109	185541	-0.134247	0.547438	0.80628	108
ETV4	17	43528521	340319	0.143085	0.592077	0.809039	135	1	0.991038	154778	-1.05392	1.0796	0.32896	56	185541	0.97204	0.639815	0.128701	79
PINK1	1	20633553	340319	0.10293	0.426019	0.809084	261	1	0.991038	154778	0.666782	0.737889	0.366191	120	185541	-0.3911	0.479126	0.414343	141
VEZF1	17	57974482	340319	-0.415382	1.71957	0.80912	16	1	0.991038	154778	-1.52285	2.55453	0.551084	10	185541	1.37088	2.3211	0.554778	6
TMEM176B	7	150791535	340319	-0.202922	0.840406	0.809201	67	1	0.991038	154778	-0.678334	1.38548	0.624416	34	185541	0.281762	0.989907	0.775925	33
AEBP2	12	19439700	340319	-0.4028	1.66831	0.809213	17	1	0.991038	154778	-3.34989	3.61268	0.353794	5	185541	0.806064	1.6415	0.623389	12
CLEC4E	12	8534639	340319	-0.141391	0.585656	0.809227	138	1	0.991038	154778	-0.0161232	1.01799	0.987363	63	185541	-0.227678	0.65668	0.728809	75
ZC3H12D	6	149450683	340319	-0.371209	1.53815	0.809295	20	1	0.991038	154778	0.908155	2.69291	0.735937	9	185541	-1.46793	1.71447	0.391888	11
TRABD2B	1	47775165	340319	-0.303082	1.25616	0.809341	30	1	0.991038	154778	-1.80189	2.43628	0.459539	11	185541	0.678856	1.3049	0.602899	19
ETFA	15	76216560	340319	-0.141258	0.585556	0.809371	138	1	0.991038	154778	-0.0787961	0.972529	0.935425	69	185541	-0.200332	0.684541	0.769788	69
PIK3R2	19	18155906	340319	0.119442	0.495156	0.809384	193	1	0.991038	154778	0.585871	0.833318	0.482021	94	185541	-0.342086	0.571467	0.549433	99
CXXC1	18	50282594	340319	-0.380518	1.57771	0.809413	19	1	0.991038	154778	-0.898744	2.43519	0.71208	11	185541	0.300964	2.00989	0.880969	8
GAS6	13	113820872	340319	-0.171989	0.713231	0.809446	93	1	0.991038	154778	-0.15856	1.26151	0.899977	41	185541	-0.17753	0.78847	0.821857	52
GIPR	19	45669470	340319	0.094081	0.390154	0.809448	311	1	0.991038	154778	0.15235	0.642894	0.812676	158	185541	0.0245699	0.459793	0.957384	153
CD93	20	23083952	340319	0.0666947	0.276665	0.809504	619	1	0.991038	154778	0.108227	0.479707	0.821505	284	185541	0.0343881	0.310875	0.91192	335
ABCA8	17	68868088	340319	0.0446071	0.185181	0.809645	1364	1	0.991038	154778	-0.149781	0.327947	0.647871	605	185541	0.197811	0.204514	0.333434	752
CERS1	19	18878929	340319	-0.324677	1.34872	0.809765	26	1	0.991038	154778	-0.404356	2.33156	0.862316	12	185541	-0.261716	1.51933	0.863236	14
COA5	2	98600756	340319	-0.523702	2.17566	0.809781	10	1	0.991038	154778	0.47302	3.29872	0.885978	6	185541	-1.94458	2.8437	0.49409	4
AQR	15	34856792	340319	0.221203	0.919093	0.809807	56	1	0.991038	154778	0.00652463	1.52652	0.99659	28	185541	0.465462	1.07446	0.664866	28
HEYL	1	39626514	340319	-0.413947	1.72003	0.809816	16	1	0.991038	154778	-1.09236	4.03979	0.786852	4	185541	-0.224047	1.64189	0.89146	12
COL4A1	13	110150366	340319	-0.238818	0.992682	0.809882	48	1	0.991038	154778	0.321053	1.61543	0.842465	25	185541	-0.893982	1.18544	0.450767	23
ZNF799	19	12390466	340319	-0.106829	0.444076	0.809893	240	1	0.991038	154778	0.355181	0.750183	0.635886	116	185541	-0.51789	0.510684	0.310532	124
2022-03-02	19	8421781	340319	-0.177313	0.737387	0.809973	87	1	0.991038	154778	0.624209	1.32799	0.638328	37	185541	-0.785733	0.804042	0.328457	50
NBPF4	1	108223707	340319	-0.0727997	0.302805	0.810007	517	1	0.991038	154778	0.016875	0.535479	0.97486	228	185541	-0.155401	0.33481	0.642543	289
PLEKHJ1	19	2233990	340319	-0.182487	0.759547	0.810131	82	1	0.991038	154778	0.575027	1.42788	0.687159	32	185541	-0.665561	0.804076	0.407822	50
THTPA	14	23556763	340319	0.236023	0.982594	0.810173	49	1	0.991038	154778	-1.14185	1.64891	0.488629	24	185541	1.59108	1.13713	0.161755	25
DENND4A	15	65661857	340319	-0.134315	0.559813	0.810385	151	1	0.991038	154778	0.0317429	0.932888	0.972856	75	185541	-0.324912	0.65229	0.618407	76
CTTN	11	70407306	340319	0.156637	0.652958	0.810417	111	1	0.991038	154778	0.167674	1.15413	0.884489	49	185541	0.159425	0.722244	0.825299	62
REG1A	2	79120809	340319	0.296332	1.23573	0.810483	31	1	0.991038	154778	0.404691	2.02016	0.841226	16	185541	0.0822961	1.46848	0.955309	15
DTX1	12	113058193	340319	0.170091	0.709558	0.810552	94	1	0.991038	154778	-1.23489	1.36565	0.365866	35	185541	0.988691	0.740357	0.181739	59
PLA2G4E	15	41983768	340319	-0.069669	0.290873	0.810705	560	1	0.991038	154778	0.767899	0.507191	0.130021	254	185541	-0.758461	0.325288	0.0197197	306
FSD2	15	82759357	340319	0.0917657	0.383443	0.810858	319	1	0.991038	154778	-0.421674	0.673378	0.53118	140	185541	0.496915	0.426324	0.243786	178
RHBDD1	2	226864602	340319	-0.147891	0.617986	0.810864	124	1	0.991038	154778	-0.287069	1.16647	0.805605	48	185541	-0.0511359	0.652547	0.937539	76
AFG1L	6	108295082	340319	0.094402	0.394701	0.810971	301	1	0.991038	154778	0.88008	0.706134	0.212643	131	185541	-0.484978	0.432511	0.262157	169
IGF2BP1	17	48997747	340319	0.439595	1.83819	0.810993	14	1	0.991038	154778	-0.757047	3.29765	0.818425	6	185541	1.26445	2.01016	0.52933	8
GPN2	1	26879680	340319	-0.207292	0.866865	0.811007	63	1	0.991038	154778	-0.803894	1.68478	0.633254	23	185541	0.107736	0.899369	0.904649	40
MMP20	11	102577327	340319	-0.180501	0.755062	0.811064	83	1	0.991038	154778	0.638077	1.24654	0.608738	42	185541	-1.03952	0.888117	0.241811	41
ESRP2	16	68230226	340319	0.123176	0.51563	0.811196	178	1	0.991038	154778	-0.672079	0.926718	0.468315	76	185541	0.717269	0.563081	0.202725	102
HTN1	4	70053055	340319	-0.125666	0.5261	0.811212	171	1	0.991038	154778	0.126487	0.920765	0.890738	77	185541	-0.320797	0.586568	0.584445	94
LOC107984026	10	46337254	340319	0.096939	0.406141	0.811351	257	1	0.991038	154778	0.589814	0.734582	0.42202	105	185541	-0.251674	0.441446	0.568602	142
KBTBD12	3	127923063	340319	-0.0770867	0.323037	0.811392	448	1	0.991038	154778	-0.0129647	0.574443	0.981994	190	185541	-0.134649	0.355626	0.704968	256
ARHGDIA	17	81868382	340319	-0.376349	1.57791	0.811484	19	1	0.991038	154778	-2.48751	2.55435	0.33014	10	185541	2.01784	1.89521	0.287009	9
DHDDS	1	26432885	340319	0.397934	1.66861	0.811507	17	1	0.991038	154778	3.23236	4.66475	0.488353	3	185541	-0.231099	1.52002	0.879158	14
PCCB	3	136250377	340319	0.0630662	0.264464	0.811519	305	1	0.991038	154778	0.421772	0.507049	0.405513	82	185541	-0.160795	0.276578	0.560988	99
CCDC59	12	82353151	340319	-0.201841	0.846767	0.811597	66	1	0.991038	154778	-2.2155	1.61573	0.170312	25	185541	1.00869	0.888088	0.25604	41
RHOU	1	228735743	340319	0.299402	1.25615	0.811611	30	1	0.991038	154778	1.01115	2.4363	0.678118	11	185541	-0.0587714	1.30486	0.964075	19
EGLN1	1	231366413	340319	0.473158	1.98605	0.811694	12	1	0.991038	154778	0.591097	3.61339	0.870058	5	185541	0.239587	2.14961	0.911255	7
FSIP1	15	39600883	340319	-0.0667696	0.280559	0.811891	602	1	0.991038	154778	0.396569	0.493823	0.421941	268	185541	-0.451464	0.31136	0.147067	334
HYI	1	43451244	340319	-0.103974	0.437057	0.811962	248	1	0.991038	154778	-0.0312363	0.785144	0.968265	106	185541	-0.160946	0.477466	0.736054	142
LIPN	10	88761406	340319	-0.142974	0.601007	0.811966	104	1	0.991038	154778	0.949758	0.945548	0.315162	53	185541	-1.53306	0.746621	0.0400416	42
HNMT	2	137964492	340319	0.0962292	0.404888	0.812138	289	1	0.991038	154778	0.806204	0.70094	0.250073	133	185541	-0.480705	0.455567	0.291344	156
RPL12	9	127447718	340319	-0.202661	0.853223	0.812251	65	1	0.991038	154778	0.175176	1.5547	0.910288	27	185541	-0.469676	0.922483	0.610653	38
SLCO1C1	12	20699545	340319	0.111637	0.470351	0.812387	214	1	0.991038	154778	0.324377	0.816297	0.691091	98	185541	-0.0745504	0.528073	0.887732	116
CCDC82	11	96353654	340319	0.148436	0.625412	0.812392	121	1	0.991038	154778	-0.794643	1.10975	0.473958	53	185541	0.889199	0.689685	0.197301	68
EFNA2	19	1286169	340319	-0.218093	0.919065	0.812425	56	1	0.991038	154778	-0.266547	1.64875	0.871569	24	185541	-0.201254	1.00502	0.841286	32
PPOX	1	161166670	340319	0.202481	0.853403	0.812452	65	1	0.991038	154778	-0.42875	1.58468	0.786731	26	185541	0.568804	0.910775	0.532282	39
GOLGA3	12	132773111	340319	-0.104276	0.439595	0.812494	245	1	0.991038	154778	-0.209224	0.743924	0.778524	118	185541	-0.0185127	0.504708	0.97074	127
ZNF273	7	64903318	340319	0.435936	1.83834	0.812552	14	1	0.991038	154778	-2.68133	3.29783	0.416185	6	185541	2.73777	2.01036	0.173253	8
ALOX12B	17	8072771	340319	0.135453	0.571302	0.812583	145	1	0.991038	154778	1.14059	1.03444	0.270196	61	185541	-0.574338	0.620485	0.35464	84
EPM2A	6	145627418	340319	0.122612	0.517169	0.812593	174	1	0.991038	154778	0.316535	0.920872	0.731046	77	185541	-0.0207423	0.568763	0.970908	96
PPP1R16B	20	38835826	340319	0.470304	1.98524	0.812734	12	1	0.991038	154778	0.823367	3.05273	0.78738	7	185541	0.063786	2.54229	0.979983	5
TTC38	22	46268040	340319	-0.102587	0.433366	0.812873	246	1	0.991038	154778	0.205903	0.719784	0.774831	118	185541	-0.415765	0.506601	0.411822	126
SCRN1	7	29923958	340319	-0.159694	0.674766	0.812917	104	1	0.991038	154778	-0.287849	1.13178	0.799238	51	185541	-0.0444978	0.781303	0.954582	53
RALGAPA1	14	35539689	340319	0.132019	0.557974	0.812963	152	1	0.991038	154778	0.690194	0.897681	0.441976	81	185541	-0.487397	0.67485	0.470154	71
FYTTD1	3	197749972	340319	-0.271253	1.14648	0.812969	36	1	0.991038	154778	3.43255	2.43581	0.158776	11	185541	-1.91576	1.13725	0.0920759	25
TYMS	18	657745	340319	0.292164	1.2352	0.81302	31	1	0.991038	154778	0.98933	2.24005	0.658739	13	185541	-0.197757	1.33997	0.882672	18
ARRB2	17	4715004	340319	-0.142153	0.60103	0.813032	125	1	0.991038	154778	0.145371	1.026	0.887327	58	185541	-0.412268	0.684604	0.547042	65
SLC16A8	22	38078391	340319	-0.15165	0.641381	0.813089	115	1	0.991038	154778	-0.399572	1.06067	0.706384	58	185541	0.115065	0.753059	0.878558	57
SLC29A2	11	66363441	340319	0.07514	0.31785	0.813122	469	1	0.991038	154778	-0.0662988	0.553894	0.904724	213	185541	0.187804	0.35565	0.597459	256
DUSP10	1	221702421	340319	0.373116	1.57835	0.813125	19	1	0.991038	154778	0.193851	2.85657	0.945896	8	185541	0.514126	1.71483	0.764322	11
PEX11A	15	89683381	340319	-0.126955	0.537168	0.813168	164	1	0.991038	154778	-0.811843	0.945552	0.390567	73	185541	0.434304	0.596106	0.466266	91
GALNTL6	4	171814584	340319	-0.217234	0.919162	0.81317	56	1	0.991038	154778	-1.01791	1.64887	0.537014	24	185541	0.371246	1.00516	0.711875	32
ZNF584	19	58409151	340319	-0.0757555	0.320595	0.813203	461	1	0.991038	154778	0.215489	0.574498	0.707594	198	185541	-0.273115	0.35088	0.436351	263
RANBP3L	5	36249658	340319	-0.105384	0.446013	0.813215	238	1	0.991038	154778	0.28779	0.781188	0.712575	107	185541	-0.421316	0.49697	0.396567	131
SHLD3	5	65625104	340319	-0.156403	0.66198	0.813227	108	1	0.991038	154778	-0.134306	1.1542	0.907365	49	185541	-0.17223	0.740373	0.816052	59
WDR31	9	113316750	340319	0.0529314	0.224064	0.813251	945	1	0.991038	154778	-0.193484	0.396088	0.625206	417	185541	0.236091	0.24781	0.340738	528
STT3A	11	125595873	340319	-0.191404	0.810672	0.813351	72	1	0.991038	154778	-0.499972	1.42811	0.72627	32	185541	0.07293	0.899121	0.935353	40
SLC36A3	5	151277399	340319	-0.150679	0.638754	0.813514	116	1	0.991038	154778	0.0707451	1.15419	0.951125	49	185541	-0.329039	0.694797	0.635803	67
NEUROD6	7	31338268	340319	-0.513061	2.17516	0.813532	10	1	0.991038	154778	-0.0545626	3.05321	0.985742	7	185541	-1.56666	3.28287	0.633204	3
CCDC168	13	102729458	340319	-0.247218	1.04882	0.813658	43	1	0.991038	154778	0.552211	1.49993	0.712756	29	185541	-1.81877	1.51941	0.231298	14
SLC12A7	5	1052362	340319	-0.109592	0.464956	0.813663	216	1	0.991038	154778	-0.617202	0.767013	0.421004	107	185541	0.406913	0.547306	0.457191	108
DNAJB13	11	73951073	340319	-0.114654	0.486468	0.813676	161	1	0.991038	154778	0.235711	0.766872	0.758564	79	185541	-0.52872	0.602842	0.380463	69
WARS2	1	119032913	340319	-0.146188	0.620477	0.813738	123	1	0.991038	154778	-0.29979	1.15451	0.79512	49	185541	-0.0195417	0.66129	0.976425	74
THSD1	13	52377411	340319	-0.139222	0.592004	0.814076	135	1	0.991038	154778	-0.249547	1.0429	0.810888	60	185541	-0.0478578	0.656551	0.941892	75
EPHB2	1	22781413	340319	-0.111886	0.476041	0.814182	206	1	0.991038	154778	-0.328596	0.838068	0.694994	93	185541	0.0631455	0.528233	0.904847	112
CRIM1	2	36356295	340319	-0.323391	1.37604	0.814197	25	1	0.991038	154778	0.514663	2.33247	0.825364	12	185541	-1.10018	1.57751	0.485544	13
ODF3	11	197288	340319	-0.230918	0.982668	0.814216	49	1	0.991038	154778	-1.80064	1.68437	0.285058	23	185541	1.16726	1.1152	0.29525	26
DNAJC4	11	64230858	340319	-0.105462	0.448869	0.814246	235	1	0.991038	154778	-0.141445	0.750308	0.850473	116	185541	-0.0665724	0.52144	0.89841	119
GSTO2	10	104274918	340319	-0.0557678	0.237614	0.814442	834	1	0.991038	154778	-0.0953769	0.417084	0.819122	372	185541	-0.0229942	0.264289	0.930669	460
TNFRSF10D	8	23137872	340319	0.16392	0.698462	0.814452	97	1	0.991038	154778	0.534459	1.19115	0.653654	46	185541	-0.170844	0.796276	0.830115	51
UFL1	6	96521874	340319	0.0909829	0.38777	0.814495	315	1	0.991038	154778	0.303352	0.703454	0.6663	132	185541	-0.0664811	0.420572	0.8744	183
LPIN2	18	2920295	340319	0.125247	0.533893	0.814525	166	1	0.991038	154778	-0.739752	0.932821	0.427763	75	185541	0.836921	0.596058	0.160293	91
ITGAX	16	31355257	340319	0.118008	0.503066	0.814537	178	1	0.991038	154778	-0.289574	0.886796	0.744016	79	185541	0.451245	0.557624	0.418385	96
TADA1	1	166857569	340319	-0.0998615	0.426046	0.814681	261	1	0.991038	154778	-0.788186	0.728838	0.279508	123	185541	0.506415	0.484351	0.295769	138
PNMT	17	39668480	340319	-0.116339	0.496521	0.814745	192	1	0.991038	154778	-0.34775	0.892266	0.696731	82	185541	0.052705	0.542267	0.922573	110
TRIM62	1	33147178	340319	-0.10866	0.464102	0.814884	220	1	0.991038	154778	-0.153493	0.781568	0.844304	107	185541	-0.0865898	0.535305	0.871497	113
EVI5L	19	7846488	340319	0.315623	1.34873	0.814973	23	1	0.991038	154778	-1.51571	2.15857	0.482568	10	185541	2.47381	1.64108	0.131704	12
IREB2	15	78438343	340319	-0.20439	0.873507	0.814994	62	1	0.991038	154778	0.310146	1.6843	0.853905	23	185541	-0.533113	0.910426	0.558169	39
TNFRSF11A	18	62325353	340319	-0.328458	1.40382	0.815005	24	1	0.991038	154778	-1.63915	2.15866	0.447653	14	185541	1.4576	1.79775	0.417486	10
NAIF1	9	128063429	340319	-0.280136	1.19737	0.815017	33	1	0.991038	154778	-0.316884	2.24048	0.887526	13	185541	-0.267012	1.27144	0.833662	20
TMEM131L	4	153466398	340319	-0.189576	0.810658	0.815098	72	1	0.991038	154778	0.522549	1.52662	0.732132	28	185541	-0.618194	0.857258	0.47083	44
KAT8	16	31117684	340319	0.155436	0.664981	0.815183	98	1	0.991038	154778	0.686581	1.10967	0.536099	45	185541	-0.364948	0.773764	0.637176	50
ALDH3A1	17	19738227	340319	-0.070789	0.303016	0.815284	516	1	0.991038	154778	0.684251	0.548722	0.212403	217	185541	-0.612706	0.329085	0.0626261	299
RHOBTB2	8	22994542	340319	0.172214	0.737502	0.815365	87	1	0.991038	154778	0.433408	1.32814	0.744177	37	185541	-0.0142487	0.80418	0.985864	50
GRID2	4	92304657	340319	-0.200698	0.859818	0.815436	64	1	0.991038	154778	1.41246	1.6844	0.40172	23	185541	-1.13718	0.888055	0.200362	41
LTB4R2	14	24310591	340319	-0.184182	0.789104	0.815446	76	1	0.991038	154778	0.132164	1.34643	0.921806	36	185541	-0.479142	0.899189	0.594131	40
NOP9	14	24299955	340319	-0.132378	0.567386	0.81552	132	1	0.991038	154778	-0.373696	0.987038	0.704983	55	185541	0.084892	0.635782	0.893779	72
CBLN4	20	55998560	340319	-0.414149	1.77565	0.815577	15	1	0.991038	154778	-5.95985	4.03826	0.139987	4	185541	1.6058	1.71403	0.348834	11
ZNF747	16	30532534	340319	-0.145814	0.62538	0.815637	121	1	0.991038	154778	-0.206262	1.08939	0.849829	55	185541	-0.0835045	0.699951	0.905037	66
HYKK	15	78513077	340319	0.0700811	0.300699	0.815715	524	1	0.991038	154778	0.0667319	0.543777	0.90233	221	185541	0.065757	0.326887	0.840573	303
DPH3	3	16260764	340319	-0.292312	1.25588	0.815952	30	1	0.991038	154778	0.431653	2.01966	0.830761	16	185541	-1.08865	1.51968	0.473763	14
EVPLL	17	18380894	340319	-0.127354	0.54729	0.815994	158	1	0.991038	154778	-0.905278	0.98701	0.359044	67	185541	0.456348	0.596134	0.443967	91
KREMEN1	22	29073131	340319	0.118014	0.507157	0.815997	172	1	0.991038	154778	0.466229	0.856395	0.586161	77	185541	-0.18357	0.583455	0.753045	91
ADCK1	14	77818960	340319	0.168618	0.725077	0.81611	90	1	0.991038	154778	-1.35375	1.4062	0.335701	33	185541	1.06271	0.753179	0.158255	57
OBSL1	2	219550839	340319	-0.0431321	0.185498	0.816134	1306	1	0.991038	154778	0.045247	0.32749	0.890112	567	185541	-0.105961	0.205375	0.605898	714
ZMYND10	3	50341418	340319	-0.134182	0.577382	0.816229	142	1	0.991038	154778	0.287987	1.04316	0.782492	60	185541	-0.457519	0.628092	0.466353	82
LRRC20	10	70301354	340319	0.217421	0.936049	0.816325	54	1	0.991038	154778	-0.259698	1.61565	0.872299	25	185541	0.638528	1.05588	0.545354	29
NT5M	17	17303551	340319	0.124704	0.537248	0.816447	164	1	0.991038	154778	-0.365372	0.909132	0.687765	79	185541	0.559819	0.61686	0.364128	85
CLDN1	3	190308282	340319	0.291241	1.25592	0.816619	30	1	0.991038	154778	1.15648	1.90425	0.543643	18	185541	-1.09125	1.64149	0.506184	12
LIN9	1	226232506	340319	0.340115	1.46684	0.816639	22	1	0.991038	154778	0.496806	2.43626	0.838415	11	185541	0.181984	1.71484	0.915485	11
WDR59	16	74874212	340319	0.0879756	0.379443	0.816651	326	1	0.991038	154778	-0.111485	0.637047	0.861077	161	185541	0.274593	0.438921	0.531572	164
FAM98B	15	38454162	340319	-0.205746	0.887936	0.816761	60	1	0.991038	154778	0.479285	1.45077	0.741124	31	185541	-0.935715	1.05578	0.375468	29
NCR3	6	31589068	340319	-0.124491	0.53732	0.81678	164	1	0.991038	154778	0.385337	0.987181	0.696285	67	185541	-0.452397	0.577591	0.433482	97
HPS6	10	102065475	340319	-0.0856328	0.369943	0.816946	346	1	0.991038	154778	-0.170859	0.655471	0.79435	152	185541	-0.0153683	0.408405	0.969983	194
TMEM252	9	68537259	340319	-0.202214	0.873619	0.816952	62	1	0.991038	154778	-1.52952	1.64905	0.353662	24	185541	0.612176	0.922449	0.50692	38
ST14	11	130159985	340319	-0.209016	0.903207	0.816992	55	1	0.991038	154778	-0.648757	1.58421	0.682162	22	185541	0.159202	1.00526	0.874166	32
VSIG10L	19	51332612	340319	0.0941395	0.406814	0.816999	286	1	0.991038	154778	-0.198546	0.73447	0.78691	121	185541	0.312941	0.442763	0.479697	165
GLMN	1	92246530	340319	0.0870027	0.376085	0.817053	335	1	0.991038	154778	0.0477088	0.612876	0.937952	174	185541	0.140524	0.448426	0.753999	161
NTN3	16	2471705	340319	0.153821	0.664969	0.817066	107	1	0.991038	154778	0.415054	1.14242	0.716373	50	185541	-0.0736812	0.75313	0.922065	57
GSDMA	17	39965679	340319	0.0792587	0.34282	0.817162	403	1	0.991038	154778	-0.182988	0.578812	0.751894	195	185541	0.333288	0.394449	0.398142	208
LSP1	11	1853147	340319	-0.117875	0.50995	0.817199	146	1	0.991038	154778	-0.715888	0.820297	0.382818	61	185541	0.549005	0.616877	0.373481	73
PTPDC1	9	94084532	340319	-0.105299	0.455657	0.817243	228	1	0.991038	154778	-0.00593136	0.824658	0.994261	96	185541	-0.169999	0.49505	0.7313	132
ARVCF	22	19970742	340319	-0.105506	0.456573	0.817251	219	1	0.991038	154778	-0.324021	0.770316	0.674023	110	185541	0.121758	0.52569	0.816837	108
LRRC8C	1	89686510	340319	0.159006	0.688112	0.817256	100	1	0.991038	154778	-0.166728	1.07043	0.876224	57	185541	0.55512	0.867434	0.522202	43
AIF1L	9	131096630	340319	-0.257824	1.11583	0.817268	38	1	0.991038	154778	-0.150333	2.69259	0.955476	9	185541	-0.316165	1.05588	0.76461	29
SUSD6	14	69658506	340319	-0.346482	1.50087	0.817428	18	1	0.991038	154778	-1.10271	2.33165	0.636263	8	185541	0.692032	1.89527	0.71501	9
UGT2B11	4	69200440	340319	-0.0892079	0.386521	0.817473	317	1	0.991038	154778	-0.101338	0.695615	0.884173	135	185541	-0.0945321	0.421686	0.82262	182
C19orf57	19	13882805	340319	0.122455	0.530705	0.817516	168	1	0.991038	154778	-0.218076	0.986898	0.825115	67	185541	0.348345	0.565805	0.538118	101
BEST2	19	12752535	340319	-0.10457	0.453648	0.817697	230	1	0.991038	154778	0.193441	0.784788	0.805305	106	185541	-0.358403	0.510712	0.482823	124
SEMA3C	7	80744894	340319	-0.0726947	0.315481	0.817762	458	1	0.991038	154778	-0.122952	0.559123	0.825948	201	185541	-0.0396999	0.34822	0.909231	251
GTPBP2	6	43621624	340319	0.209912	0.911195	0.817805	57	1	0.991038	154778	-1.44078	1.76296	0.413788	21	185541	1.14134	0.947799	0.228513	36
ZDHHC21	9	14618966	340319	-0.157641	0.684456	0.817846	47	1	0.991038	154778	-0.0475286	1.19115	0.968172	10	185541	-0.273444	0.766726	0.721363	19
THY1	11	119419409	340319	-0.395928	1.71957	0.817899	16	1	0.991038	154778	-0.228758	3.29763	0.944695	6	185541	-0.475676	1.79818	0.79137	10
TBC1D9	4	140622200	340319	0.133214	0.579343	0.818139	133	1	0.991038	154778	-0.090886	1.08938	0.93351	55	185541	0.268097	0.613235	0.661978	77
ABHD17A	19	1877202	340319	-0.230649	1.00317	0.818155	47	1	0.991038	154778	0.088955	1.64869	0.956971	24	185541	-0.606435	1.18543	0.608951	23
SULT1A2	16	28592028	340319	-0.10291	0.44786	0.818262	236	1	0.991038	154778	-0.362385	0.804002	0.652187	101	185541	0.0755659	0.489497	0.877315	135
TTLL7	1	83869971	340319	0.186315	0.810849	0.818264	60	1	0.991038	154778	-0.614292	1.3108	0.63933	30	185541	1.05825	0.97546	0.277982	26
RAD51AP1	12	4538940	340319	0.166592	0.725141	0.818296	90	1	0.991038	154778	0.463459	1.27743	0.71675	40	185541	-0.0872126	0.804225	0.913644	50
TCF7L2	10	112950762	340319	0.197529	0.859851	0.818306	64	1	0.991038	154778	0.332278	1.55473	0.830765	27	185541	0.0905386	0.934798	0.922843	37
CKS1B	1	154974746	340319	0.422286	1.83873	0.818355	14	1	0.991038	154778	1.57897	2.85669	0.580452	8	185541	-1.10556	2.32178	0.633955	6
CCDC62	12	122774671	340319	0.0907678	0.39533	0.818402	300	1	0.991038	154778	0.180542	0.700782	0.796693	129	185541	0.0122491	0.43628	0.977601	170
GOLGA6A	15	74070911	340319	0.0573297	0.24993	0.818571	759	1	0.991038	154778	0.0545907	0.435998	0.900358	344	185541	0.0456279	0.279415	0.870284	415
HECW2	2	196201280	340319	0.176431	0.769281	0.818601	77	1	0.991038	154778	-0.126604	1.32841	0.924073	33	185541	0.44365	0.867396	0.60902	43
HIST1H2BF	6	26199561	340319	-0.194163	0.846814	0.818647	66	1	0.991038	154778	0.142213	1.45113	0.921931	31	185541	-0.493462	0.961227	0.607695	35
JPT1	17	75136007	340319	-0.175159	0.764298	0.818732	81	1	0.991038	154778	-0.258412	1.32806	0.845723	37	185541	-0.105043	0.85725	0.902476	44
HBZ	16	152914	340319	0.454703	1.98543	0.818854	12	1	0.991038	154778	3.8196	3.61229	0.290335	5	185541	-2.02132	2.14888	0.346892	7
HOXB8	17	48613205	340319	-0.47459	2.07377	0.818983	11	1	0.991038	154778	-2.26973	3.29766	0.491276	6	185541	1.63235	2.54276	0.5209	5
SYCP2L	6	10887127	340319	0.103836	0.453724	0.818983	230	1	0.991038	154778	-0.828346	0.812191	0.307782	99	185541	0.807814	0.496975	0.104066	131
OR1A2	17	3197519	340319	-0.370939	1.62118	0.819019	18	1	0.991038	154778	-0.491127	2.85595	0.863464	8	185541	-0.221525	1.798	0.901944	10
RASSF4	10	44970157	340319	-0.0989236	0.432581	0.819116	253	1	0.991038	154778	-0.371858	0.743879	0.617153	118	185541	0.130544	0.489537	0.789724	135
HNRNPH1	5	179614844	340319	-0.302711	1.32381	0.819129	27	1	0.991038	154778	-0.0708642	1.85335	0.9695	19	185541	-0.795136	2.01037	0.692462	8
KIR3DL3	19	54724497	340319	0.0729701	0.319148	0.819148	465	1	0.991038	154778	-0.185307	0.563115	0.7421	206	185541	0.271069	0.353496	0.443188	259
MED17	11	93784514	340319	-0.30835	1.34899	0.819197	26	1	0.991038	154778	-0.428549	2.08573	0.837207	15	185541	-0.178675	1.71448	0.916999	11
GLRX5	14	95535090	340319	-0.282236	1.23534	0.819283	31	1	0.991038	154778	-2.57974	2.15887	0.232109	14	185541	1.61293	1.37898	0.242142	17
ZNF254	19	24087310	340319	-0.496784	2.17471	0.819307	10	1	0.991038	154778	2.97895	4.03829	0.460712	4	185541	-2.81652	2.32082	0.224908	6
AMACR	5	33988311	340319	-0.16202	0.709553	0.819382	94	1	0.991038	154778	0.807861	1.13132	0.475175	51	185541	-1.30415	0.867228	0.132631	43
CCKBR	11	6259930	340319	-0.157772	0.691385	0.819493	99	1	0.991038	154778	-1.6875	1.3281	0.20387	37	185541	0.771342	0.722258	0.28554	62
GJD4	10	35605569	340319	0.190232	0.834224	0.819619	68	1	0.991038	154778	0.548839	1.50017	0.714476	29	185541	-0.0757452	0.91061	0.933708	39
HIST1H3J	6	27890385	340319	0.313719	1.37576	0.819621	25	1	0.991038	154778	2.79893	2.43577	0.250519	11	185541	-1.60248	1.51971	0.29167	14
MST1L	1	16757232	340319	-0.0539385	0.236582	0.819654	839	1	0.991038	154778	-0.366786	0.442594	0.407264	330	185541	0.142074	0.251251	0.571758	506
KIAA1217	10	24209194	340319	-0.126385	0.554357	0.819659	154	1	0.991038	154778	-0.30668	0.952183	0.747392	72	185541	0.0252163	0.627994	0.967971	82
KCTD19	16	67289569	340319	-0.0656239	0.287846	0.81966	569	1	0.991038	154778	-0.0249055	0.493003	0.95971	269	185541	-0.101069	0.32691	0.757196	299
STK38L	12	27297703	340319	-0.286079	1.25587	0.819807	30	1	0.991038	154778	-0.457143	2.24061	0.838334	13	185541	-0.134691	1.37905	0.922195	17
SLC16A7	12	59704765	340319	0.139544	0.612914	0.819901	126	1	0.991038	154778	0.536264	1.0262	0.601272	62	185541	-0.2401	0.710884	0.735553	64
GRASP	12	52007020	340319	0.191249	0.840416	0.819985	67	1	0.991038	154778	-0.42144	1.38555	0.761001	34	185541	0.831814	0.989869	0.400726	33
DNAJA4	15	78264315	340319	0.14655	0.644279	0.820064	114	1	0.991038	154778	0.739577	1.12037	0.509179	52	185541	-0.384622	0.722167	0.594315	62
TOX	8	58807747	340319	0.290524	1.27727	0.820069	29	1	0.991038	154778	0.123037	2.08573	0.95296	15	185541	0.459368	1.51962	0.762431	14
STXBP5	6	147204534	340319	-0.174948	0.76917	0.820074	80	1	0.991038	154778	-0.0642021	1.32832	0.961451	37	185541	-0.222688	0.867223	0.797346	43
TTC19	17	15999849	340319	0.112592	0.495225	0.820148	193	1	0.991038	154778	0.0230494	0.847001	0.97829	91	185541	0.204921	0.563101	0.715921	102
ANKRD7	7	118224819	340319	-0.178229	0.783945	0.820153	77	1	0.991038	154778	-0.514952	1.40636	0.714246	33	185541	0.0631059	0.85732	0.941322	44
GBP3	1	89007725	340319	-0.207128	0.911321	0.820203	57	1	0.991038	154778	-0.339916	1.52704	0.823849	28	185541	-0.102007	1.05618	0.923059	29
EME1	17	50375184	340319	-0.0613115	0.269881	0.820284	651	1	0.991038	154778	-0.0970411	0.478976	0.839447	285	185541	-0.0215825	0.297561	0.942179	366
TREM2	6	41158766	340319	0.223218	0.982771	0.820322	49	1	0.991038	154778	0.609407	1.5269	0.689809	28	185541	-0.281765	1.24091	0.820375	21
CTAGE8	7	144266917	340319	-0.368063	1.62132	0.820412	18	1	0.991038	154778	-1.41501	2.85605	0.620287	8	185541	0.451119	1.79818	0.80191	10
KRT33A	17	41346123	340319	0.148202	0.652946	0.820444	111	1	0.991038	154778	0.0519801	1.07963	0.9616	56	185541	0.253911	0.766779	0.740539	55
OR5T3	11	56252202	340319	-0.0923432	0.406915	0.820475	274	1	0.991038	154778	-0.0182568	0.690497	0.978906	129	185541	-0.1679	0.466026	0.718637	141
B9D2	19	41354702	340319	-0.199727	0.880643	0.820582	61	1	0.991038	154778	0.0923571	1.49997	0.950903	29	185541	-0.442646	1.0051	0.659648	32
HMX3	10	123136051	340319	-0.126492	0.557989	0.820662	152	1	0.991038	154778	-0.0115871	0.987029	0.990634	67	185541	-0.207733	0.616815	0.736281	85
VDAC3	8	42394203	340319	0.357555	1.57799	0.820743	19	1	0.991038	154778	0.987287	2.85612	0.729588	8	185541	-0.11222	1.7143	0.947807	11
VPS26C	21	37225548	340319	-0.197756	0.873403	0.820875	62	1	0.991038	154778	2.87656	1.55432	0.0642165	27	185541	-2.53926	0.960891	0.00822761	35
TMEM80	11	695612	340319	0.0992681	0.438701	0.820986	246	1	0.991038	154778	-0.322649	0.75352	0.668515	115	185541	0.462412	0.496979	0.352142	131
RAD51	15	40698754	340319	-0.431265	1.9075	0.821132	13	1	0.991038	154778	-2.99459	3.05284	0.326634	7	185541	2.5931	2.32097	0.26389	6
PYCR3	8	143605703	340319	0.185877	0.822152	0.821135	70	1	0.991038	154778	0.130939	1.38549	0.924706	34	185541	0.275518	0.947663	0.771255	36
EEF1G	11	62559685	340319	0.468461	2.07386	0.821288	11	1	0.991038	154778	3.5864	3.61239	0.320806	5	185541	-2.00096	2.32139	0.388707	6
ETHE1	19	43506853	340319	-0.203656	0.903063	0.821577	58	1	0.991038	154778	1.59012	1.55443	0.306328	27	185541	-1.79388	1.0211	0.0789525	31
IL7R	5	35856979	340319	-0.0621303	0.275606	0.821643	621	1	0.991038	154778	0.147621	0.461485	0.749058	303	185541	-0.25174	0.319625	0.430925	317
MAP3K10	19	40192033	340319	0.11789	0.522971	0.82165	173	1	0.991038	154778	-0.0134422	0.95201	0.988734	72	185541	0.21035	0.565805	0.710063	101
FAM86C1	11	71787537	340319	-0.108549	0.481752	0.82173	204	1	0.991038	154778	0.148723	0.84707	0.86063	91	185541	-0.310717	0.535111	0.561471	113
RAB24	5	177301743	340319	-0.414128	1.83841	0.821774	14	1	0.991038	154778	0.366374	3.05341	0.904492	7	185541	-1.08766	2.1492	0.612804	7
SMAGP	12	51245942	340319	0.239098	1.06143	0.821776	42	1	0.991038	154778	-0.131531	1.76294	0.940526	21	185541	0.625741	1.24081	0.614049	21
PJA2	5	109337237	340319	-0.303826	1.34903	0.821809	26	1	0.991038	154778	4.24845	3.05334	0.164102	7	185541	-1.97914	1.30453	0.129235	19
OR8A1	11	124570070	340319	-0.446856	1.98559	0.821941	12	1	0.991038	154778	0.697062	4.03885	0.862975	4	185541	-1.03091	2.01036	0.608092	8
HIST1H4D	6	26188766	340319	0.199844	0.888141	0.821969	60	1	0.991038	154778	-1.62899	1.34656	0.22638	36	185541	2.87331	1.1608	0.0133141	24
AK5	1	77282314	340319	0.251092	1.11612	0.822004	38	1	0.991038	154778	1.28734	2.08617	0.537179	15	185541	-0.414438	1.18599	0.726755	23
RNF145	5	159158674	340319	-0.182268	0.810707	0.822115	72	1	0.991038	154778	-1.54503	1.45103	0.286976	31	185541	0.825275	0.888103	0.352758	41
SPTA1	1	158611265	340319	-0.0909611	0.404867	0.822237	289	1	0.991038	154778	0.115973	0.700881	0.868576	133	185541	-0.278282	0.455547	0.541283	156
FGFR3	4	1793940	340319	-0.14865	0.661998	0.822332	108	1	0.991038	154778	-0.279179	1.02618	0.785579	62	185541	0.00963966	0.838441	0.990827	46
PATE4	11	125833360	340319	0.13396	0.59658	0.822332	133	1	0.991038	154778	0.775616	1.07962	0.4725	56	185541	-0.327972	0.648219	0.612886	77
SOWAHC	2	109614494	340319	0.230216	1.02568	0.822406	45	1	0.991038	154778	-0.869284	1.85383	0.639132	19	185541	1.05399	1.11547	0.344719	26
COL10A1	6	116120074	340319	0.121299	0.5406	0.822463	159	1	0.991038	154778	0.237086	0.972795	0.807451	69	185541	0.0156364	0.589816	0.97885	89
AUTS2	7	69599660	340319	-0.122808	0.547333	0.822465	158	1	0.991038	154778	0.26946	0.9798	0.783305	68	185541	-0.404535	0.599493	0.499806	90
SLC26A8	6	35943905	340319	-0.0642612	0.286421	0.822478	569	1	0.991038	154778	-0.0829144	0.50539	0.869684	248	185541	-0.0573145	0.31724	0.85663	318
IRF2	4	184388772	340319	-0.197523	0.880702	0.82254	58	1	0.991038	154778	0.177173	1.7222	0.918061	22	185541	-0.414598	0.910528	0.648867	35
ZNF793	19	37523410	340319	0.0859697	0.38343	0.822592	322	1	0.991038	154778	1.2926	0.678069	0.0566134	142	185541	-0.877596	0.423929	0.0384399	180
CERKL	2	181538187	340319	-0.054825	0.244615	0.822658	766	1	0.991038	154778	-0.432683	0.420555	0.303558	346	185541	0.290737	0.276874	0.293688	411
SRSF11	1	70221605	340319	-0.220289	0.982894	0.822661	49	1	0.991038	154778	0.6447	1.6848	0.701974	23	185541	-0.989772	1.11545	0.374901	26
SERPINA1	14	94378454	340319	0.243676	1.08757	0.822713	40	1	0.991038	154778	1.49835	1.95926	0.444419	17	185541	-0.657876	1.18558	0.578964	23
KLHL25	15	85768009	340319	0.0955851	0.426688	0.822745	260	1	0.991038	154778	0.495085	0.781109	0.526197	107	185541	-0.175127	0.459802	0.703297	153
GLTP	12	109852555	340319	-0.209652	0.936088	0.822783	54	1	0.991038	154778	-1.14879	1.58437	0.468406	26	185541	0.681926	1.07459	0.525694	28
PRKCE	2	45652101	340319	-0.385229	1.72007	0.822788	16	1	0.991038	154778	0.587655	2.55531	0.818112	10	185541	-2.20513	2.32191	0.342263	6
SEC31A	4	82819079	340319	0.136048	0.608046	0.822955	125	1	0.991038	154778	-0.660996	1.0518	0.529717	59	185541	0.827506	0.684591	0.226757	65
TMEM101	17	44011930	340319	-0.15066	0.674568	0.823269	104	1	0.991038	154778	0.630296	1.19119	0.596714	46	185541	-0.767775	0.746711	0.303853	58
NEK4	3	52711781	340319	0.0593088	0.265616	0.823312	669	1	0.991038	154778	0.193021	0.441843	0.662219	331	185541	-0.0752711	0.310032	0.808172	337
ANGPTL8	19	11237572	340319	-0.0735679	0.329582	0.823368	433	1	0.991038	154778	-0.370533	0.561767	0.509521	207	185541	0.200115	0.375922	0.594497	225
CRYM	16	21258783	340319	0.249046	1.11576	0.823374	38	1	0.991038	154778	-1.82166	1.8062	0.313188	20	185541	2.52993	1.34014	0.0590529	18
IL2RA	10	6012874	340319	0.334895	1.50092	0.823437	21	1	0.991038	154778	-1.64147	2.5544	0.52048	10	185541	2.02027	1.7143	0.238608	11
VDAC1	5	133972772	340319	-0.327167	1.46652	0.823465	19	1	0.991038	154778	-1.0461	2.33201	0.653734	8	185541	0.556546	1.79811	0.756929	10
CNBD1	8	86866497	340319	-0.0968432	0.434302	0.823547	248	1	0.991038	154778	0.079967	0.708763	0.910169	126	185541	-0.295714	0.517039	0.567365	121
C2CD6	2	201487615	340319	0.0511835	0.229636	0.823621	900	1	0.991038	154778	-0.248831	0.406545	0.540498	396	185541	0.29784	0.253689	0.240383	504
MED22	9	133341506	340319	-0.159791	0.717231	0.8237	92	1	0.991038	154778	0.472056	1.29368	0.715191	39	185541	-0.652765	0.781194	0.403382	53
RBM39	20	35704481	340319	-0.424725	1.90735	0.823786	13	1	0.991038	154778	-4.01538	3.05267	0.188388	7	185541	3.7521	2.32076	0.105932	6
WFS1	4	6277444	340319	0.062209	0.279415	0.823816	601	1	0.991038	154778	0.458681	0.487509	0.346775	275	185541	-0.26488	0.312321	0.396382	324
GALP	19	56177062	340319	-0.371309	1.66806	0.823848	17	1	0.991038	154778	-1.97546	3.29754	0.549127	6	185541	0.508266	1.71414	0.766838	11
TRMO	9	97904737	340319	-0.0680418	0.305713	0.823872	504	1	0.991038	154778	-0.268806	0.513365	0.600547	244	185541	0.125113	0.353569	0.723446	259
CCL21	9	34709394	340319	-0.238738	1.07423	0.824127	41	1	0.991038	154778	1.33041	1.80629	0.461403	20	185541	-1.72374	1.2408	0.164769	21
HIST1H2AH	6	27147129	340319	-0.0723248	0.325581	0.824204	447	1	0.991038	154778	-0.148499	0.581897	0.79857	193	185541	-0.00649654	0.35704	0.985483	254
MEX3A	1	156076577	340319	0.318439	1.43458	0.824335	23	1	0.991038	154778	2.16669	2.33249	0.352933	12	185541	-1.78015	1.71485	0.299233	11
RHBDL3	17	32266190	340319	-0.209718	0.944841	0.824344	53	1	0.991038	154778	-1.66068	1.80634	0.357907	20	185541	0.691237	0.989842	0.484971	33
SLC6A1	3	11017216	340319	0.423273	1.90776	0.824416	13	1	0.991038	154778	-0.243503	2.8561	0.932057	8	185541	1.50666	2.54282	0.553506	5
PCDHA8	5	140841323	340319	-0.111601	0.503121	0.824456	151	1	0.991038	154778	-0.608095	0.820426	0.458577	77	185541	0.411743	0.599484	0.492191	62
N4BP2L1	13	32402949	340319	0.217728	0.982575	0.824634	49	1	0.991038	154778	1.87734	1.68435	0.265031	23	185541	-1.19556	1.11503	0.283619	26
UGGT2	13	95801791	340319	0.0533407	0.240733	0.824644	776	1	0.991038	154778	-0.0314068	0.423225	0.940845	337	185541	0.111675	0.267415	0.676234	425
SIGIRR	11	405899	340319	0.0615136	0.277619	0.824644	612	1	0.991038	154778	-0.0613702	0.495717	0.901473	266	185541	0.152926	0.304661	0.615699	345
ZNF534	19	52431401	340319	-0.0554551	0.250283	0.824649	757	1	0.991038	154778	-0.257923	0.445867	0.562944	329	185541	0.109919	0.275152	0.689537	428
TDRD10	1	154506869	340319	-0.0588324	0.265676	0.824747	672	1	0.991038	154778	-0.100722	0.45939	0.826455	310	185541	-0.00798028	0.299227	0.978723	362
SLC15A5	12	16189672	340319	-0.0878223	0.396645	0.824771	301	1	0.991038	154778	-0.366416	0.695585	0.598352	135	185541	0.144697	0.441512	0.743116	166
EEF1D	8	143579793	340319	0.162299	0.733303	0.824839	88	1	0.991038	154778	0.13553	1.32813	0.918721	37	185541	0.174685	0.796254	0.826352	51
FOXA3	19	45864461	340319	-0.392864	1.77567	0.824899	15	1	0.991038	154778	-0.948288	4.03818	0.814341	4	185541	-0.221981	1.71409	0.896959	11
WDR53	3	196554212	340319	0.132493	0.598876	0.824909	132	1	0.991038	154778	0.13115	1.0346	0.899128	61	185541	0.150953	0.675019	0.823047	71
CDPF1	22	46245092	340319	0.253574	1.14622	0.824916	36	1	0.991038	154778	-0.404249	1.76252	0.818591	21	185541	1.21175	1.46783	0.409066	15
SKA3	13	21155149	340319	-0.0793384	0.358692	0.824946	368	1	0.991038	154778	-0.0483466	0.614416	0.937282	173	185541	-0.0889527	0.407317	0.827128	195
CCHCR1	6	31142601	340319	-0.0820549	0.371082	0.824996	344	1	0.991038	154778	-0.159206	0.653465	0.807515	153	185541	-0.00867369	0.411668	0.98319	191
PARP15	3	122577668	340319	-0.0705556	0.319211	0.825068	465	1	0.991038	154778	-0.021292	0.555208	0.969409	212	185541	-0.108734	0.357726	0.761159	253
FHL3	1	37997409	340319	0.168907	0.764532	0.825148	81	1	0.991038	154778	-0.822151	1.45124	0.571044	31	185541	0.78518	0.804478	0.32906	50
NT5DC2	3	52524472	340319	-0.137609	0.622878	0.825151	122	1	0.991038	154778	1.51026	1.23211	0.220293	43	185541	-1.03085	0.639869	0.107173	79
NAA35	9	85941271	340319	0.287168	1.29986	0.825152	28	1	0.991038	154778	2.26019	2.43549	0.353399	11	185541	-1.00802	1.37902	0.464801	17
KANK2	19	11166560	340319	0.201248	0.910985	0.82516	57	1	0.991038	154778	-0.263383	1.68421	0.875731	23	185541	0.528968	0.975065	0.587478	34
TCF25	16	89873668	340319	-0.191424	0.866573	0.825172	63	1	0.991038	154778	-0.398368	1.55456	0.797752	27	185541	-0.0515325	0.947646	0.956633	36
FAM189A1	15	29123342	340319	0.223871	1.01408	0.825278	46	1	0.991038	154778	2.31854	1.80618	0.199258	20	185541	-1.41235	1.11501	0.205277	26
BUD31	7	99411056	340319	-0.391988	1.77601	0.825317	15	1	0.991038	154778	-0.218011	3.05319	0.943076	7	185541	-0.573122	2.0104	0.775584	8
ADAT1	16	75600216	340319	0.121153	0.549029	0.82535	151	1	0.991038	154778	0.104573	1.02608	0.918824	62	185541	0.140937	0.583453	0.809124	87
NOTCH4	6	32195450	340319	-0.0528634	0.239632	0.825403	805	1	0.991038	154778	0.215895	0.422751	0.609568	350	185541	-0.282738	0.26546	0.286839	448
B3GALT2	1	193180296	340319	0.234193	1.06164	0.825408	42	1	0.991038	154778	-2.18834	1.7633	0.21459	21	185541	2.63718	1.24111	0.0336008	21
C10orf53	10	49679698	340319	0.0791372	0.358747	0.825409	368	1	0.991038	154778	0.254834	0.614504	0.678363	173	185541	-0.0746913	0.40738	0.854527	195
CSNK1G2	19	1969774	340319	0.163574	0.741703	0.825452	86	1	0.991038	154778	1.13824	1.26156	0.366926	41	185541	-0.715578	0.847589	0.39853	45
HACD1	10	17590369	340319	-0.2212	1.00331	0.825505	47	1	0.991038	154778	1.12315	1.95916	0.566455	17	185541	-0.961241	1.03809	0.354464	30
STATH	4	69998417	340319	-0.23125	1.04895	0.825514	43	1	0.991038	154778	-0.668434	1.9591	0.732958	17	185541	0.0772227	1.11517	0.944793	26
TNP2	16	11267999	340319	-0.16949	0.769061	0.825571	80	1	0.991038	154778	0.0499352	1.42803	0.972105	32	185541	-0.305458	0.82074	0.709764	48
OR3A3	17	3420569	340319	0.27184	1.23538	0.825835	31	1	0.991038	154778	0.162013	1.85322	0.930336	19	185541	0.41291	1.64135	0.801376	12
DPY19L4	8	94720000	340319	-0.0436656	0.198496	0.825885	1190	1	0.991038	154778	0.0245933	0.345072	0.943183	546	185541	-0.0999528	0.222547	0.653338	639
IFI16	1	159014653	340319	0.110328	0.501902	0.826011	182	1	0.991038	154778	0.362944	0.866466	0.675305	83	185541	-0.0892736	0.566082	0.87469	97
MIXL1	1	226223682	340319	-0.338108	1.53841	0.826044	20	1	0.991038	154778	1.69537	3.05401	0.578807	7	185541	-1.42652	1.5774	0.36581	13
DNAH7	2	195737924	340319	0.0256536	0.116787	0.826134	3386	1	0.991038	154778	0.268489	0.202498	0.18488	1532	185541	-0.178357	0.131222	0.174087	1816
KANSL3	2	96595613	340319	0.315022	1.43465	0.826198	23	1	0.991038	154778	0.673634	2.33264	0.772746	12	185541	-0.0318788	1.71489	0.985169	11
SERPINI2	3	167442110	340319	-0.0234862	0.107023	0.8263	615	1	0.991038	154778	-0.0583133	0.183005	0.749998	78	185541	0.00566828	0.121718	0.962857	91
NDUFB8	10	100523841	340319	0.222494	1.01415	0.826347	46	1	0.991038	154778	-1.22349	1.7222	0.477441	22	185541	1.54533	1.16063	0.18304	24
ATP5ME	4	672503	340319	0.285085	1.29985	0.826399	28	1	0.991038	154778	1.21094	2.01943	0.548745	16	185541	-0.969703	1.64138	0.554665	12
GXYLT1	12	42087789	340319	-0.122355	0.558035	0.826448	152	1	0.991038	154778	0.827608	1.01793	0.416203	63	185541	-0.788249	0.602841	0.191025	89
ANGPTL1	1	178851132	340319	0.215434	0.98292	0.826512	49	1	0.991038	154778	0.191554	1.52702	0.900173	28	185541	0.227975	1.24118	0.854267	21
VWA3A	16	22092635	340319	0.0731546	0.333817	0.826537	425	1	0.991038	154778	0.283314	0.565873	0.616606	204	185541	-0.117983	0.382662	0.757838	221
PTPN18	2	130356108	340319	-0.107118	0.489103	0.826642	198	1	0.991038	154778	0.25433	0.871589	0.77044	86	185541	-0.379179	0.537577	0.480594	112
FLT3LG	19	49474640	340319	0.184007	0.840232	0.826653	58	1	0.991038	154778	-0.372288	1.72195	0.828831	14	185541	0.4563	0.84755	0.590319	41
CFAP61	20	20052590	340319	-0.0501489	0.229037	0.826685	895	1	0.991038	154778	-0.186191	0.397942	0.639867	405	185541	0.0558156	0.256906	0.828006	487
C11orf94	11	45906572	340319	-0.12535	0.573306	0.826927	144	1	0.991038	154778	0.252333	0.979757	0.796757	68	185541	-0.455246	0.652379	0.485288	76
TSPAN17	5	176647617	340319	-0.151781	0.69494	0.827111	98	1	0.991038	154778	-1.31255	1.21801	0.281204	44	185541	0.815764	0.773902	0.291842	54
LOC729159	16	60358457	340319	-0.40052	1.8382	0.827517	14	1	0.991038	154778	-0.00757945	2.55438	0.997632	10	185541	-1.36955	2.84272	0.629966	4
FTL	19	48965508	340319	-0.18039	0.828023	0.827541	69	1	0.991038	154778	-0.156849	1.64875	0.92421	24	185541	-0.216546	0.847594	0.79835	45
ESAM	11	124753647	340319	0.283157	1.29992	0.827564	28	1	0.991038	154778	2.15614	2.43556	0.376009	11	185541	-1.0393	1.37925	0.451132	17
AURKAIP1	1	1373801	340319	-0.207629	0.954134	0.827733	52	1	0.991038	154778	0.118614	1.76322	0.946366	21	185541	-0.464051	1.02155	0.649642	31
SYNDIG1L	14	74407537	340319	-0.374138	1.71946	0.827748	16	1	0.991038	154778	-2.64592	3.6123	0.463879	5	185541	0.656493	1.71425	0.701748	11
NOTO	2	73202668	340319	0.177665	0.816612	0.827769	71	1	0.991038	154778	-0.602137	1.31094	0.646006	38	185541	1.11761	0.99014	0.259008	33
MRPS30	5	44808964	340319	-0.0770921	0.354456	0.827823	377	1	0.991038	154778	-0.311715	0.589517	0.59697	188	185541	0.140902	0.413807	0.733479	189
NPIPA5	16	15363663	340319	0.0840276	0.38646	0.827874	314	1	0.991038	154778	0.195713	0.625348	0.754306	163	185541	-0.0564699	0.46439	0.903216	150
ASXL3	18	33578638	340319	-0.209344	0.963036	0.827913	51	1	0.991038	154778	-0.0702793	1.58406	0.964612	26	185541	-0.369674	1.13701	0.745085	25
BMT2	7	112821747	340319	0.249164	1.14645	0.827948	36	1	0.991038	154778	0.468968	2.01962	0.816378	16	185541	0.0639497	1.27149	0.959887	20
NUDT6	4	122892829	340319	-0.172599	0.794284	0.827973	72	1	0.991038	154778	-1.13782	1.52666	0.456094	28	185541	0.405452	0.829441	0.624966	43
CFAP43	10	104130144	340319	0.0615841	0.283619	0.828102	559	1	0.991038	154778	0.251744	0.492839	0.60949	237	185541	-0.102972	0.318099	0.746158	320
C9orf64	9	83939515	340319	0.136321	0.627993	0.82815	120	1	0.991038	154778	2.2046	1.16616	0.058695	48	185541	-1.25218	0.670209	0.0617167	72
UBTD1	10	97499207	340319	-0.201314	0.927446	0.82816	40	1	0.991038	154778	-0.499549	1.61563	0.757171	21	185541	0.0156404	1.03807	0.987979	14
NUP210L	1	153992836	340319	-0.0426513	0.196498	0.828164	936	1	0.991038	154778	-0.264051	0.358575	0.461495	369	185541	0.110628	0.212231	0.602184	471
DCBLD2	3	98799378	340319	0.0783634	0.361234	0.828261	357	1	0.991038	154778	0.397428	0.616354	0.519055	172	185541	-0.197924	0.411639	0.630646	183
ADRA1D	20	4221522	340319	0.125151	0.577224	0.828353	142	1	0.991038	154778	1.48734	1.05165	0.157277	59	185541	-0.845768	0.62411	0.175369	83
GALNT1	18	35654664	340319	0.310859	1.43399	0.828381	23	1	0.991038	154778	1.03274	3.05287	0.735148	7	185541	-0.0102738	1.42123	0.994232	16
NPEPL1	20	58692901	340319	0.155338	0.717073	0.828498	92	1	0.991038	154778	0.871211	1.27716	0.495147	40	185541	-0.416385	0.788441	0.597423	52
NFX1	9	33290579	340319	0.146062	0.674565	0.828577	104	1	0.991038	154778	-0.602276	1.12034	0.590866	52	185541	0.905793	0.788627	0.250735	52
FOXRED1	11	126269207	340319	0.0650722	0.301078	0.828886	523	1	0.991038	154778	0.269173	0.530852	0.612115	232	185541	-0.0956684	0.333684	0.77434	291
PLEKHG5	1	6467568	340319	0.097614	0.451851	0.828963	229	1	0.991038	154778	-0.164422	0.763741	0.829545	108	185541	0.363738	0.51939	0.48373	120
AARS	16	70252722	340319	-0.127374	0.589866	0.829037	136	1	0.991038	154778	-0.499033	1.07004	0.640953	57	185541	0.136097	0.639779	0.831542	79
GMEB1	1	28683575	340319	-0.31671	1.46682	0.829054	22	1	0.991038	154778	-4.2964	2.85664	0.132582	8	185541	1.97756	1.52007	0.193272	14
CBFB	16	67029411	340319	0.371202	1.71942	0.829076	16	1	0.991038	154778	-1.52628	2.69244	0.570798	9	185541	2.7257	2.14886	0.204642	7
HSPA4	5	133052252	340319	0.187058	0.866694	0.829121	63	1	0.991038	154778	-0.359306	1.55476	0.817238	27	185541	0.572333	0.947794	0.545939	36
PIFO	1	111346659	340319	0.196636	0.911347	0.829172	57	1	0.991038	154778	-0.693642	1.52706	0.649662	28	185541	1.07996	1.0562	0.306547	29
CHSY1	15	101177389	340319	0.291018	1.34882	0.829177	26	1	0.991038	154778	-0.296411	2.08552	0.886979	15	185541	1.1029	1.71414	0.51996	11
NMNAT1	1	9972010	340319	-0.13173	0.610615	0.829197	127	1	0.991038	154778	0.9911	1.05209	0.346178	59	185541	-1.12124	0.689846	0.104089	68
TAF1D	11	93736161	340319	-0.129607	0.601072	0.829279	131	1	0.991038	154778	-0.102674	1.07959	0.924232	56	185541	-0.136345	0.656727	0.835532	75
WFDC2	20	45469782	340319	-0.246755	1.14623	0.829553	36	1	0.991038	154778	1.02692	1.76258	0.560145	21	185541	-1.9869	1.46785	0.175863	15
TXLNB	6	139242527	340319	-0.0920405	0.42759	0.829569	259	1	0.991038	154778	0.79861	0.750377	0.287204	116	185541	-0.824112	0.475684	0.0831899	143
CYP2E1	10	133526792	340319	-0.113595	0.527764	0.829582	170	1	0.991038	154778	1.03788	0.876567	0.236406	85	185541	-1.24908	0.61695	0.0429097	85
RIIAD1	1	151721538	340319	-0.201508	0.936309	0.8296	54	1	0.991038	154778	-0.156468	1.47527	0.915534	30	185541	-0.278344	1.16102	0.810531	24
NSD2	4	1900618	340319	-0.129842	0.603364	0.829613	130	1	0.991038	154778	-0.182031	1.07962	0.866107	56	185541	-0.0589723	0.661102	0.928921	74
SLC35F2	11	107792618	340319	-0.0896188	0.416456	0.829616	273	1	0.991038	154778	-0.403598	0.731602	0.58118	122	185541	0.157752	0.462921	0.733274	151
ISL2	15	76336885	340319	0.209273	0.972706	0.829654	50	1	0.991038	154778	0.91405	1.95906	0.640804	17	185541	-0.136485	0.98978	0.890324	33
DNAJB4	1	78005112	340319	0.190972	0.888273	0.829773	60	1	0.991038	154778	-0.200119	1.50051	0.893903	29	185541	0.555018	1.02154	0.586914	31
PNISR	6	99400541	340319	0.261379	1.21605	0.829814	32	1	0.991038	154778	1.79482	1.95943	0.359672	17	185541	-1.43057	1.46822	0.329881	15
GPR63	6	96798476	340319	-0.203088	0.94497	0.829834	53	1	0.991038	154778	-1.42807	1.50032	0.34118	29	185541	1.30748	1.16082	0.260025	24
RAB32	6	146543872	340319	0.169498	0.78915	0.829935	76	1	0.991038	154778	-0.0138572	1.38561	0.992021	34	185541	0.349687	0.877544	0.690274	42
ABHD12B	14	50872178	340319	-0.0715989	0.333487	0.830003	426	1	0.991038	154778	-0.661104	0.581867	0.255884	193	185541	0.408982	0.372758	0.272565	233
INPP5A	10	132538097	340319	0.307868	1.43417	0.830028	23	1	0.991038	154778	2.53103	2.69257	0.347216	9	185541	-1.12603	1.51953	0.458672	14
ATP4A	19	35550617	340319	0.0971327	0.452629	0.830082	228	1	0.991038	154778	0.166714	0.78844	0.832538	105	185541	0.0175765	0.506612	0.972324	122
HERC5	4	88457270	340319	-0.0770258	0.359191	0.830202	317	1	0.991038	154778	-0.152715	0.58629	0.794496	149	185541	-0.0256509	0.427555	0.95216	153
ZNF287	17	16551863	340319	-0.185775	0.866604	0.830258	63	1	0.991038	154778	-1.0204	1.50006	0.496351	29	185541	0.554618	0.975152	0.569527	34
EGLN2	19	40800573	340319	-0.393858	1.83799	0.830323	14	1	0.991038	154778	-2.66462	2.69228	0.32231	9	185541	3.64344	2.54224	0.151813	5
FAM169B	15	98439634	340319	-0.238964	1.11573	0.830409	38	1	0.991038	154778	0.0327723	1.72212	0.984817	22	185541	-0.677265	1.42131	0.633714	16
JTB	1	153974679	340319	-0.321346	1.50132	0.830514	18	1	0.991038	154778	0.530913	2.24095	0.812724	9	185541	-1.75639	2.01077	0.382395	8
SLC35G1	10	93894034	340319	0.1518	0.709488	0.83058	94	1	0.991038	154778	0.502834	1.1541	0.663059	49	185541	-0.209626	0.847626	0.804669	45
SERPINE2	2	223975869	340319	0.294203	1.37607	0.830703	25	1	0.991038	154778	2.17248	2.43624	0.372538	11	185541	-1.22176	1.5201	0.421548	14
PRR35	16	560662	340319	0.186668	0.873531	0.830786	62	1	0.991038	154778	-1.05004	1.55451	0.499372	27	185541	1.17098	0.961105	0.223085	35
SLC46A3	13	28700959	340319	0.0578671	0.270842	0.830815	646	1	0.991038	154778	0.10895	0.474735	0.818483	290	185541	0.0232876	0.301594	0.938453	356
ZNF419	19	57487984	340319	0.106326	0.497758	0.830851	191	1	0.991038	154778	0.541451	0.903269	0.548884	80	185541	-0.210639	0.539749	0.696349	111
CEP85	1	26239755	340319	-0.081678	0.382404	0.830866	324	1	0.991038	154778	-0.128621	0.65142	0.843478	154	185541	-0.0346106	0.436402	0.936787	170
CYP2R1	11	14878126	340319	0.108303	0.507211	0.830917	184	1	0.991038	154778	1.23853	0.920756	0.178588	77	185541	-0.687296	0.549855	0.211317	107
MGST2	4	139666023	340319	0.176769	0.828099	0.830966	69	1	0.991038	154778	0.649577	1.55458	0.67606	27	185541	-0.17541	0.877456	0.841553	42
AMPD1	1	114673120	340319	0.0912355	0.42767	0.831068	256	1	0.991038	154778	-0.310116	0.728835	0.670476	123	185541	0.449735	0.487884	0.35663	132
RALYL	8	84184999	340319	-0.180608	0.846724	0.831092	66	1	0.991038	154778	-0.157396	1.45102	0.91362	31	185541	-0.205807	0.961146	0.830448	35
ZNF443	19	12430159	340319	0.213955	1.00322	0.831117	47	1	0.991038	154778	0.640251	1.85306	0.729712	19	185541	-0.0510312	1.07441	0.962117	28
CDCA5	11	65079109	340319	0.423382	1.98558	0.831149	12	1	0.991038	154778	-0.458894	4.03881	0.909538	4	185541	0.894341	2.01035	0.656416	8
TBX6	16	30086231	340319	0.187778	0.880672	0.831154	61	1	0.991038	154778	0.504282	1.55462	0.745654	27	185541	-0.0748488	0.975109	0.938815	34
RET	10	43077264	340319	0.336429	1.57795	0.831166	19	1	0.991038	154778	-2.58894	2.85598	0.364674	8	185541	2.47642	1.71427	0.148575	11
DDX59	1	200644254	340319	0.10935	0.512939	0.831184	180	1	0.991038	154778	-0.732267	0.903625	0.417731	80	185541	0.751288	0.568902	0.186639	100
KTN1	14	55612013	340319	0.116959	0.549027	0.831305	157	1	0.991038	154778	-0.632117	0.972608	0.515745	69	185541	0.71674	0.606226	0.237089	88
ANXA7	10	73376096	340319	-0.0785796	0.368923	0.831329	348	1	0.991038	154778	-0.309993	0.645052	0.630822	157	185541	0.126002	0.411658	0.759541	191
C2CD5	12	22449762	340319	-0.0746126	0.350318	0.831338	383	1	0.991038	154778	0.262213	0.604161	0.664281	175	185541	-0.356675	0.395449	0.367085	207
TNIP3	4	121132632	340319	-0.21361	1.00331	0.831401	47	1	0.991038	154778	-1.5537	2.01953	0.441695	16	185541	0.497723	1.02126	0.626003	31
CLMN	14	95191569	340319	-0.0773215	0.363189	0.831408	359	1	0.991038	154778	-0.225953	0.599089	0.706054	182	185541	0.0518832	0.427549	0.903414	177
KLK12	19	51029156	340319	-0.120354	0.565422	0.831439	148	1	0.991038	154778	0.242227	1.00199	0.808977	65	185541	-0.426435	0.624162	0.494473	83
SEC24A	5	134649077	340319	0.110047	0.517163	0.831492	177	1	0.991038	154778	-0.137199	0.939291	0.883869	74	185541	0.303116	0.560439	0.588608	103
RAB3B	1	51919929	340319	0.287018	1.34931	0.83155	26	1	0.991038	154778	-3.47178	2.24096	0.121327	13	185541	3.99276	1.57743	0.0113686	13
HSPA8	11	123057742	340319	0.354853	1.66826	0.831554	17	1	0.991038	154778	-1.00403	2.69275	0.70925	9	185541	1.95221	2.01035	0.33151	8
C6orf47	6	31659066	340319	-0.281581	1.32385	0.831562	27	1	0.991038	154778	-3.10171	2.43584	0.202891	11	185541	1.66973	1.4216	0.240178	16
KPTN	19	47475422	340319	-0.112206	0.527664	0.831602	170	1	0.991038	154778	-0.135124	1.00992	0.893564	64	185541	-0.099948	0.552404	0.85642	106
DLGAP4	20	36431638	340319	-0.390764	1.83798	0.831635	14	1	0.991038	154778	-4.12546	3.61203	0.253396	5	185541	1.71506	1.8949	0.365416	9
AKAP3	12	4615741	340319	-0.081365	0.382923	0.83173	323	1	0.991038	154778	0.0397706	0.653447	0.951469	153	185541	-0.197663	0.436302	0.650519	170
GATA2	3	128481024	340319	0.39052	1.83843	0.831779	14	1	0.991038	154778	-0.408893	3.05345	0.893473	7	185541	1.25557	2.14919	0.559082	7
DPF3	14	72662833	340319	-0.167601	0.789019	0.831781	76	1	0.991038	154778	0.853196	1.34635	0.526269	36	185541	-1.08476	0.899031	0.227593	40
CCDC12	3	46922057	340319	0.208742	0.982734	0.831787	49	1	0.991038	154778	-1.3359	2.01975	0.508343	16	185541	0.962364	0.989874	0.330948	33
ATG4B	2	241637716	340319	0.191693	0.903465	0.83197	58	1	0.991038	154778	2.82675	1.58471	0.0744638	26	185541	-1.91289	1.00549	0.0571138	32
AQP5	12	49962019	340319	0.286138	1.34901	0.832022	26	1	0.991038	154778	0.557131	2.33212	0.811187	12	185541	0.0981912	1.51962	0.94848	14
LIPT1	2	99161952	340319	-0.0539762	0.254944	0.832327	730	1	0.991038	154778	-0.371927	0.431808	0.389061	351	185541	0.24057	0.292469	0.410766	379
ANO10	3	43366897	340319	0.0475943	0.224964	0.832447	938	1	0.991038	154778	0.167549	0.396729	0.672787	416	185541	-0.036448	0.249278	0.883752	522
SRBD1	2	45389312	340319	0.064571	0.305786	0.832759	504	1	0.991038	154778	0.453854	0.527469	0.38955	231	185541	-0.273151	0.345131	0.428687	272
PDYN	20	1980326	340319	-0.153029	0.724999	0.832829	90	1	0.991038	154778	-1.38618	1.21777	0.255003	44	185541	1.0283	0.83826	0.219934	46
PHLDA1	12	76030502	340319	-0.161314	0.764379	0.832856	78	1	0.991038	154778	-0.603706	1.2467	0.628215	38	185541	0.313682	0.910576	0.73048	39
CYP2C19	10	94762706	340319	-0.129807	0.615304	0.832916	125	1	0.991038	154778	0.400876	1.03452	0.698388	61	185541	-0.683225	0.710795	0.336447	64
PLXNA1	3	126988594	340319	-0.148058	0.702123	0.832988	93	1	0.991038	154778	-0.223588	1.1785	0.849526	43	185541	-0.091428	0.812358	0.91039	49
FHAD1	1	15251765	340319	-0.0679058	0.322038	0.832995	451	1	0.991038	154778	0.401755	0.546368	0.462146	215	185541	-0.509414	0.368891	0.167301	234
FBXO17	19	38942617	340319	-0.179805	0.853068	0.833063	65	1	0.991038	154778	0.0576837	1.38528	0.966785	34	185541	-0.465807	1.02109	0.648258	31
KDM2A	11	67121228	340319	-0.115686	0.549062	0.833123	157	1	0.991038	154778	-0.150674	0.987026	0.878671	67	185541	-0.089028	0.599511	0.881947	90
COG3	13	45465040	340319	0.185529	0.880593	0.833132	61	1	0.991038	154778	-0.611482	1.49994	0.683516	29	185541	0.928377	1.00499	0.35561	32
HS3ST2	16	22814614	340319	-0.373784	1.77583	0.83329	15	1	0.991038	154778	-1.18289	3.61231	0.74332	5	185541	0.0582279	1.79789	0.974164	10
CFAP73	12	113149862	340319	0.172989	0.822218	0.833361	70	1	0.991038	154778	0.316204	1.50028	0.833072	29	185541	0.0469739	0.888084	0.957817	41
SCGB1C1	11	193100	340319	0.110645	0.526123	0.833432	171	1	0.991038	154778	0.067931	0.945642	0.942733	73	185541	0.14855	0.574539	0.795979	98
PLSCR5	3	146586023	340319	0.111555	0.530825	0.833547	168	1	0.991038	154778	-0.0696212	0.945739	0.941316	73	185541	0.227758	0.583525	0.696305	95
HOXC4	12	54053924	340319	-0.220397	1.04902	0.833591	43	1	0.991038	154778	1.26408	1.80645	0.484079	20	185541	-1.55312	1.18565	0.190221	23
TMEM259	19	1010351	340319	-0.220301	1.04878	0.833625	40	1	0.991038	154778	3.12565	2.15854	0.147608	14	185541	-1.85918	1.0557	0.0782262	25
THEMIS2	1	27872572	340319	0.100375	0.478357	0.833798	204	1	0.991038	154778	0.42908	0.829284	0.604871	95	185541	-0.169078	0.537591	0.753133	108
SNX13	7	17794045	340319	0.19633	0.936106	0.833878	54	1	0.991038	154778	-0.296793	1.61568	0.854252	25	185541	0.66308	1.05599	0.530057	29
DDAH2	6	31727241	340319	-0.282936	1.34907	0.833881	26	1	0.991038	154778	-0.474449	2.33206	0.838786	12	185541	-0.122394	1.51974	0.935811	14
LRRC1	6	53795262	340319	-0.217268	1.03706	0.834056	44	1	0.991038	154778	-0.821294	1.58442	0.604211	26	185541	0.665709	1.34029	0.619408	18
ASH2L	8	38105551	340319	-0.194199	0.927525	0.834157	55	1	0.991038	154778	-0.526742	1.68445	0.754502	23	185541	-0.00357921	1.00523	0.997159	32
TTF2	1	117060349	340319	-0.061901	0.295758	0.834217	539	1	0.991038	154778	0.0739562	0.509389	0.884564	252	185541	-0.198733	0.334247	0.552133	286
FAT3	11	92352092	340319	0.124831	0.596512	0.834239	125	1	0.991038	154778	-0.149318	0.994456	0.880647	57	185541	0.376359	0.694776	0.588027	67
GIGYF2	2	232735147	340319	-0.146162	0.698644	0.834286	94	1	0.991038	154778	1.0331	1.29393	0.424628	39	185541	-0.928758	0.746894	0.213687	54
GSAP	7	77311364	340319	-0.0756468	0.361728	0.83435	359	1	0.991038	154778	-0.0186594	0.600787	0.975223	177	185541	-0.124023	0.422872	0.769303	181
TRIM21	11	4385286	340319	-0.08552	0.409059	0.834398	283	1	0.991038	154778	0.455647	0.711532	0.52193	129	185541	-0.53184	0.458415	0.245981	154
H1FOO	3	129543225	340319	0.211807	1.01425	0.834579	46	1	0.991038	154778	-0.612461	1.7224	0.722151	22	185541	1.00159	1.16072	0.388189	24
PTGDS	9	136977617	340319	0.209496	1.00332	0.834603	47	1	0.991038	154778	0.412532	1.76278	0.814967	21	185541	0.0240656	1.11509	0.982782	26
ZNF544	19	58246370	340319	0.0949135	0.45463	0.834627	226	1	0.991038	154778	0.450046	0.842333	0.593145	88	185541	-0.160866	0.485895	0.74059	137
MMAB	12	109557032	340319	0.105597	0.505855	0.834644	185	1	0.991038	154778	-0.311115	0.866338	0.719509	87	185541	0.483057	0.574518	0.400459	98
PDCD1	2	241851062	340319	0.358991	1.72002	0.834673	16	1	0.991038	154778	1.80987	3.05405	0.55344	7	185541	-0.825862	1.89583	0.663112	9
RBPJ	4	26319887	340319	0.313076	1.5009	0.834767	21	1	0.991038	154778	1.05291	2.33178	0.651595	12	185541	-0.716767	1.89521	0.705283	9
C8orf34	8	68331014	340319	-0.0511352	0.245156	0.834774	777	1	0.991038	154778	0.0825322	0.429224	0.847521	351	185541	-0.162045	0.273243	0.553152	422
AHCYL2	7	129225077	340319	-0.213758	1.02544	0.834874	45	1	0.991038	154778	-1.71038	1.90406	0.369037	18	185541	0.779974	1.09439	0.476032	27
ARHGAP24	4	85570514	340319	-0.117477	0.563577	0.834878	149	1	0.991038	154778	-1.18574	1.02601	0.247815	62	185541	0.658971	0.609717	0.279796	87
CRYBA2	2	218990253	340319	0.196906	0.945116	0.834963	53	1	0.991038	154778	0.445812	2.02003	0.82533	16	185541	0.0761886	0.935092	0.935063	37
C9orf147	9	112453916	340319	-0.33775	1.62124	0.834973	18	1	0.991038	154778	1.46804	2.43561	0.546684	11	185541	-3.30748	2.14905	0.123795	7
MINDY3	10	15779000	340319	-0.175021	0.840355	0.835018	67	1	0.991038	154778	-1.07934	1.38543	0.435944	34	185541	0.770942	0.989809	0.436051	33
PYCR1	17	81933215	340319	0.0776127	0.372657	0.83502	341	1	0.991038	154778	0.183941	0.645002	0.775508	157	185541	-0.00434519	0.419361	0.991733	184
CYP4F12	19	15673522	340319	-0.068482	0.328823	0.835023	438	1	0.991038	154778	-0.0436849	0.575821	0.939526	197	185541	-0.101133	0.366453	0.782564	241
SPATA2	20	49905625	340319	-0.270361	1.29965	0.835209	28	1	0.991038	154778	-2.06501	2.33153	0.375787	12	185541	1.077	1.42119	0.448564	16
FAAP100	17	81540819	340319	0.122657	0.5899	0.835285	136	1	0.991038	154778	-0.719947	1.03446	0.486453	61	185541	0.814189	0.65665	0.215009	75
CREG1	1	167542303	340319	0.164092	0.789253	0.835301	76	1	0.991038	154778	1.61707	1.45126	0.265171	31	185541	-0.838147	0.847939	0.322932	45
SUSD3	9	93058743	340319	-0.167377	0.805122	0.835315	73	1	0.991038	154778	-0.959474	1.5002	0.522456	29	185541	0.373381	0.857275	0.663168	44
AP4B1	1	113895065	340319	0.124028	0.596669	0.835333	133	1	0.991038	154778	-0.477598	0.994714	0.631132	66	185541	0.705827	0.694948	0.309795	67
NDUFV2	18	9102744	340319	-0.0876165	0.42263	0.835766	265	1	0.991038	154778	-0.30925	0.708717	0.662582	130	185541	0.116538	0.489438	0.811799	135
C1orf94	1	34177791	340319	0.104326	0.503233	0.835766	187	1	0.991038	154778	-0.0492647	0.897952	0.956247	81	185541	0.248259	0.552556	0.653222	106
ENTPD7	10	99659858	340319	0.0618469	0.29843	0.835822	529	1	0.991038	154778	0.0998395	0.519661	0.847645	238	185541	0.0403423	0.334125	0.903897	290
KIF26A	14	104138723	340319	-0.146997	0.70947	0.835859	94	1	0.991038	154778	1.61016	1.27729	0.207453	40	185541	-1.44733	0.773777	0.0614197	54
ZNF878	19	12043808	340319	-0.303606	1.46623	0.835958	22	1	0.991038	154778	-1.16949	2.33157	0.615959	12	185541	0.749567	1.79772	0.676713	10
TRMT112	11	64316861	340319	-0.188637	0.911118	0.835979	57	1	0.991038	154778	-1.57186	1.68439	0.350721	23	185541	0.770603	0.975266	0.429444	34
TES	7	116210708	340319	-0.106439	0.514271	0.836032	176	1	0.991038	154778	-0.0323885	0.892343	0.971046	82	185541	-0.17892	0.577514	0.756706	93
LRRC37A	17	46331329	340319	0.177933	0.859819	0.836055	64	1	0.991038	154778	-0.789717	1.42809	0.580272	32	185541	1.13759	1.00513	0.257727	32
FBXO42	1	16250672	340319	-0.380496	1.83873	0.836061	14	1	0.991038	154778	0.556059	3.05388	0.855518	7	185541	-1.36001	2.14968	0.526958	7
TIGD2	4	89112975	340319	-0.135723	0.655891	0.836065	110	1	0.991038	154778	-0.176645	1.17838	0.88084	47	185541	-0.134199	0.716456	0.851418	63
CHI3L1	1	203179445	340319	0.116179	0.561888	0.836193	150	1	0.991038	154778	-0.919422	0.972906	0.344647	69	185541	0.989009	0.632091	0.117664	81
RBM17	10	6097041	340319	-0.310136	1.50088	0.836295	21	1	0.991038	154778	1.96436	2.43551	0.419927	11	185541	-2.8298	1.79787	0.115495	10
SPN	16	29663696	340319	0.20952	1.01413	0.836323	46	1	0.991038	154778	2.54121	1.90388	0.181959	18	185541	-1.27015	1.07455	0.237194	28
HSPA5	9	125236600	340319	-0.259432	1.25584	0.836338	30	1	0.991038	154778	-1.69353	1.90406	0.373772	18	185541	1.94099	1.64141	0.237001	12
FTSJ3	17	63819804	340319	0.131349	0.635958	0.836371	117	1	0.991038	154778	-0.805567	1.07957	0.455553	56	185541	0.986729	0.728074	0.175337	61
SCAI	9	124952813	340319	-0.268268	1.29987	0.836494	28	1	0.991038	154778	-0.127177	1.95919	0.948243	17	185541	-0.444429	1.71437	0.795453	11
2022-09-04	17	58520426	340319	0.147932	0.717175	0.83658	92	1	0.991038	154778	0.996299	1.50006	0.50658	29	185541	-0.233106	0.716454	0.744908	63
TRIM3	11	6449038	340319	-0.392894	1.90771	0.83683	13	1	0.991038	154778	1.10309	4.03896	0.784767	4	185541	-1.07668	1.89545	0.570013	9
CDON	11	125960945	340319	-0.0609727	0.296241	0.836931	540	1	0.991038	154778	-0.0647344	0.529607	0.902716	233	185541	-0.0666113	0.324803	0.837508	307
FMNL2	2	152335604	340319	0.155438	0.755263	0.836942	83	1	0.991038	154778	-0.21024	1.36592	0.877674	35	185541	0.433783	0.820986	0.597245	48
RSL24D1	15	55182154	340319	0.353733	1.71938	0.837	16	1	0.991038	154778	2.30535	3.29735	0.484457	6	185541	-0.76127	1.79784	0.671978	10
OTUD4	4	145137435	340319	0.157242	0.764304	0.837	81	1	0.991038	154778	-0.251024	1.3105	0.848096	38	185541	0.511724	0.867158	0.555114	43
UGT1A3	2	233729128	340319	-0.0520111	0.252911	0.837065	742	1	0.991038	154778	-0.157276	0.444032	0.72319	332	185541	0.0365967	0.281256	0.896473	410
MGAT4B	5	179798045	340319	-0.165385	0.805219	0.837267	73	1	0.991038	154778	0.586258	1.40642	0.676793	33	185541	-0.797776	0.899263	0.375002	40
RBBP8	18	22936752	340319	-0.0751793	0.36624	0.837359	344	1	0.991038	154778	-0.718495	0.666464	0.281004	143	185541	0.397668	0.396337	0.315689	198
CFAP300	11	102047474	340319	0.154062	0.750575	0.83737	84	1	0.991038	154778	-0.239946	1.29371	0.85286	39	185541	0.491191	0.847736	0.56231	45
LY96	8	73991450	340319	-0.28798	1.40401	0.837484	24	1	0.991038	154778	0.0809117	2.55441	0.974731	10	185541	-0.545502	1.5196	0.719613	14
TTC16	9	127716146	340319	-0.0723912	0.353034	0.83753	380	1	0.991038	154778	-0.1571	0.629178	0.802827	165	185541	-0.00358668	0.38798	0.992624	215
TEDC2	16	2460145	340319	-0.107498	0.524554	0.837625	172	1	0.991038	154778	-0.0891524	0.952147	0.925401	72	185541	-0.120264	0.568685	0.832515	100
ZNF682	19	20006006	340319	0.100154	0.488931	0.837695	198	1	0.991038	154778	0.092434	0.851649	0.913571	90	185541	0.107083	0.547264	0.844868	108
DPYD	1	97078985	340319	0.0648209	0.316559	0.837754	470	1	0.991038	154778	0.509582	0.527446	0.33398	231	185541	-0.378527	0.368899	0.304846	238
TMEM151B	6	44270746	340319	-0.177433	0.866726	0.837794	63	1	0.991038	154778	0.20512	1.61587	0.898987	25	185541	-0.406672	0.922527	0.659341	38
BAG5	14	103559832	340319	-0.0782021	0.382353	0.837941	324	1	0.991038	154778	-0.497125	0.649257	0.443866	155	185541	0.292005	0.437613	0.504602	169
STK17A	7	43583248	340319	-0.119341	0.58355	0.837957	139	1	0.991038	154778	0.229143	1.02613	0.823296	62	185541	-0.416213	0.648145	0.52077	77
PWP1	12	107685907	340319	0.0777078	0.379988	0.837962	328	1	0.991038	154778	0.59989	0.687964	0.383221	138	185541	-0.306042	0.412716	0.458372	190
CCT5	5	10250341	340319	-0.444776	2.17516	0.837978	10	1	0.991038	154778	4.26921	4.66382	0.359989	3	185541	-2.42157	2.1491	0.259836	7
COX5B	2	97646087	340319	-0.314512	1.53844	0.838014	20	1	0.991038	154778	2.22824	2.69337	0.408065	9	185541	-2.44299	1.71481	0.154262	11
FCGR2C	1	161589554	340319	-0.116727	0.571425	0.83814	94	1	0.991038	154778	-0.60945	1.02624	0.552602	34	185541	0.240455	0.624371	0.700152	43
PHF20	20	35801488	340319	-0.224864	1.10124	0.838204	39	1	0.991038	154778	1.84707	1.95886	0.345718	17	185541	-1.7996	1.21206	0.137612	22
SOWAHA	5	132813626	340319	-0.152183	0.746178	0.838393	85	1	0.991038	154778	0.522292	1.50021	0.727731	29	185541	-0.485808	0.759963	0.52266	56
VNN2	6	132744300	340319	-0.0538419	0.264074	0.83844	680	1	0.991038	154778	0.176476	0.46461	0.704067	303	185541	-0.243275	0.293173	0.406654	377
SPATA5	4	122923143	340319	0.0756363	0.371042	0.838472	344	1	0.991038	154778	0.386577	0.627315	0.537737	166	185541	-0.213904	0.426383	0.6159	178
AGAP5	10	73674600	340319	-0.0981467	0.481695	0.838547	204	1	0.991038	154778	0.0441596	0.886853	0.960287	83	185541	-0.221867	0.517046	0.667847	121
ZNF180	19	44476407	340319	-0.211229	1.0368	0.838563	44	1	0.991038	154778	-1.98946	2.08541	0.34009	15	185541	0.700328	1.05568	0.507083	29
SHOX2	3	158098032	340319	-0.442863	2.17515	0.838666	10	1	0.991038	154778	-4.54624	4.66403	0.329688	3	185541	1.34669	2.14908	0.530899	7
HOXB4	17	48576722	340319	0.243642	1.19732	0.838753	33	1	0.991038	154778	1.36522	2.15881	0.527129	14	185541	-0.615961	1.30442	0.636777	19
ACD	16	67657609	340319	-0.124206	0.610404	0.838759	124	1	0.991038	154778	-0.239428	1.09937	0.827595	54	185541	-0.042816	0.665537	0.948705	69
PCDHGA2	5	141338974	340319	-0.0827384	0.40691	0.838875	286	1	0.991038	154778	0.196355	0.700779	0.779328	133	185541	-0.351292	0.459903	0.444965	153
JAK1	1	64834564	340319	0.247247	1.21624	0.838909	32	1	0.991038	154778	0.200205	2.01998	0.921049	16	185541	0.275887	1.42189	0.846155	16
KLHL42	12	27780331	340319	-0.236334	1.16273	0.838934	35	1	0.991038	154778	-2.04088	1.95934	0.297591	17	185541	1.51814	1.34024	0.257326	18
DNAAF1	16	84145443	340319	0.0686013	0.337824	0.839082	415	1	0.991038	154778	0.168926	0.600731	0.778557	181	185541	-0.012817	0.371908	0.972508	234
SWT1	1	185160827	340319	0.199506	0.982901	0.839153	49	1	0.991038	154778	0.301538	1.61601	0.851979	25	185541	0.123609	1.16099	0.915211	24
UQCC2	6	33697654	340319	-0.254912	1.25594	0.839163	30	1	0.991038	154778	1.37512	2.33212	0.555431	12	185541	-1.3514	1.34033	0.313333	18
TGDS	13	94574785	340319	-0.120545	0.594228	0.839245	134	1	0.991038	154778	-0.518264	1.03432	0.616325	61	185541	0.212848	0.66552	0.749103	73
GHRL	3	10285877	340319	0.143935	0.709563	0.839252	94	1	0.991038	154778	0.546863	1.21804	0.653453	44	185541	-0.174534	0.804209	0.828188	50
TRIM2	4	153204532	340319	0.263599	1.29984	0.839296	28	1	0.991038	154778	1.34325	2.43561	0.581288	11	185541	-0.422422	1.37906	0.759368	17
JRK	8	142664352	340319	-0.402631	1.98556	0.839308	12	1	0.991038	154778	1.03775	2.69269	0.699945	9	185541	-4.44208	3.28253	0.175978	3
CAPRIN2	12	30709902	340319	-0.0959866	0.473679	0.839416	208	1	0.991038	154778	-1.04747	0.829071	0.206438	95	185541	0.679724	0.528103	0.19806	112
MROH2B	5	40998052	340319	-0.0501192	0.247367	0.839439	769	1	0.991038	154778	-0.0978258	0.422166	0.816753	363	185541	-0.00526222	0.281822	0.985103	404
ADAM11	17	44759201	340319	-0.161814	0.799652	0.839638	74	1	0.991038	154778	-0.525869	1.23201	0.669497	43	185541	0.30428	1.02128	0.765749	31
GTF3C1	16	27461350	340319	0.127065	0.627953	0.839645	120	1	0.991038	154778	0.275356	1.09938	0.802228	54	185541	0.00663533	0.699932	0.992436	66
QPCTL	19	45692704	340319	0.109018	0.538798	0.839654	163	1	0.991038	154778	0.684174	0.914771	0.454511	78	185541	-0.418504	0.616775	0.497433	85
FCHSD1	5	141641499	340319	-0.0501825	0.248176	0.839756	764	1	0.991038	154778	0.149596	0.434164	0.730426	339	185541	-0.213719	0.276793	0.44004	423
UROS	10	125788869	340319	0.257942	1.27723	0.839952	29	1	0.991038	154778	0.278191	2.01945	0.890433	16	185541	0.189867	1.57691	0.904163	13
MRPS23	17	57839785	340319	-0.318582	1.5779	0.839993	19	1	0.991038	154778	-1.82729	2.33181	0.433256	12	185541	2.28666	2.14898	0.2873	7
PSMB2	1	35603270	340319	-0.384982	1.90814	0.840106	13	1	0.991038	154778	-1.90341	3.61328	0.598346	5	185541	0.511362	2.01082	0.79926	8
COX19	7	969380	340319	0.318373	1.57802	0.840109	19	1	0.991038	154778	0.906056	2.69263	0.736498	9	185541	-0.20803	1.7981	0.907895	10
CCT8	21	29056476	340319	-0.418024	2.07337	0.840217	11	1	0.991038	154778	0.170383	3.29699	0.958785	6	185541	-1.1767	2.54211	0.643449	5
SSX2IP	1	84647435	340319	-0.0906757	0.449907	0.840274	234	1	0.991038	154778	-1.28071	0.820622	0.118606	97	185541	0.73818	0.486095	0.128866	137
MAP7D1	1	36156418	340319	-0.206666	1.02564	0.840308	45	1	0.991038	154778	-0.582529	1.64938	0.723954	24	185541	0.209772	1.24112	0.865783	21
PTGER4	5	40680945	340319	-0.346328	1.71964	0.840389	16	1	0.991038	154778	-2.05127	4.039	0.611549	4	185541	0.203259	1.64148	0.901453	12
COQ10A	12	56267119	340319	-0.150242	0.74616	0.840422	82	1	0.991038	154778	-1.52983	1.36561	0.262606	35	185541	0.800402	0.804217	0.319613	46
SSSCA1	11	65570492	340319	-0.129072	0.64152	0.840545	115	1	0.991038	154778	-0.0749467	1.09943	0.945651	54	185541	-0.162681	0.728168	0.823216	61
CCDC181	1	169395047	340319	-0.0983549	0.489112	0.840629	198	1	0.991038	154778	0.151491	0.816477	0.852804	98	185541	-0.354592	0.568937	0.533119	100
VIPAS39	14	77427620	340319	0.128937	0.641486	0.840701	115	1	0.991038	154778	0.368895	1.0518	0.725794	59	185541	-0.0906503	0.75991	0.905045	56
PPP1R16A	8	144497194	340319	0.168778	0.840357	0.840823	67	1	0.991038	154778	-0.3455	1.36549	0.800252	35	185541	0.771825	1.00514	0.442563	32
TMEM128	4	4237821	340319	-0.0953239	0.474786	0.840877	210	1	0.991038	154778	-0.0114695	0.829018	0.988962	95	185541	-0.14572	0.530385	0.783514	115
RGS10	10	119500115	340319	-0.308744	1.53798	0.840897	20	1	0.991038	154778	1.12844	2.55443	0.658666	10	185541	-1.73848	1.79798	0.333593	10
UCMA	10	13222103	340319	0.121505	0.605695	0.841008	129	1	0.991038	154778	-0.425257	1.04303	0.683485	60	185541	0.584452	0.684593	0.39326	69
SENP2	3	185586414	340319	0.316221	1.57806	0.841179	19	1	0.991038	154778	3.25698	3.05333	0.28611	7	185541	-1.39227	1.64143	0.396324	12
REV1	2	99401242	340319	0.163615	0.816607	0.8412	71	1	0.991038	154778	2.1466	1.50062	0.152583	29	185541	-1.1888	0.877671	0.175581	42
METTL23	17	76729682	340319	-0.119912	0.598781	0.841277	129	1	0.991038	154778	-0.380665	0.926788	0.681267	72	185541	0.221905	0.759903	0.770273	56
PEX11G	19	7477203	340319	-0.0679659	0.339454	0.841308	411	1	0.991038	154778	0.370315	0.58948	0.52987	188	185541	-0.425293	0.380926	0.264222	223
HRH4	18	24460739	340319	-0.226372	1.13061	0.841308	37	1	0.991038	154778	-1.7907	2.01932	0.375194	16	185541	0.986209	1.24056	0.426633	21
PVR	19	44644100	340319	0.120316	0.600973	0.841323	131	1	0.991038	154778	0.0119619	1.06998	0.99108	57	185541	0.228805	0.660981	0.729224	74
NTHL1	16	2039928	340319	-0.0781214	0.390254	0.841339	311	1	0.991038	154778	-0.833118	0.673545	0.21612	144	185541	0.585919	0.440221	0.183202	167
TTLL6	17	48768981	340319	0.0373655	0.186687	0.841363	1363	1	0.991038	154778	-0.152844	0.325331	0.63849	619	185541	0.189277	0.208885	0.364868	744
TMC6	17	78113148	340319	0.115072	0.575271	0.841456	143	1	0.991038	154778	0.763246	0.994485	0.442798	66	185541	-0.427962	0.648039	0.509001	77
ACADL	2	210188963	340319	0.0592624	0.296309	0.841479	540	1	0.991038	154778	-0.341474	0.504438	0.498445	257	185541	0.420597	0.33834	0.213826	283
FAM205A	9	34723233	340319	-0.0853412	0.426717	0.841485	251	1	0.991038	154778	-0.33508	0.781134	0.667948	103	185541	0.0859246	0.459857	0.851778	145
CSF1R	5	150054070	340319	-0.207387	1.03704	0.841496	44	1	0.991038	154778	0.398296	1.76301	0.821266	21	185541	-0.798491	1.18568	0.500663	23
MRPS10	6	42208290	340319	-0.188639	0.94494	0.84177	53	1	0.991038	154778	0.000500563	1.47506	0.999729	30	185541	-0.479858	1.18573	0.685704	23
C22orf23	22	37944174	340319	-0.0490343	0.245628	0.841771	786	1	0.991038	154778	-0.199824	0.435388	0.646267	345	185541	0.0725257	0.271082	0.789053	441
MYD88	3	38138662	340319	-0.0594733	0.298181	0.841908	530	1	0.991038	154778	-0.571677	0.522935	0.274304	235	185541	0.361523	0.331893	0.276034	294
CENPJ	13	24883178	340319	0.0460707	0.231087	0.841977	888	1	0.991038	154778	0.141992	0.407939	0.727787	393	185541	-0.0220013	0.255863	0.931476	495
TUFM	16	28842979	340319	-0.165061	0.828029	0.841995	66	1	0.991038	154778	0.514918	1.40617	0.714228	29	185541	-0.796672	0.947649	0.400527	36
C12orf49	12	116717815	340319	0.159418	0.799735	0.841998	74	1	0.991038	154778	0.944835	1.40645	0.501722	33	185541	-0.456127	0.888143	0.607551	41
PDZRN3	3	73383368	340319	0.10336	0.518654	0.842039	167	1	0.991038	154778	0.777605	0.866433	0.369465	83	185541	-0.562964	0.602867	0.350403	81
PRELID3B	20	59035007	340319	-0.353859	1.77566	0.842042	15	1	0.991038	154778	-3.14271	2.69226	0.243086	9	185541	3.75682	2.32077	0.105496	6
C3orf62	3	49271181	340319	0.145253	0.729216	0.842113	89	1	0.991038	154778	0.176642	1.26176	0.888663	41	185541	0.113532	0.82082	0.889991	48
SSRP1	11	57326407	340319	0.222028	1.11583	0.842279	38	1	0.991038	154778	-1.25931	2.08565	0.54598	15	185541	1.1921	1.1857	0.314709	23
DALRD3	3	49015591	340319	-0.0592157	0.297624	0.842293	532	1	0.991038	154778	-0.441593	0.542564	0.415704	222	185541	0.205725	0.321666	0.522458	309
USP25	21	15730394	340319	-0.108847	0.547195	0.842326	152	1	0.991038	154778	-0.288926	0.986855	0.769695	67	185541	0.0253792	0.596022	0.966036	83
EGLN3	14	33925892	340319	0.258535	1.29986	0.842346	28	1	0.991038	154778	1.22291	2.08596	0.557702	15	185541	-0.863026	1.57688	0.584173	13
CDH6	5	31267475	340319	0.227992	1.14646	0.842367	36	1	0.991038	154778	-0.89009	1.90408	0.640169	18	185541	1.33818	1.34025	0.318062	18
ARL1	12	101395640	340319	0.432502	2.17518	0.842392	10	1	0.991038	154778	1.13179	4.66425	0.808276	3	185541	0.151514	2.14905	0.943794	7
OCIAD1	4	48831497	340319	0.121362	0.610416	0.842405	127	1	0.991038	154778	-0.576361	1.05176	0.583694	59	185541	0.735347	0.689616	0.286283	68
C1QTNF8	16	1093488	340319	0.0865992	0.436048	0.842576	249	1	0.991038	154778	-0.267118	0.731631	0.715038	122	185541	0.423289	0.504706	0.401648	127
ABCB11	2	168923626	340319	-0.102113	0.514367	0.842637	170	1	0.991038	154778	0.13112	0.892496	0.8832	78	185541	-0.29184	0.577614	0.613383	89
NPTXR	22	38822611	340319	0.313096	1.57768	0.842691	19	1	0.991038	154778	0.501775	2.55411	0.844252	10	185541	0.177023	1.89486	0.925568	9
BPIFA2	20	33169124	340319	-0.166662	0.84024	0.842771	67	1	0.991038	154778	-0.0589307	1.31035	0.964129	38	185541	-0.360905	1.05568	0.732449	29
RAB4B	19	40778392	340319	-0.340964	1.71931	0.842799	16	1	0.991038	154778	0.719426	2.69224	0.789299	9	185541	-1.61059	2.14875	0.453528	7
FABP4	8	81478865	340319	-0.0685007	0.345415	0.8428	397	1	0.991038	154778	0.0970776	0.591076	0.869543	187	185541	-0.220293	0.392586	0.574708	210
CALN1	7	71787784	340319	-0.183911	0.927553	0.84283	55	1	0.991038	154778	-1.38926	1.68451	0.409529	23	185541	0.682668	1.00525	0.497074	32
RAD9B	12	110502338	340319	-0.0676877	0.341597	0.842927	403	1	0.991038	154778	-0.192876	0.600841	0.748204	181	185541	0.0443084	0.379317	0.90701	221
STOML2	9	35100035	340319	0.244757	1.23538	0.842949	31	1	0.991038	154778	0.468656	2.24043	0.834307	13	185541	0.0912156	1.34021	0.945737	18
CREB5	7	28488168	340319	-0.267258	1.34902	0.842957	26	1	0.991038	154778	-0.335838	2.69273	0.900745	9	185541	-0.2658	1.3792	0.847178	17
RAET1L	6	150020100	340319	-0.132383	0.668238	0.842961	88	1	0.991038	154778	-0.0572944	1.17863	0.96123	35	185541	-0.216185	0.740388	0.770296	47
NTNG2	9	132166838	340319	-0.364132	1.83823	0.842976	14	1	0.991038	154778	2.89107	4.03876	0.474097	4	185541	-1.65629	1.79796	0.356943	10
EPGN	4	74308544	340319	0.0890169	0.449805	0.843123	234	1	0.991038	154778	0.696303	0.760176	0.359681	113	185541	-0.495818	0.517081	0.337622	121
ZNF446	19	58477173	340319	-0.102893	0.519999	0.843146	175	1	0.991038	154778	0.195407	0.881449	0.824557	84	185541	-0.359723	0.596094	0.546199	91
AQP8	16	25217047	340319	-0.192465	0.972711	0.843151	50	1	0.991038	154778	-1.30715	1.7627	0.458354	21	185541	0.587505	1.05582	0.577907	29
CHMP6	17	80991919	340319	-0.138921	0.702178	0.843167	96	1	0.991038	154778	0.51244	1.294	0.692097	39	185541	-0.580464	0.75326	0.440944	57
RAC2	22	37226666	340319	-0.202717	1.02521	0.843255	45	1	0.991038	154778	-1.59387	1.806	0.377487	20	185541	0.873307	1.13706	0.442466	25
KLHDC8A	1	205337399	340319	0.117098	0.592292	0.843278	135	1	0.991038	154778	0.778243	1.11012	0.483277	53	185541	-0.327961	0.628273	0.601668	82
LONP2	16	48244389	340319	-0.0408592	0.206682	0.843287	1111	1	0.991038	154778	-0.0953981	0.361459	0.791838	501	185541	0.0061653	0.230576	0.978668	610
SIX2	2	45006178	340319	0.223561	1.13113	0.843324	37	1	0.991038	154778	0.0901456	1.85374	0.961215	19	185541	0.296607	1.3406	0.824898	18
DGKI	7	137391222	340319	-0.131414	0.665062	0.843361	104	1	0.991038	154778	-0.743289	1.32817	0.575729	37	185541	0.195046	0.679738	0.774156	66
SCOC	4	140373538	340319	-0.233021	1.1796	0.843404	34	1	0.991038	154778	0.00614404	2.08573	0.99765	15	185541	-0.422528	1.30445	0.746005	19
ADAP1	7	898933	340319	-0.190056	0.963232	0.843585	48	1	0.991038	154778	-1.17366	1.58429	0.458808	22	185541	0.796624	1.13729	0.483644	25
REC114	15	73443187	340319	0.127661	0.647096	0.843607	110	1	0.991038	154778	0.221216	0.994439	0.823961	62	185541	0.0136017	0.829392	0.986916	47
RMI2	16	11345472	340319	-0.295959	1.50088	0.843679	21	1	0.991038	154778	-0.353985	2.43544	0.884437	11	185541	-0.208064	1.79797	0.907873	10
NUDT12	5	103550864	340319	-0.108887	0.552634	0.843801	155	1	0.991038	154778	0.956647	0.987139	0.332491	67	185541	-0.906957	0.606305	0.134688	88
CREG2	2	101350926	340319	-0.0687267	0.349031	0.8439	389	1	0.991038	154778	0.155548	0.594393	0.793559	185	185541	-0.277636	0.398413	0.485893	204
CNMD	13	52703595	340319	-0.0476822	0.242225	0.843944	808	1	0.991038	154778	-0.231815	0.416478	0.577796	377	185541	0.11491	0.274144	0.6751	431
APLNR	11	57235864	340319	0.174781	0.888026	0.843969	60	1	0.991038	154778	0.794587	1.72222	0.644531	22	185541	-0.208268	0.922471	0.821379	38
SPINK13	5	148270031	340319	-0.270751	1.37578	0.843986	25	1	0.991038	154778	-3.06347	3.29791	0.352935	6	185541	0.597182	1.30459	0.64713	19
CWC22	2	179945137	340319	0.156346	0.794512	0.843998	75	1	0.991038	154778	-0.112555	1.36589	0.934326	35	185541	0.402939	0.899339	0.654126	40
UCN2	3	48562786	340319	-0.270557	1.37577	0.844095	13	1	0.991038	154778	0.507547	2.69292	0.850505	5	185541	-0.682128	1.42156	0.631338	4
YWHAQ	2	9585289	340319	-0.260253	1.32409	0.844178	24	1	0.991038	154778	1.38382	2.24108	0.536919	13	185541	-1.79418	1.52002	0.237856	10
CCNI2	5	132747496	340319	-0.166302	0.846764	0.8443	63	1	0.991038	154778	-0.399206	1.24662	0.748793	38	185541	0.252295	1.16073	0.827929	24
OGDHL	10	49735229	340319	0.0777633	0.39602	0.844327	302	1	0.991038	154778	-0.646425	0.760271	0.395184	113	185541	0.496533	0.413835	0.230206	189
NELFCD	20	58981256	340319	-0.138557	0.705646	0.844332	95	1	0.991038	154778	-0.864299	1.17823	0.463218	47	185541	0.526936	0.820624	0.520799	48
CNIH3	1	224617179	340319	0.255297	1.3002	0.844335	28	1	0.991038	154778	-0.221785	2.08621	0.915337	15	185541	0.763051	1.57743	0.628577	13
ASTN1	1	176864291	340319	0.213518	1.08785	0.844395	40	1	0.991038	154778	-1.39741	1.80676	0.439265	20	185541	1.79307	1.27174	0.158561	20
FANCE	6	35452546	340319	-0.102294	0.521604	0.844521	174	1	0.991038	154778	0.456515	0.914972	0.617823	78	185541	-0.575738	0.580474	0.321277	96
S100Z	5	76875297	340319	-0.178125	0.911164	0.845008	57	1	0.991038	154778	0.0845851	1.72241	0.960833	22	185541	-0.348936	0.961231	0.716598	35
LY6L	8	143081028	340319	0.220872	1.13082	0.845143	37	1	0.991038	154778	0.711898	2.43559	0.770065	11	185541	0.017759	1.11514	0.987294	26
TSPAN32	11	2302150	340319	0.0521826	0.267186	0.845154	658	1	0.991038	154778	-0.17361	0.457754	0.704492	304	185541	0.241006	0.303363	0.426935	352
FLOT1	6	30728116	340319	-0.142422	0.729251	0.845159	89	1	0.991038	154778	-0.547606	1.20446	0.649362	45	185541	0.25806	0.857337	0.763413	44
TNNI3	19	55151835	340319	-0.150147	0.76896	0.845189	80	1	0.991038	154778	-0.298958	1.24643	0.810445	42	185541	0.0161836	0.922256	0.986	38
CDK2	12	55967014	340319	0.263326	1.34902	0.845239	26	1	0.991038	154778	0.699842	2.33207	0.764106	12	185541	-0.0904894	1.51969	0.952518	14
COMMD6	13	75526591	340319	0.125771	0.644349	0.845243	114	1	0.991038	154778	0.749893	1.1541	0.515845	49	185541	-0.351906	0.705466	0.617902	65
ZNF664	12	123988043	340319	0.358742	1.83841	0.845286	14	1	0.991038	154778	-1.22251	3.05349	0.688888	7	185541	1.82079	2.14911	0.396868	7
ADAP2	17	30922015	340319	-0.0701847	0.359697	0.845298	363	1	0.991038	154778	-0.336008	0.61623	0.585572	168	185541	0.171909	0.408404	0.673807	194
ZMPSTE24	1	40258272	340319	0.0672118	0.344629	0.845372	399	1	0.991038	154778	0.177376	0.605922	0.769723	178	185541	-0.023083	0.382825	0.95192	221
MST1R	3	49887308	340319	0.0376646	0.193151	0.845393	1264	1	0.991038	154778	0.510997	0.338699	0.131376	559	185541	-0.346821	0.215011	0.106738	702
ZNF23	16	71448094	340319	-0.100832	0.517088	0.845394	177	1	0.991038	154778	-0.339532	0.926729	0.714084	76	185541	0.0836724	0.565864	0.882448	101
HSPB7	1	16015583	340319	0.151911	0.779079	0.845402	78	1	0.991038	154778	-0.159365	1.26197	0.899509	41	185541	0.495585	0.935077	0.596116	37
STX3	11	59755606	340319	0.134777	0.691385	0.845442	99	1	0.991038	154778	-1.64795	1.2179	0.176021	44	185541	1.55932	0.76682	0.0420046	55
XRCC2	7	152648643	340319	-0.0952775	0.488979	0.845511	198	1	0.991038	154778	-0.186055	0.837897	0.824275	93	185541	-0.0207229	0.55509	0.97022	105
SERPINH1	11	75566312	340319	-0.187645	0.963272	0.84555	51	1	0.991038	154778	1.62749	1.72236	0.344701	22	185541	-1.54659	1.05604	0.143053	29
PLA2G4F	15	42141986	340319	0.059769	0.306875	0.845576	503	1	0.991038	154778	-0.499202	0.537656	0.35316	226	185541	0.514261	0.341842	0.132485	277
CDKN2AIPNL	5	134402916	340319	0.185761	0.953991	0.845613	52	1	0.991038	154778	-0.651694	1.61592	0.686731	25	185541	0.965885	1.09437	0.377457	27
DAPK1	9	87499083	340319	-0.112393	0.577309	0.84564	142	1	0.991038	154778	0.134607	1.02605	0.895625	62	185541	-0.328223	0.635827	0.605706	80
CCDC175	14	59505250	340319	-0.0468719	0.240797	0.845665	815	1	0.991038	154778	-0.0864737	0.422775	0.837933	366	185541	-0.00834452	0.267786	0.975141	448
RAD17	5	69371446	340319	0.124237	0.638773	0.84579	113	1	0.991038	154778	-0.344458	1.03456	0.739172	61	185541	0.65302	0.76683	0.394446	51
SLC13A4	7	135681565	340319	-0.197263	1.01425	0.845791	46	1	0.991038	154778	-0.127274	1.68451	0.939773	23	185541	-0.247247	1.18578	0.834831	23
TXNDC11	16	11679192	340319	0.075632	0.388947	0.845821	313	1	0.991038	154778	0.619013	0.706056	0.38064	131	185541	-0.319923	0.421655	0.448014	182
RASGRP2	11	64727288	340319	-0.0962641	0.495246	0.845881	193	1	0.991038	154778	-0.0101449	0.871309	0.99071	86	185541	-0.162691	0.549853	0.767321	107
ARHGAP39	8	144530430	340319	0.049525	0.254843	0.845913	730	1	0.991038	154778	0.464956	0.436648	0.286955	343	185541	-0.313822	0.289311	0.278045	387
KIF3C	2	25928981	340319	0.385633	1.98612	0.846048	12	1	0.991038	154778	0.763998	3.29864	0.816842	6	185541	-0.0255422	2.32187	0.991223	6
EDNRA	4	147485605	340319	0.272376	1.40398	0.846174	24	1	0.991038	154778	-0.145676	2.6926	0.956854	9	185541	0.54192	1.46806	0.712023	15
MAP2K4	17	12020887	340319	0.266741	1.3756	0.846248	25	1	0.991038	154778	0.642477	2.33177	0.782908	12	185541	-0.0491503	1.57692	0.975135	13
AKAP10	17	19906230	340319	-0.256628	1.32368	0.846273	27	1	0.991038	154778	-0.285127	2.01943	0.887718	16	185541	-0.20032	1.71428	0.906976	11
DIAPH1	5	141516852	340319	0.0478085	0.246687	0.846331	695	1	0.991038	154778	0.0832288	0.432214	0.847301	302	185541	0.0346314	0.274799	0.899713	365
CSPG5	3	47562603	340319	-0.196417	1.01424	0.846442	46	1	0.991038	154778	-1.62184	1.85337	0.381533	19	185541	0.819678	1.09431	0.453837	27
METTL16	17	2419978	340319	0.32282	1.66812	0.84655	17	1	0.991038	154778	1.2407	2.69246	0.644938	9	185541	-0.626573	2.01015	0.755266	8
SCARA5	8	27871938	340319	-0.0973494	0.503114	0.846573	187	1	0.991038	154778	0.185921	0.86137	0.82911	88	185541	-0.362099	0.571563	0.526392	99
FRMD1	6	168057098	340319	-0.0948497	0.490239	0.846586	194	1	0.991038	154778	0.396773	0.820541	0.628706	97	185541	-0.548372	0.568785	0.334992	96
FAM49B	8	129842145	340319	0.384011	1.98552	0.846641	12	1	0.991038	154778	-2.09195	4.66371	0.65375	3	185541	1.1785	1.89517	0.534044	9
NRAP	10	113588975	340319	-0.0476211	0.246248	0.846656	779	1	0.991038	154778	0.081775	0.439854	0.852512	334	185541	-0.139793	0.27016	0.604847	444
TMEM53	1	44654566	340319	0.238964	1.23569	0.846657	31	1	0.991038	154778	1.18818	2.15939	0.582158	14	185541	-0.570004	1.37941	0.679444	17
CHRNG	2	232539749	340319	-0.0384074	0.198632	0.846678	1204	1	0.991038	154778	0.182418	0.344836	0.596807	551	185541	-0.224405	0.22296	0.314186	653
GZF1	20	23364359	340319	-0.1589	0.822027	0.846722	70	1	0.991038	154778	-1.093	1.42785	0.44398	32	185541	0.621408	0.922251	0.500443	38
CORIN	4	47595720	340319	-0.0647241	0.33502	0.846807	413	1	0.991038	154778	-0.22418	0.575877	0.697067	193	185541	0.0831311	0.379261	0.8265	217
KMT2A	11	118436516	340319	-0.0956316	0.495407	0.846931	193	1	0.991038	154778	0.706801	0.945904	0.45493	73	185541	-0.591663	0.519424	0.254673	120
DUSP15	20	31848408	340319	0.0653375	0.338621	0.846997	413	1	0.991038	154778	-0.0381949	0.580251	0.947517	194	185541	0.172108	0.384399	0.654348	219
PRRG2	19	49583204	340319	0.16092	0.834064	0.84701	68	1	0.991038	154778	1.0885	1.68427	0.518105	23	185541	-0.308172	0.84755	0.716155	45
MPZL1	1	167722155	340319	-0.150298	0.779125	0.847032	75	1	0.991038	154778	-0.714001	1.32847	0.59095	33	185541	0.402045	0.888407	0.650876	41
IFT172	2	27444435	340319	0.0612607	0.317568	0.847033	467	1	0.991038	154778	0.411291	0.548876	0.453658	217	185541	-0.226418	0.3578	0.526862	249
OR5AU1	14	21154939	340319	-0.0649802	0.336912	0.847061	409	1	0.991038	154778	-0.530845	0.602995	0.378673	176	185541	0.294409	0.369072	0.425046	230
PSRC1	1	109280162	340319	-0.109092	0.565663	0.847071	148	1	0.991038	154778	-0.664156	0.952472	0.485618	72	185541	0.403752	0.652531	0.536084	76
CCNJL	5	160253378	340319	-0.132654	0.68795	0.847096	100	1	0.991038	154778	-1.22236	1.23209	0.321148	43	185541	0.711129	0.753249	0.345129	57
SLC6A5	11	20599673	340319	-0.0708935	0.367868	0.847183	350	1	0.991038	154778	-0.140338	0.64914	0.828839	155	185541	-0.0433964	0.407462	0.915182	195
TRIM14	9	98087471	340319	0.193347	1.00334	0.847191	47	1	0.991038	154778	0.10425	1.61571	0.948554	25	185541	0.296228	1.21224	0.806949	22
CALR	19	12938688	340319	-0.26499	1.37544	0.847227	25	1	0.991038	154778	-0.370295	2.08544	0.859067	15	185541	-0.050357	1.79773	0.977653	10
PLCL1	2	197805100	340319	0.172417	0.895774	0.847368	59	1	0.991038	154778	0.239122	1.42841	0.867053	32	185541	0.0832303	1.09464	0.939392	27
MYL6	12	56158404	340319	-0.169322	0.880777	0.847553	61	1	0.991038	154778	-1.01752	1.50024	0.497623	29	185541	0.591795	1.00523	0.556052	32
TBC1D5	3	17160968	340319	0.0556383	0.289605	0.84765	493	1	0.991038	154778	0.57409	0.52623	0.275297	192	185541	-0.320573	0.313734	0.306877	277
FABP2	4	119319041	340319	-0.237243	1.23537	0.847709	31	1	0.991038	154778	0.11678	2.15885	0.956861	14	185541	-0.516924	1.37906	0.707781	17
CMBL	5	10280454	340319	0.142442	0.741831	0.847731	86	1	0.991038	154778	1.87625	1.29378	0.147002	39	185541	-1.32817	0.829499	0.10934	47
IGSF5	21	39765528	340319	-0.0637777	0.332204	0.847755	390	1	0.991038	154778	-0.33534	0.559003	0.548581	173	185541	0.167062	0.383458	0.663075	204
IZUMO3	9	24543236	340319	-0.151449	0.789042	0.847789	76	1	0.991038	154778	-1.43253	1.40627	0.308358	33	185541	0.825557	0.867145	0.341078	43
CRTC2	1	153948110	340319	-0.233438	1.21625	0.847795	32	1	0.991038	154778	-1.86313	2.3325	0.424424	12	185541	0.765621	1.27178	0.54717	20
MPHOSPH8	13	19633749	340319	0.125231	0.652866	0.847886	111	1	0.991038	154778	0.833214	1.03435	0.420506	61	185541	-0.762973	0.804062	0.342674	50
SEMA3D	7	84999442	340319	0.0986232	0.51425	0.847914	179	1	0.991038	154778	0.796489	0.866283	0.357871	87	185541	-0.574948	0.592964	0.332239	92
SLC16A12	10	89433064	340319	0.216841	1.1308	0.847931	37	1	0.991038	154778	0.55175	1.80652	0.760046	20	185541	-0.124469	1.37896	0.928079	17
NPY4R	10	46462080	340319	-0.236739	1.23538	0.84803	31	1	0.991038	154778	-1.03953	1.80634	0.564962	20	185541	1.26941	1.71426	0.458997	11
VPREB3	22	23752876	340319	0.196375	1.02519	0.848095	45	1	0.991038	154778	0.0596235	1.64872	0.971152	24	185541	0.280241	1.24055	0.821279	21
CCDC58	3	122359872	340319	-0.125075	0.652992	0.848102	111	1	0.991038	154778	0.396142	1.0519	0.706474	59	185541	-0.713626	0.788619	0.365516	52
CGB5	19	49044210	340319	0.121606	0.635883	0.848338	117	1	0.991038	154778	0.413552	1.08923	0.704189	55	185541	-0.162345	0.72209	0.822114	62
PIGV	1	26790753	340319	-0.0746497	0.390356	0.848342	308	1	0.991038	154778	-0.0251411	0.680801	0.970542	141	185541	-0.11287	0.436508	0.795963	166
RIOK3	18	23453443	340319	0.0980239	0.512711	0.848379	180	1	0.991038	154778	0.204961	0.8921	0.818285	82	185541	-0.0240318	0.574409	0.966628	98
CHRND	2	232526217	340319	0.082937	0.434441	0.8486	251	1	0.991038	154778	0.0691595	0.757015	0.927208	114	185541	0.0808906	0.486142	0.867848	137
IRX5	16	54931203	340319	0.191508	1.00325	0.848615	47	1	0.991038	154778	2.43587	2.01934	0.227715	16	185541	-0.981824	1.02116	0.336313	31
MPO	17	58270659	340319	-0.0619124	0.324454	0.848666	447	1	0.991038	154778	-0.0378685	0.564562	0.946521	205	185541	-0.0899168	0.363486	0.804619	241
DCAF10	9	37800867	340319	-0.175344	0.919201	0.848716	56	1	0.991038	154778	-0.0915803	1.61568	0.954799	25	185541	-0.251642	1.02127	0.805372	31
FNDC10	1	1599338	340319	0.228457	1.19771	0.848726	33	1	0.991038	154778	-0.546091	2.08625	0.793508	15	185541	0.914968	1.34063	0.49493	18
ALKBH7	19	6372821	340319	-0.127421	0.668064	0.848736	106	1	0.991038	154778	0.228949	1.16594	0.844324	48	185541	-0.439151	0.746565	0.556379	58
CCDC88B	11	64340267	340319	-0.0673866	0.353514	0.848824	376	1	0.991038	154778	-0.573091	0.604107	0.342796	175	185541	0.389087	0.402282	0.333445	200
CDCP1	3	45085641	340319	-0.162626	0.853251	0.848843	65	1	0.991038	154778	-0.47116	1.45102	0.745401	31	185541	0.128953	0.975227	0.894804	34
STK10	5	172044882	340319	-0.0860857	0.451753	0.848871	232	1	0.991038	154778	-0.307279	0.747115	0.680862	117	185541	0.133274	0.530396	0.801604	115
DCDC2B	1	32209101	340319	0.0533013	0.279734	0.848884	606	1	0.991038	154778	-0.346945	0.487679	0.476824	275	185541	0.394969	0.312893	0.206837	331
IFIH1	2	162267209	340319	-0.0426219	0.223769	0.848939	942	1	0.991038	154778	0.00758913	0.385737	0.984303	436	185541	-0.0934655	0.252699	0.711481	504
EVX2	2	176080108	340319	-0.221427	1.163	0.849001	35	1	0.991038	154778	0.0176684	1.85376	0.992395	19	185541	-0.498588	1.42188	0.725849	16
RASGRF1	15	78962147	340319	-0.120556	0.633229	0.849009	115	1	0.991038	154778	-0.6791	1.09935	0.536754	54	185541	0.360833	0.710756	0.611682	60
CCL4L2	17	36211142	340319	-0.115679	0.608006	0.849105	95	1	0.991038	154778	0.155378	1.1203	0.889693	32	185541	-0.289904	0.652266	0.656713	52
AKT1	14	104770347	340319	-0.337679	1.77584	0.84919	15	1	0.991038	154778	-0.519207	2.85576	0.855732	8	185541	-0.131295	2.14888	0.95128	7
ROPN1	3	123969171	340319	0.16225	0.853274	0.849192	65	1	0.991038	154778	0.0202187	1.36564	0.988188	35	185541	0.356605	1.03823	0.731244	30
SP140	2	230225845	340319	-0.0702688	0.370066	0.849402	343	1	0.991038	154778	0.306304	0.688112	0.656222	138	185541	-0.316565	0.394576	0.422385	204
TERT	5	1253749	340319	-0.177605	0.9361	0.849522	51	1	0.991038	154778	1.05629	1.5547	0.496873	23	185541	-1.37841	1.09436	0.207833	27
WNT2B	1	112509263	340319	0.227157	1.19768	0.849572	33	1	0.991038	154778	1.5256	2.01998	0.450097	16	185541	-0.97444	1.37944	0.479939	17
CYP11A1	15	74337974	340319	0.113541	0.598734	0.849595	132	1	0.991038	154778	-0.983982	1.01786	0.333686	63	185541	1.09978	0.684557	0.108154	69
LGALS7B	19	38789227	340319	-0.284581	1.50072	0.849599	21	1	0.991038	154778	-1.20464	2.3315	0.605381	12	185541	0.918548	1.89496	0.627866	9
ADAMTS6	5	65151842	340319	0.180733	0.953959	0.849736	52	1	0.991038	154778	1.78047	1.80645	0.324323	20	185541	-0.756712	1.00529	0.451613	32
ZCCHC10	5	132998581	340319	0.306978	1.62133	0.849829	18	1	0.991038	154778	0.117453	3.298	0.971591	6	185541	0.461111	1.64151	0.778783	12
XPO5	6	43523876	340319	-0.155643	0.822255	0.849867	70	1	0.991038	154778	-0.534021	1.45113	0.712872	31	185541	0.172011	0.910618	0.850175	39
CNTN5	11	99556137	340319	0.125799	0.665035	0.849966	104	1	0.991038	154778	0.515556	1.15416	0.655096	45	185541	-0.20285	0.746725	0.785889	58
SLC52A2	8	144359294	340319	0.118285	0.62538	0.849982	121	1	0.991038	154778	0.407677	1.07008	0.70322	57	185541	-0.142449	0.710829	0.84117	64
FSTL3	19	676427	340319	-0.245734	1.29967	0.850035	28	1	0.991038	154778	-2.2146	2.43518	0.363132	11	185541	1.01539	1.37882	0.461474	17
RPH3A	12	112828297	340319	-0.161315	0.853236	0.850044	59	1	0.991038	154778	0.342949	1.3465	0.798958	32	185541	-0.752661	1.0559	0.475963	25
NPTX2	7	98617462	340319	0.26003	1.37572	0.850082	25	1	0.991038	154778	0.11653	2.6926	0.96548	9	185541	0.277603	1.4216	0.845177	16
CLYBL	13	99606696	340319	0.0828885	0.438636	0.850117	246	1	0.991038	154778	0.447633	0.76688	0.559419	111	185541	-0.22523	0.489461	0.645402	135
IFNAR2	21	33241838	340319	0.106818	0.565377	0.850146	148	1	0.991038	154778	0.290177	0.986871	0.76873	67	185541	-0.0646565	0.631731	0.91848	81
GABRA2	4	46250312	340319	-0.265149	1.40396	0.850205	24	1	0.991038	154778	0.0705031	2.43547	0.976906	11	185541	-0.499225	1.57696	0.751566	13
SLC25A3	12	98593967	340319	0.205367	1.08764	0.850234	40	1	0.991038	154778	-2.20809	1.95936	0.25977	17	185541	2.03768	1.18563	0.0856819	23
ZNF619	3	40477910	340319	-0.193503	1.02545	0.850328	45	1	0.991038	154778	-0.537554	1.85342	0.771791	19	185541	0.0597475	1.11516	0.957272	26
SP110	2	230169125	340319	-0.0641158	0.34	0.850425	410	1	0.991038	154778	-0.42605	0.567471	0.452782	203	185541	0.293959	0.395552	0.457385	207
LAP3	4	17577467	340319	-0.149684	0.794279	0.850522	75	1	0.991038	154778	1.12892	1.50006	0.4517	29	185541	-0.972186	0.838411	0.24623	46
LRRC34	3	169793643	340319	0.0497921	0.264235	0.850533	664	1	0.991038	154778	0.14852	0.459243	0.746391	290	185541	-0.0304768	0.296324	0.918082	369
CHRNA10	11	3666110	340319	-0.107274	0.569356	0.850553	146	1	0.991038	154778	0.124866	1.05179	0.9055	59	185541	-0.254116	0.609749	0.676857	87
AKAP8L	19	15380122	340319	0.167272	0.887902	0.850571	60	1	0.991038	154778	0.214051	1.72198	0.901074	22	185541	0.139077	0.922315	0.880141	38
SRRD	22	26483892	340319	0.0726743	0.385845	0.850602	318	1	0.991038	154778	-0.378554	0.687872	0.582096	138	185541	0.41609	0.423936	0.326352	180
CENPE	4	103106223	340319	0.0724828	0.385273	0.850772	316	1	0.991038	154778	0.0914877	0.675794	0.892313	143	185541	0.0583199	0.428772	0.891809	172
ADAMTS12	5	33527189	340319	-0.0585409	0.311284	0.850828	474	1	0.991038	154778	-0.725873	0.557851	0.193193	198	185541	0.440565	0.34067	0.195932	271
ZNF462	9	106923348	340319	0.24887	1.32373	0.850871	27	1	0.991038	154778	-0.794101	2.69264	0.768059	9	185541	0.791209	1.34019	0.554942	18
HCRTR2	6	55174590	340319	-0.172809	0.919275	0.850889	56	1	0.991038	154778	0.285809	1.45111	0.84386	31	185541	-0.790801	1.13727	0.486835	25
RNASEH2B	13	50910077	340319	0.0854097	0.454634	0.850983	229	1	0.991038	154778	0.6792	0.763505	0.373692	112	185541	-0.486357	0.525748	0.354928	117
RAG1	11	36573283	340319	-0.0988107	0.526116	0.851024	171	1	0.991038	154778	-0.449222	0.94564	0.634755	73	185541	0.180092	0.574525	0.75393	98
FAM53A	4	1641296	340319	-0.141779	0.755024	0.851049	83	1	0.991038	154778	-0.215791	1.38537	0.876219	34	185541	-0.0719982	0.812338	0.929375	49
APEX1	14	20455570	340319	-0.0575981	0.30689	0.851125	503	1	0.991038	154778	-0.339104	0.508237	0.504635	253	185541	0.208972	0.35982	0.561397	250
HERPUD1	16	56932245	340319	0.263427	1.40392	0.851162	24	1	0.991038	154778	1.07822	3.61219	0.765327	5	185541	0.0161091	1.30435	0.990146	19
KCNRG	13	50015494	340319	0.0980984	0.523001	0.851215	173	1	0.991038	154778	0.230836	0.903263	0.798293	80	185541	-0.0327358	0.589638	0.955725	93
DRG2	17	18088034	340319	0.0961705	0.512771	0.851229	180	1	0.991038	154778	0.596863	0.851669	0.483419	90	185541	-0.400137	0.599434	0.504438	90
PNLDC1	6	159800309	340319	0.047073	0.250992	0.851231	314	1	0.991038	154778	0.14975	0.435189	0.730769	77	185541	-0.035668	0.282027	0.89936	91
ADAMDEC1	8	24384505	340319	-0.106398	0.567403	0.851255	147	1	0.991038	154778	0.129002	0.952163	0.89223	72	185541	-0.315506	0.656637	0.630881	75
GNPTG	16	1351966	340319	-0.0720848	0.384675	0.851354	320	1	0.991038	154778	0.000887892	0.662125	0.99893	149	185541	-0.124828	0.434991	0.774137	171
SNRNP35	12	123458215	340319	-0.0778819	0.4157	0.851385	265	1	0.991038	154778	-0.37934	0.725707	0.601171	116	185541	0.177947	0.464427	0.701605	146
LPA	6	160531730	340319	-0.0442749	0.236489	0.85149	797	1	0.991038	154778	0.0877063	0.409542	0.830425	362	185541	-0.155947	0.266003	0.557702	418
CNN1	19	11538932	340319	0.343559	1.83794	0.851719	14	1	0.991038	154778	-2.42613	2.69216	0.367493	9	185541	5.1167	2.54231	0.0441565	5
MOB1A	2	74156568	340319	0.128559	0.688113	0.851795	100	1	0.991038	154778	0.53567	1.16642	0.646061	48	185541	-0.24475	0.788832	0.756357	52
ZNF169	9	94278750	340319	-0.208257	1.11583	0.851944	38	1	0.991038	154778	0.0980172	1.95917	0.960099	17	185541	-0.42581	1.24082	0.731472	21
C1orf74	1	209782836	340319	-0.279916	1.50136	0.852098	21	1	0.991038	154778	-0.302485	2.33244	0.896815	12	185541	-0.276245	1.89585	0.884151	9
RBM26	13	79320637	340319	0.064186	0.344485	0.852191	399	1	0.991038	154778	0.306653	0.580219	0.597144	194	185541	-0.151519	0.397266	0.702904	205
INHBC	12	57434890	340319	-0.105286	0.565574	0.852322	148	1	0.991038	154778	-0.881222	0.933037	0.344933	75	185541	0.679418	0.665707	0.307448	73
DAPL1	2	158795374	340319	-0.116936	0.628166	0.852324	120	1	0.991038	154778	0.372699	1.09974	0.734688	54	185541	-0.525942	0.700186	0.452566	66
NFAT5	16	69566307	340319	0.205004	1.10134	0.852335	39	1	0.991038	154778	-2.79677	1.95907	0.153408	17	185541	2.50999	1.21215	0.0383893	22
PRKD2	19	46674526	340319	-0.261296	1.40379	0.852338	21	1	0.991038	154778	3.38927	3.05282	0.266909	7	185541	-1.77356	1.37875	0.198322	13
MMP27	11	102691769	340319	-0.0614804	0.330375	0.852372	434	1	0.991038	154778	-0.152338	0.560456	0.785768	208	185541	0.0373975	0.378463	0.921286	226
DGCR6L	22	20314680	340319	0.11447	0.61521	0.852393	125	1	0.991038	154778	1.16311	1.09925	0.290013	54	185541	-0.69072	0.67477	0.306008	71
HIGD1A	3	42785272	340319	-0.167996	0.903295	0.852459	58	1	0.991038	154778	-1.14154	1.5003	0.44673	29	185541	0.809464	1.05594	0.443331	29
NDST3	4	118053913	340319	-0.115262	0.62027	0.852582	123	1	0.991038	154778	-0.347708	1.00993	0.730628	64	185541	0.13251	0.740323	0.857946	59
C4orf46	4	158669615	340319	0.215952	1.16257	0.852638	17	1	0.991038	154778	0.695478	1.72214	0.686326	6	185541	-0.512729	1.5769	0.745068	5
AGPS	2	177392791	340319	-0.199487	1.07453	0.852719	41	1	0.991038	154778	-0.61644	1.90463	0.746201	18	185541	0.0772864	1.18594	0.948039	23
INPP5D	2	233060480	340319	0.186191	1.00361	0.852819	47	1	0.991038	154778	0.979153	1.80685	0.58788	20	185541	-0.396684	1.09459	0.717049	27
NKIRAS2	17	42021557	340319	-0.176943	0.953855	0.852834	52	1	0.991038	154778	-2.74595	1.6489	0.0958518	24	185541	1.99202	1.07455	0.0637668	28
DAGLA	11	61720105	340319	0.25511	1.3757	0.852884	25	1	0.991038	154778	0.474308	2.6927	0.86018	9	185541	0.139167	1.42159	0.922015	16
HIST1H4A	6	26021679	340319	0.07377	0.398016	0.852959	299	1	0.991038	154778	-0.189451	0.683144	0.781533	140	185541	0.302092	0.451162	0.503122	159
TUBB8	10	47057	340319	-0.0963297	0.520061	0.853051	175	1	0.991038	154778	-1.05318	0.892247	0.237853	82	185541	0.735524	0.589715	0.212306	93
MRPS21	1	150294328	340319	0.103026	0.556254	0.853062	66	1	0.991038	154778	0.237623	0.892309	0.790007	18	185541	-0.0505041	0.675027	0.94036	19
DYM	18	49044058	340319	-0.0949415	0.512721	0.853094	177	1	0.991038	154778	0.128499	0.892135	0.885473	82	185541	-0.288484	0.574409	0.615508	94
ZSCAN29	15	43361074	340319	-0.0866595	0.468115	0.853132	216	1	0.991038	154778	-0.0833599	0.88682	0.92511	83	185541	-0.0769126	0.493164	0.876067	133
AUP1	2	74526801	340319	-0.154456	0.834423	0.853147	68	1	0.991038	154778	-0.476161	1.40671	0.734992	33	185541	0.123999	0.96146	0.897382	35
SLC30A4	15	45485164	340319	0.170118	0.919113	0.853159	50	1	0.991038	154778	0.767011	1.80621	0.671091	16	185541	-0.185223	0.947601	0.845029	32
DESI1	22	41601101	340319	0.183658	0.992689	0.853221	48	1	0.991038	154778	1.37468	1.72199	0.424693	22	185541	-0.839613	1.11497	0.451431	26
LPAR3	1	84813849	340319	0.236345	1.27759	0.853234	29	1	0.991038	154778	2.73026	2.43609	0.262394	11	185541	-1.27373	1.34057	0.342041	18
PAK1IP1	6	10694991	340319	0.178083	0.963273	0.853329	51	1	0.991038	154778	1.20921	1.90421	0.525418	18	185541	-0.363604	0.989886	0.713382	33
SLC25A42	19	19096083	340319	-0.181505	0.982496	0.853434	49	1	0.991038	154778	-3.05263	1.76253	0.0832832	21	185541	1.96545	1.07438	0.0673445	28
RAB43	3	129091098	340319	0.299519	1.62133	0.853435	18	1	0.991038	154778	2.24439	3.61283	0.534451	5	185541	-0.437615	1.57704	0.781403	13
UBE2S	19	55401437	340319	-0.366641	1.98525	0.853478	12	1	0.991038	154778	-1.69845	5.71079	0.766153	2	185541	-0.051113	1.79772	0.977318	10
ZNF391	6	27400286	340319	-0.164016	0.888157	0.853488	60	1	0.991038	154778	-0.955148	1.50044	0.524401	29	185541	0.592422	1.02137	0.561899	31
OR4F15	15	101818143	340319	-0.235763	1.27717	0.853544	29	1	0.991038	154778	-0.119315	2.43543	0.960926	11	185541	-0.279322	1.34004	0.834884	18
KIAA1586	6	57046756	340319	-0.382808	2.07405	0.853567	11	1	0.991038	154778	-0.691234	3.29809	0.833991	6	185541	0.0281376	2.54315	0.991172	5
RWDD2A	6	83194452	340319	0.120508	0.653011	0.853589	111	1	0.991038	154778	0.286311	1.06095	0.787265	58	185541	-0.0571464	0.781176	0.941683	53
OTOGL	12	80209405	340319	0.0309314	0.167726	0.853687	1660	1	0.991038	154778	0.0755809	0.290689	0.794859	756	185541	-0.00203962	0.188537	0.991369	894
PCDHGB5	5	141398128	340319	-0.0513587	0.278525	0.853704	608	1	0.991038	154778	0.183183	0.497591	0.712769	264	185541	-0.240222	0.305535	0.431733	343
LRRC39	1	100149045	340319	-0.0683317	0.371149	0.853928	344	1	0.991038	154778	0.157715	0.629376	0.802132	165	185541	-0.272902	0.425321	0.521109	179
NKTR	3	42600976	340319	-0.0957167	0.520102	0.853987	175	1	0.991038	154778	0.120815	0.892361	0.892305	82	185541	-0.308648	0.589746	0.600726	93
TMEM72	10	44911514	340319	0.18857	1.02538	0.85409	45	1	0.991038	154778	-0.356734	1.80629	0.84344	20	185541	0.572923	1.13726	0.614421	25
TAF6L	11	62775763	340319	-0.173747	0.944862	0.854103	53	1	0.991038	154778	0.0793865	1.72222	0.963234	22	185541	-0.339926	1.02135	0.73927	31
MND1	4	153344738	340319	0.113561	0.61778	0.854154	124	1	0.991038	154778	-0.38902	1.0518	0.711485	59	185541	0.576213	0.705365	0.413986	65
KRTDAP	19	35487437	340319	0.297945	1.621	0.854167	18	1	0.991038	154778	1.75739	2.85562	0.538283	8	185541	-0.853395	1.79777	0.635003	10
THSD7B	2	136882138	340319	0.0849701	0.462955	0.854375	218	1	0.991038	154778	-0.326888	0.820634	0.690383	93	185541	0.421273	0.510929	0.409643	124
SLC18A3	10	49610749	340319	0.162941	0.88801	0.854414	60	1	0.991038	154778	0.594377	1.58423	0.707524	26	185541	-0.144394	0.975166	0.882287	34
HIST1H2AE	6	26216975	340319	-0.25756	1.40414	0.854462	24	1	0.991038	154778	0.0770198	2.15919	0.971545	14	185541	-0.786724	1.79815	0.661735	10
EFCAB9	5	172194174	340319	0.297356	1.62129	0.854479	18	1	0.991038	154778	-2.03729	2.85605	0.475646	8	185541	2.13043	1.79814	0.236099	10
C7orf50	7	997625	340319	-0.0787228	0.42927	0.854494	257	1	0.991038	154778	0.475353	0.756925	0.530002	114	185541	-0.525581	0.475734	0.269256	143
NFKBID	19	35897657	340319	0.257411	1.40379	0.854509	24	1	0.991038	154778	0.69283	2.24011	0.757106	13	185541	-0.264943	1.71406	0.87716	11
CACNB3	12	48818930	340319	0.141898	0.773979	0.854535	79	1	0.991038	154778	0.204412	1.47497	0.889777	30	185541	0.126617	0.812383	0.876144	49
SUFU	10	102504158	340319	-0.25201	1.37563	0.854644	25	1	0.991038	154778	-0.0735075	2.33196	0.974853	12	185541	-0.367691	1.57693	0.81563	13
IFITM5	11	298502	340319	0.103507	0.565528	0.854777	148	1	0.991038	154778	0.0922798	0.952193	0.922796	72	185541	0.109276	0.652412	0.86698	76
ENO3	17	4951182	340319	-0.0529518	0.289336	0.854789	566	1	0.991038	154778	-0.467071	0.494763	0.345156	267	185541	0.324485	0.329059	0.324086	299
AOC3	17	42851347	340319	-0.0519907	0.284128	0.854811	587	1	0.991038	154778	0.752173	0.491101	0.125622	271	185541	-0.743214	0.32011	0.0202475	316
ZNF789	7	99476397	340319	-0.324968	1.77605	0.85482	15	1	0.991038	154778	-0.710685	3.61253	0.844041	5	185541	-0.101703	1.79824	0.954898	10
2022-03-04	2	216259315	340319	0.177999	0.973057	0.854855	50	1	0.991038	154778	1.48654	1.85373	0.422602	19	185541	-0.620931	1.02156	0.543305	31
FKBP5	6	35575836	340319	0.169636	0.927613	0.854898	55	1	0.991038	154778	2.65372	1.52687	0.0822111	28	185541	-2.41165	1.09439	0.0275507	27
ARAP2	4	36067908	340319	0.0585272	0.320205	0.854971	462	1	0.991038	154778	-0.263093	0.543713	0.628469	221	185541	0.359725	0.366487	0.326324	241
NLRC4	2	32224481	340319	0.0500694	0.273954	0.854982	629	1	0.991038	154778	-0.0963852	0.470122	0.837555	292	185541	0.180523	0.310583	0.561079	336
FAM81B	5	95391391	340319	0.0578295	0.316513	0.855027	470	1	0.991038	154778	0.438396	0.597508	0.463128	179	185541	-0.167565	0.334187	0.616082	290
PSTPIP1	15	76995577	340319	-0.0850598	0.465999	0.855165	218	1	0.991038	154778	-0.282454	0.851722	0.740171	90	185541	0.0461602	0.502738	0.926843	128
HERC6	4	88378924	340319	0.0675133	0.369947	0.855195	340	1	0.991038	154778	-0.0209976	0.653343	0.974361	153	185541	0.169114	0.409492	0.679619	185
CPLX4	18	59296698	340319	0.148936	0.816217	0.855213	68	1	0.991038	154778	1.05659	1.38523	0.445609	34	185541	-0.665142	0.934633	0.476676	33
TTC14	3	180602263	340319	-0.061884	0.339502	0.855364	411	1	0.991038	154778	0.336906	0.618097	0.585706	171	185541	-0.337583	0.36727	0.358008	240
KCNJ1	11	128839128	340319	0.0696699	0.38231	0.855399	324	1	0.991038	154778	0.0644549	0.662063	0.922445	149	185541	0.0742223	0.430054	0.862975	175
COL23A1	5	178239133	340319	-0.0715715	0.392753	0.855402	307	1	0.991038	154778	0.116169	0.666574	0.861647	147	185541	-0.255486	0.449714	0.569962	160
C1orf146	1	92231374	340319	-0.129308	0.709698	0.855425	94	1	0.991038	154778	0.177519	1.19147	0.88156	46	185541	-0.392113	0.820995	0.632931	48
OR11H2	14	19712937	340319	0.0720007	0.39528	0.855464	300	1	0.991038	154778	-0.36486	0.692884	0.598485	132	185541	0.42951	0.440142	0.329143	167
EXOC6B	2	72179337	340319	-0.172131	0.945103	0.855481	53	1	0.991038	154778	-0.711021	1.64942	0.666417	24	185541	0.292065	1.05621	0.782148	29
ETFBKMT	12	31661955	340319	0.178913	0.982744	0.85554	49	1	0.991038	154778	-0.0838954	1.50035	0.955408	29	185541	0.545183	1.2715	0.668089	20
LRRC40	1	70145803	340319	0.0923121	0.507339	0.855619	184	1	0.991038	154778	-0.449021	0.871496	0.606393	86	185541	0.570256	0.574687	0.321058	98
ADAT2	6	143428465	340319	0.124523	0.68457	0.855661	101	1	0.991038	154778	-0.32324	1.09953	0.768774	54	185541	0.658364	0.829549	0.427406	47
OSBPL10	3	31662074	340319	0.126364	0.694939	0.855713	98	1	0.991038	154778	-1.49377	1.32826	0.26076	37	185541	1.14266	0.72813	0.116578	61
KIRREL2	19	35857120	340319	0.0489693	0.269411	0.855768	653	1	0.991038	154778	0.00955238	0.46994	0.983783	296	185541	0.0850931	0.301204	0.777553	357
RNPEP	1	201982667	340319	0.0673417	0.37058	0.855803	339	1	0.991038	154778	-0.303152	0.655638	0.643811	152	185541	0.345366	0.409593	0.399122	185
KRT75	12	52424520	340319	-0.0416787	0.229474	0.855876	895	1	0.991038	154778	-0.200908	0.401472	0.616774	402	185541	0.0940006	0.255925	0.713398	491
IPP	1	45699969	340319	0.101325	0.558159	0.855949	149	1	0.991038	154778	0.440409	0.909254	0.628129	75	185541	-0.264185	0.665811	0.691525	73
NUTM2B	10	79706038	340319	-0.0531215	0.292727	0.855998	553	1	0.991038	154778	0.0669803	0.510276	0.895568	251	185541	-0.154708	0.327449	0.636597	302
SCGB2A1	11	62208732	340319	0.25471	1.40408	0.856048	24	1	0.991038	154778	1.26524	2.55448	0.620387	10	185541	-0.436312	1.51974	0.77404	14
SYT9	11	7252188	340319	-0.224023	1.23541	0.856104	31	1	0.991038	154778	0.133501	2.01945	0.947292	16	185541	-0.588728	1.46817	0.688426	15
ACSM5	16	20411468	340319	0.0642684	0.354424	0.856107	374	1	0.991038	154778	-0.499888	0.605785	0.409264	174	185541	0.564927	0.403247	0.161232	199
THAP12	11	76350864	340319	0.118932	0.655947	0.856121	110	1	0.991038	154778	-0.093373	1.32818	0.943954	37	185541	0.223245	0.665656	0.737342	73
MUCL1	12	54854587	340319	-0.176314	0.972843	0.856183	50	1	0.991038	154778	0.736028	1.45105	0.61199	31	185541	-1.66958	1.30449	0.200591	19
DCTPP1	16	30424233	340319	0.17806	0.982588	0.856199	49	1	0.991038	154778	-1.89464	1.80618	0.294189	20	185541	1.59533	1.05582	0.130793	29
ZDHHC3	3	44926701	340319	-0.109365	0.603546	0.856207	130	1	0.991038	154778	-0.312492	1.06119	0.768396	58	185541	0.0422027	0.670393	0.949805	72
RASA2	3	141487084	340319	0.0877234	0.484115	0.856208	202	1	0.991038	154778	-0.359038	0.842475	0.669984	92	185541	0.464345	0.5423	0.39186	110
PHF7	3	52412803	340319	0.136823	0.755125	0.856216	83	1	0.991038	154778	-0.177807	1.50024	0.905657	29	185541	0.305376	0.773892	0.693141	54
TM7SF3	12	26973965	340319	-0.10967	0.605723	0.856323	129	1	0.991038	154778	-1.15244	0.987112	0.243014	67	185541	1.01188	0.722218	0.161194	62
HSD17B12	11	43680829	340319	-0.121472	0.671343	0.856416	105	1	0.991038	154778	0.740891	1.15411	0.520901	49	185541	-0.871731	0.759942	0.251341	56
SUSD1	9	112041861	340319	-0.0653147	0.361204	0.856505	363	1	0.991038	154778	-0.390044	0.653378	0.550531	153	185541	0.170499	0.392586	0.664073	210
IFT52	20	43594686	340319	-0.116449	0.644202	0.856553	114	1	0.991038	154778	-0.0547801	1.09928	0.960256	54	185541	-0.164449	0.734014	0.822726	60
DNTTIP1	20	45792006	340319	0.21614	1.19716	0.856726	33	1	0.991038	154778	0.00169392	2.08539	0.999352	15	185541	0.414119	1.33995	0.757279	18
CCBE1	18	59435911	340319	0.0912905	0.505755	0.856758	185	1	0.991038	154778	-0.464916	0.837759	0.578928	93	185541	0.64966	0.592829	0.27314	92
UBXN10	1	20190540	340319	0.117356	0.650204	0.856767	112	1	0.991038	154778	0.553716	1.06112	0.601795	58	185541	-0.362128	0.774083	0.639918	54
GCSAML	1	247549129	340319	-0.292677	1.62162	0.856773	18	1	0.991038	154778	-0.563773	3.29849	0.864288	6	185541	-0.116489	1.64187	0.943438	12
LOC100129083	19	51416028	340319	0.270815	1.50072	0.856794	21	1	0.991038	154778	-1.91174	2.15859	0.375812	14	185541	4.64582	2.14864	0.030603	7
TUBGCP2	10	133279766	340319	0.0722625	0.400628	0.85686	286	1	0.991038	154778	-0.588985	0.747045	0.430452	117	185541	0.500986	0.426366	0.239991	166
RELT	11	73389102	340319	0.134577	0.746144	0.856868	85	1	0.991038	154778	-1.32435	1.31049	0.312223	38	185541	1.36514	0.829547	0.0998382	47
CD2BP2	16	30352986	340319	0.16289	0.903139	0.85687	55	1	0.991038	154778	1.0045	1.72216	0.559707	22	185541	-0.326687	0.947634	0.730291	32
CRABP1	15	78340429	340319	0.258618	1.43406	0.856886	23	1	0.991038	154778	2.03452	2.43531	0.403479	11	185541	-1.37416	1.64114	0.402414	12
TMEM151A	11	66292019	340319	0.139525	0.77398	0.856941	79	1	0.991038	154778	0.447211	1.31056	0.732926	38	185541	-0.145098	0.888148	0.870226	41
RPLP1	15	69452949	340319	0.357148	1.98535	0.857238	12	1	0.991104	154778	-0.257801	3.29734	0.937681	6	185541	1.03404	2.32098	0.655947	6
SNTN	3	63652691	340319	-0.0700642	0.389648	0.857299	312	1	0.991104	154778	-0.600739	0.680739	0.377519	141	185541	0.360622	0.435051	0.407151	171
KLHL6	3	183491927	340319	0.145759	0.810714	0.857317	72	1	0.991104	154778	0.515543	1.42815	0.71811	32	185541	-0.133229	0.899117	0.882203	40
AHSG	3	186613142	340319	-0.128915	0.717235	0.857357	92	1	0.991104	154778	0.337536	1.24665	0.786581	42	185541	-0.568841	0.804248	0.479383	50
ATP6V1F	7	128862906	340319	-0.208964	1.1627	0.857371	35	1	0.991104	154778	-1.46039	1.85327	0.430692	19	185541	1.29427	1.42161	0.362598	16
F5	1	169514315	340319	-0.0752535	0.418858	0.857417	270	1	0.991104	154778	-0.24023	0.683146	0.7251	140	185541	0.119007	0.499	0.8115	130
CXCL6	4	73836751	340319	0.283386	1.57791	0.85747	19	1	0.991104	154778	-2.02829	2.55432	0.42716	10	185541	2.89032	1.8952	0.127241	9
PFKFB4	3	48519748	340319	-0.0830738	0.462869	0.857564	218	1	0.991104	154778	-0.396357	0.796296	0.618661	103	185541	0.189574	0.523627	0.717322	114
OGFOD1	16	56451615	340319	0.0888588	0.495207	0.857594	193	1	0.991104	154778	0.0581942	0.8517	0.945525	90	185541	0.135659	0.560335	0.808701	103
HTR4	5	148483210	340319	-0.122804	0.684564	0.857631	101	1	0.991104	154778	1.27408	1.32826	0.337455	37	185541	-0.905345	0.710918	0.202847	64
EPHA6	3	96814624	340319	0.0940143	0.524632	0.85778	172	1	0.991104	154778	0.31248	0.903478	0.729446	80	185541	-0.10102	0.592965	0.864723	92
CNIH1	14	54427816	340319	0.224777	1.25573	0.857937	27	1	0.991104	154778	0.550621	1.95904	0.77866	13	185541	-0.161771	1.57689	0.91829	13
MED12L	3	151086932	340319	-0.145049	0.810717	0.858004	72	1	0.991104	154778	1.07709	1.38555	0.436938	34	185541	-1.24821	0.922456	0.176013	38
ALDH1A2	15	57955198	340319	-0.217499	1.21585	0.858027	32	1	0.991104	154778	0.55695	1.85316	0.763765	19	185541	-1.34572	1.57687	0.393433	13
IGSF22	11	18704466	340319	0.0500892	0.280123	0.858086	604	1	0.991104	154778	-0.0531574	0.519664	0.918525	242	185541	0.103912	0.299154	0.728326	362
GRK2	11	67266709	340319	0.245793	1.37569	0.858198	25	1	0.991104	154778	2.33498	2.24046	0.297326	13	185541	-2.07847	1.64146	0.205434	12
EEF2K	16	22225649	340319	-0.0466551	0.261165	0.858218	692	1	0.991104	154778	0.456292	0.46072	0.321986	304	185541	-0.440964	0.289318	0.127474	387
NRXN2	11	64607199	340319	-0.148993	0.834191	0.858246	68	1	0.991104	154778	-0.499458	1.4509	0.730666	31	185541	0.169926	0.934909	0.855774	37
CRLF3	17	30784190	340319	0.111629	0.625387	0.858334	121	1	0.991104	154778	0.25323	1.07006	0.812929	57	185541	-0.0061288	0.710855	0.993121	64
ALDH8A1	6	134918415	340319	0.141682	0.794399	0.858447	75	1	0.991104	154778	0.191448	1.45109	0.895036	31	185541	0.102055	0.85738	0.905251	44
RNF8	6	37354165	340319	0.231787	1.29998	0.858487	28	1	0.991104	154778	2.19123	2.43581	0.368339	11	185541	-1.08482	1.37916	0.431526	17
MIA2	14	39234125	340319	0.0687802	0.385865	0.858527	318	1	0.991104	154778	0.0526138	0.631052	0.933554	164	185541	0.102321	0.458345	0.823348	154
BMPER	7	33905615	340319	0.144401	0.810706	0.85863	72	1	0.991104	154778	1.81359	1.40637	0.197208	33	185541	-1.29215	0.910581	0.155891	39
ADRB1	10	114044133	340319	0.227504	1.2773	0.858634	29	1	0.991104	154778	-0.777336	2.55447	0.760896	10	185541	0.777061	1.30445	0.551378	19
EXOG	3	38496368	340319	0.0713552	0.400723	0.858671	295	1	0.991104	154778	0.190594	0.690578	0.782554	137	185541	-0.0173254	0.452622	0.969466	158
MS4A8	11	60700852	340319	0.19603	1.10145	0.858743	39	1	0.991104	154778	0.0931089	1.85321	0.95993	19	185541	0.300053	1.27151	0.813447	20
RGMA	15	93044998	340319	-0.368714	2.07374	0.858879	11	1	0.991104	154778	0.974486	3.29788	0.767621	6	185541	-1.86862	2.54243	0.462356	5
TMEM132C	12	128267406	340319	0.206679	1.16273	0.858917	35	1	0.991104	154778	2.09654	2.15913	0.331544	14	185541	-1.06833	1.24083	0.389248	21
PRPF40B	12	49623591	340319	-0.110714	0.622855	0.858917	119	1	0.991104	154778	0.519323	1.14267	0.649481	50	185541	-0.523477	0.670226	0.434777	68
LOC107986192	4	119627898	340319	0.172887	0.972731	0.858933	50	1	0.991104	154778	-1.06229	1.76271	0.546746	21	185541	1.08741	1.05585	0.30306	29
HSPB11	1	53921652	340319	0.203785	1.14667	0.858944	36	1	0.991104	154778	-0.158225	2.08617	0.939543	15	185541	0.47752	1.24112	0.700424	21
PHF1	6	33412240	340319	-0.219432	1.23551	0.859033	31	1	0.991134	154778	-1.40622	2.01975	0.486285	16	185541	1.03565	1.46819	0.480568	15
MKS1	17	58206080	340319	0.0871688	0.492677	0.859564	195	1	0.991584	154778	-0.229313	0.84698	0.78659	91	185541	0.373508	0.557677	0.503013	104
PDCD11	10	103398408	340319	-0.0793886	0.448812	0.859598	235	1	0.991584	154778	0.365474	0.766957	0.633701	111	185541	-0.471064	0.510727	0.356352	124
TMEM273	10	49155893	340319	0.205554	1.16262	0.859664	35	1	0.991584	154778	0.692492	2.08569	0.739874	15	185541	-0.141185	1.27138	0.911578	20
RAVER1	19	10317554	340319	0.194658	1.10128	0.8597	39	1	0.991584	154778	0.824779	1.95909	0.673755	17	185541	-0.309708	1.21204	0.798318	22
COPRS	17	31852142	340319	0.131056	0.741861	0.859777	86	1	0.991584	154778	1.24173	1.58436	0.433193	26	185541	-0.364567	0.73424	0.619526	60
CDK5RAP2	9	120389238	340319	-0.0527143	0.298446	0.8598	532	1	0.991584	154778	-0.755512	0.51967	0.145996	242	185541	0.539531	0.334142	0.106383	290
NDUFV3	21	42893334	340319	-0.0766429	0.434221	0.859896	251	1	0.991622	154778	0.0657686	0.766852	0.931654	111	185541	-0.182588	0.480618	0.704018	140
CLOCK	4	55435423	340319	0.159174	0.903186	0.860108	58	1	0.991629	154778	-1.05284	1.55472	0.498286	27	185541	1.21031	1.02125	0.235968	31
NME9	3	138301642	340319	-0.0705921	0.400566	0.860113	163	1	0.991629	154778	-0.189102	0.653238	0.772212	53	185541	0.057777	0.477257	0.903643	66
KLHL12	1	202892534	340319	0.142848	0.810906	0.86017	72	1	0.991629	154778	-0.419733	1.3659	0.75862	35	185541	0.654563	0.935121	0.483943	37
ZNF45	19	43913387	340319	0.136239	0.773812	0.860246	79	1	0.991629	154778	-0.665988	1.32795	0.616009	37	185541	0.815153	0.87727	0.35279	42
CIZ1	9	128166197	340319	-0.0588785	0.334626	0.860331	417	1	0.991629	154778	-0.332717	0.571523	0.56046	196	185541	0.187302	0.380969	0.62297	219
NXNL1	19	17455650	340319	-0.053294	0.30297	0.860368	516	1	0.991629	154778	0.35712	0.547376	0.51413	218	185541	-0.364298	0.329578	0.269011	298
IPO11	5	62419020	340319	-0.112671	0.641527	0.860586	112	1	0.991629	154778	-0.992852	1.15422	0.389686	49	185541	0.543725	0.700041	0.437334	62
DHRS4L2	14	23988949	340319	0.153402	0.873517	0.860597	56	1	0.991629	154778	-0.116993	1.72219	0.945839	22	185541	0.304249	0.898999	0.735039	32
CACNA1H	16	1153712	340319	0.0721958	0.411189	0.860625	280	1	0.991629	154778	0.369871	0.722765	0.608831	125	185541	-0.157356	0.456849	0.730517	155
URGCP	7	43876670	340319	0.334361	1.90776	0.860873	13	1	0.991629	154778	1.00261	2.69263	0.709631	9	185541	-1.17952	2.84315	0.678241	4
SEMA4G	10	100972913	340319	0.0414648	0.236616	0.860891	844	1	0.991629	154778	-0.138161	0.412172	0.737473	385	185541	0.189596	0.264839	0.47406	458
TIMELESS	12	56417719	340319	0.0511875	0.292217	0.860947	552	1	0.991629	154778	0.271602	0.495721	0.583767	262	185541	-0.161094	0.334739	0.630338	289
GABRB3	15	26547801	340319	0.347701	1.98535	0.860975	12	1	0.991629	154778	-0.078001	3.61212	0.982772	5	185541	0.69763	2.14888	0.745447	7
TBXA2R	19	3594839	340319	0.137183	0.783808	0.861063	77	1	0.991629	154778	-1.31105	1.49989	0.382067	29	185541	0.982941	0.820658	0.231017	48
PRADC1	2	73228454	340319	0.133773	0.764551	0.861104	81	1	0.991629	154778	1.22627	1.45139	0.398171	31	185541	-0.552644	0.804432	0.492085	50
METAP2	12	95474180	340319	-0.212729	1.216	0.861126	32	1	0.991629	154778	1.32099	1.85337	0.476001	19	185541	-2.46246	1.57702	0.118417	13
AFAP1L1	5	149271969	340319	-0.0859669	0.491463	0.861142	196	1	0.991629	154778	-0.425722	0.847098	0.61527	91	185541	0.210756	0.555054	0.704166	105
ATP6V0D2	8	86098979	340319	-0.14579	0.834162	0.861257	68	1	0.991629	154778	-0.689363	1.58434	0.663482	26	185541	0.185119	0.877384	0.832896	42
MSH6	2	47783236	340319	0.0486093	0.278131	0.861259	607	1	0.991629	154778	-0.368942	0.47492	0.437247	290	185541	0.433853	0.316722	0.170744	315
BNIP3	10	131968525	340319	-0.150028	0.859838	0.861485	64	1	0.991629	154778	-0.424179	1.68444	0.801179	23	185541	-0.00691983	0.888043	0.993783	41
PTPRE	10	127907307	340319	-0.129356	0.741755	0.861557	86	1	0.991629	154778	-0.99025	1.29358	0.443968	39	185541	0.547281	0.829424	0.509363	47
DDX52	17	37614297	340319	-0.0397077	0.227695	0.861559	915	1	0.991629	154778	-0.041094	0.393765	0.916883	422	185541	-0.0277128	0.256416	0.913934	493
SLC15A3	11	60937224	340319	0.0567105	0.325201	0.861562	445	1	0.991629	154778	-0.435099	0.575887	0.449933	193	185541	0.430858	0.359185	0.230318	251
NSA2	5	74767361	340319	-0.100442	0.577344	0.861887	130	1	0.991629	154778	0.334079	0.979779	0.733124	56	185541	-0.480011	0.661159	0.467831	70
C17orf112	17	52985679	340319	-0.37838	2.17498	0.86189	10	1	0.991629	154778	0.584768	3.61236	0.871401	5	185541	-1.42804	2.54274	0.574379	5
KRT17	17	41619597	340319	-0.0762107	0.438685	0.862081	246	1	0.991629	154778	0.217697	0.756822	0.773618	114	185541	-0.328548	0.495048	0.506903	132
NFATC2	20	51391398	340319	-0.168867	0.972608	0.862162	47	1	0.991629	154778	-0.491297	1.64871	0.765712	24	185541	0.117521	1.11492	0.916052	22
PCDHGB7	5	141417860	340319	-0.0752493	0.433458	0.862178	240	1	0.991629	154778	0.33561	0.750297	0.654657	108	185541	-0.434772	0.487753	0.372728	128
ADRA1A	8	26770149	340319	0.112796	0.650034	0.86224	112	1	0.991629	154778	0.273782	1.10976	0.805138	53	185541	-0.0487056	0.740336	0.947546	59
CARD9	9	136364303	340319	-0.128651	0.741761	0.862306	86	1	0.991629	154778	1.12383	1.20429	0.350724	45	185541	-1.48689	0.888023	0.0940584	41
DENND2C	1	114585609	340319	0.0731969	0.422036	0.862308	266	1	0.991629	154778	0.442269	0.757034	0.559078	114	185541	-0.202405	0.461552	0.661002	152
ANAPC2	9	137174948	340319	-0.266733	1.53807	0.862321	20	1	0.991629	154778	-2.48494	2.6927	0.35609	9	185541	1.52302	1.71441	0.374346	11
SCAF4	21	31671399	340319	-0.108836	0.627849	0.862378	120	1	0.991629	154778	-0.603752	1.05159	0.565879	59	185541	0.385762	0.727931	0.596152	61
TXNDC17	17	6641083	340319	-0.183834	1.06133	0.862486	42	1	0.991629	154778	0.538862	1.80627	0.765453	20	185541	-0.866379	1.21222	0.474793	22
DCDC2	6	24174732	340319	-0.0903296	0.521621	0.862517	174	1	0.991629	154778	0.0476504	0.897874	0.957676	81	185541	-0.201289	0.589793	0.732888	93
AADAC	3	151814164	340319	-0.146612	0.846754	0.862537	63	1	0.991629	154778	-1.49059	1.52679	0.328921	28	185541	0.878101	0.922447	0.341136	34
LIG1	19	48115650	340319	0.0757863	0.437745	0.86255	247	1	0.991629	154778	-0.00239352	0.784731	0.997566	106	185541	0.138695	0.478945	0.772135	141
SWI5	9	128276146	340319	-0.112535	0.650022	0.862553	112	1	0.991629	154778	-0.407742	1.17842	0.729337	47	185541	0.0914698	0.705359	0.896821	65
SUCLA2	13	47943373	340319	-0.139269	0.804996	0.862647	73	1	0.991629	154778	0.193728	1.42794	0.892083	32	185541	-0.381794	0.887921	0.667206	41
GRK6	5	177426846	340319	0.107181	0.620316	0.86282	123	1	0.991629	154778	0.136689	0.965706	0.887441	70	185541	0.0769806	0.781137	0.921496	53
AKNA	9	114337057	340319	-0.0641026	0.371028	0.862832	344	1	0.991629	154778	-0.292111	0.680604	0.667783	141	185541	0.0947878	0.399262	0.812341	203
ARHGEF33	2	38919360	340319	0.0568136	0.328986	0.862893	438	1	0.991629	154778	-0.180102	0.583517	0.757588	192	185541	0.236766	0.362896	0.514121	246
CISD3	17	38730338	340319	0.0907948	0.526107	0.862983	168	1	0.991629	154778	-0.594762	1.0099	0.555908	64	185541	0.499932	0.549807	0.3632	103
DDR1	6	30885624	340319	-0.083338	0.482933	0.862992	203	1	0.991629	154778	-0.0304927	0.812169	0.970051	99	185541	-0.13269	0.557756	0.81196	104
RTP5	2	241869758	340319	0.0703298	0.407709	0.863044	285	1	0.991629	154778	0.130264	0.777756	0.866987	108	185541	0.0334948	0.427691	0.937577	177
MYO7A	11	77130582	340319	0.0418336	0.242564	0.863073	803	1	0.991629	154778	0.124491	0.422737	0.768385	366	185541	-0.0357221	0.271394	0.895281	436
ASF1B	19	14120462	340319	-0.161399	0.935916	0.863084	54	1	0.991629	154778	-3.03395	1.8529	0.101548	19	185541	1.40114	0.961	0.144841	35
TCTN2	12	123671242	340319	-0.0765921	0.444151	0.863087	234	1	0.991629	154778	0.580551	0.788614	0.461631	105	185541	-0.593061	0.489522	0.225701	127
RAD52	12	913392	340319	-0.135939	0.789083	0.863222	76	1	0.991629	154778	-0.13677	1.31059	0.916886	38	185541	-0.157779	0.92245	0.86419	38
IMPA1	8	81659352	340319	-0.143569	0.834182	0.863353	68	1	0.991629	154778	-0.566621	1.47491	0.700851	30	185541	0.226451	0.922457	0.80608	38
RYBP	3	72378389	340319	0.356777	2.07399	0.863419	11	1	0.991629	154778	-0.944469	3.29802	0.774592	6	185541	1.90271	2.54284	0.454303	5
MESD	15	80979222	340319	-0.215936	1.25569	0.863464	30	1	0.991629	154778	1.0171	2.24025	0.649822	13	185541	-1.14394	1.37891	0.406765	17
PRR36	19	7869037	340319	0.0926501	0.538786	0.863469	160	1	0.991629	154778	0.493598	0.908913	0.587087	75	185541	-0.275141	0.620426	0.657425	84
PPP1R2	3	195516900	340319	-0.246578	1.43432	0.863506	23	1	0.991629	154778	-0.0683373	2.85626	0.980912	8	185541	-0.355975	1.46813	0.808418	15
ZNF16	8	144930740	340319	0.202596	1.17961	0.863635	34	1	0.991629	154778	0.829084	1.95921	0.672169	17	185541	-0.412109	1.37901	0.765059	17
RAD21L1	20	1228420	340319	0.0910697	0.530701	0.86375	168	1	0.991629	154778	0.208329	0.939144	0.824447	74	185541	-0.00886358	0.586486	0.987942	94
ANKRD53	2	70978649	340319	0.100505	0.585788	0.863775	138	1	0.991629	154778	0.741708	1.01022	0.462826	64	185541	-0.45141	0.661288	0.494847	74
DNAH6	2	84517811	340319	0.0273298	0.159491	0.863943	1853	1	0.991629	154778	0.122273	0.282394	0.665025	811	185541	-0.0383115	0.176176	0.827849	1036
HOXC10	12	53985260	340319	0.166676	0.972871	0.863969	50	1	0.991629	154778	-0.896415	1.68455	0.59463	23	185541	1.04733	1.09446	0.338602	27
ZNF215	11	6932279	340319	0.129345	0.755073	0.863987	80	1	0.991629	154778	0.676186	1.40634	0.630651	29	185541	-0.246098	0.804241	0.759604	50
LIN7C	11	27498652	340319	-0.188607	1.10144	0.864037	39	1	0.991629	154778	-2.02684	1.72221	0.239245	22	185541	2.1612	1.37912	0.117097	17
LIN52	14	74084963	340319	-0.235145	1.37562	0.864273	25	1	0.991629	154778	-1.62305	2.69251	0.54664	9	185541	0.557173	1.42144	0.695075	16
ASNS	7	97852259	340319	-0.12461	0.729194	0.864312	89	1	0.991629	154778	0.325589	1.23202	0.79157	43	185541	-0.556666	0.838453	0.506742	46
GZMK	5	55024321	340319	-0.148095	0.866671	0.864319	63	1	0.991629	154778	-1.70846	1.61571	0.29033	25	185541	0.891921	0.922467	0.333602	38
ARRDC5	19	4891051	340319	-0.193166	1.13063	0.864343	37	1	0.991629	154778	-3.03498	2.69219	0.259606	9	185541	0.697575	1.0744	0.516165	28
FANCM	14	45136038	340319	0.0509413	0.298417	0.864456	526	1	0.991629	154778	0.0440459	0.512295	0.931484	241	185541	0.0691117	0.338226	0.838091	283
SLC16A5	17	75093584	340319	0.11684	0.684497	0.864464	98	1	0.991629	154778	-0.361436	1.16609	0.756595	44	185541	0.561368	0.781113	0.472341	53
TBP	6	170557030	340319	-0.159699	0.936143	0.864544	54	1	0.991629	154778	-0.945312	1.68464	0.574706	23	185541	0.450125	1.02133	0.659414	31
SNAPIN	1	153658744	340319	0.16435	0.963437	0.864548	51	1	0.991629	154778	0.0599575	1.85371	0.974197	19	185541	0.248256	1.00548	0.804983	32
FAM181A	14	93925274	340319	-0.225776	1.32369	0.864565	27	1	0.991629	154778	-1.92382	2.85572	0.500521	8	185541	0.452797	1.30445	0.728503	19
PTCRA	6	42916070	340319	-0.244603	1.43438	0.864595	23	1	0.991629	154778	2.34425	2.85632	0.411805	8	185541	-1.64787	1.46824	0.26172	15
SNX15	11	65027538	340319	-0.104475	0.612887	0.864646	126	1	0.991629	154778	-1.27891	1.15419	0.267839	49	185541	0.654852	0.648129	0.312317	77
LDLR	19	11089550	340319	-0.124965	0.733206	0.864667	88	1	0.991629	154778	-0.650868	1.49995	0.664342	29	185541	0.128752	0.740219	0.861915	59
TAS2R40	7	143222080	340319	-0.0633923	0.372017	0.864694	153	1	0.991629	154778	-0.18131	0.619683	0.76984	38	185541	0.0374399	0.433656	0.9312	52
SLC26A5	7	103374399	340319	-0.122215	0.717222	0.864695	92	1	0.991629	154778	-1.22965	1.21793	0.312681	44	185541	0.875149	0.820872	0.28637	48
PURB	7	44884411	340319	0.353354	2.07391	0.864711	11	1	0.991629	154778	-2.77896	3.29781	0.399416	6	185541	4.16695	2.54285	0.101279	5
TFR2	7	100620858	340319	-0.06214	0.364788	0.864738	347	1	0.991629	154778	-0.94559	0.627388	0.131765	154	185541	0.687861	0.412797	0.0956473	190
GRID1	10	85602276	340319	-0.2068	1.21588	0.864945	26	1	0.991686	154778	0.580737	2.01941	0.77367	12	185541	-0.953271	1.4214	0.50244	12
PIM3	22	49960951	340319	-0.33701	1.98519	0.865197	12	1	0.991686	154778	0.32958	3.61185	0.927294	5	185541	-0.79854	2.1486	0.71015	7
CENPF	1	214613706	340319	-0.0305917	0.180219	0.865209	1464	1	0.991686	154778	0.255235	0.317147	0.420944	652	185541	-0.268593	0.20005	0.179393	812
GRHL2	8	101492770	340319	0.267219	1.57795	0.865525	16	1	0.991686	154778	0.100037	2.69257	0.970363	5	185541	0.361104	1.79797	0.840824	10
FBXO16	8	28428730	340319	0.0883239	0.521567	0.865527	174	1	0.991686	154778	0.542066	0.892271	0.543511	82	185541	-0.313	0.592929	0.597578	92
GOLGA6D	15	75287921	340319	-0.0457895	0.270429	0.865544	642	1	0.991686	154778	-0.378687	0.47971	0.429875	280	185541	0.213789	0.298278	0.473533	360
JDP2	14	75432327	340319	0.140194	0.828077	0.86556	69	1	0.991686	154778	-0.072764	1.7222	0.966299	22	185541	0.263034	0.82942	0.751145	47
WDR93	15	89701699	340319	-0.0517181	0.305683	0.865649	507	1	0.991686	154778	0.286938	0.547455	0.600189	218	185541	-0.305639	0.334701	0.361154	289
STX19	3	94014387	340319	0.120677	0.713376	0.865668	93	1	0.991686	154778	2.10723	1.29382	0.103382	39	185541	-1.29762	0.77386	0.0935814	54
DNAJC11	1	6635676	340319	0.095355	0.563741	0.865681	149	1	0.991686	154778	0.180261	1.03468	0.861693	61	185541	0.0271385	0.606415	0.964305	88
MRPS35	12	27710844	340319	0.126205	0.746174	0.86569	85	1	0.991686	154778	-0.552224	1.19128	0.642966	46	185541	0.903488	0.910557	0.321083	39
VPS13C	15	61854460	340319	-0.0312957	0.185141	0.865768	1374	1	0.991686	154778	-0.0107761	0.321224	0.973238	619	185541	-0.0486429	0.207918	0.815022	751
ZAN	7	100734170	340319	0.0324759	0.19223	0.865841	1235	1	0.991686	154778	0.0767459	0.342879	0.822891	537	185541	-0.00591607	0.21113	0.977646	683
PARPBP	12	102123878	340319	-0.07073	0.418778	0.865879	270	1	0.991686	154778	0.20605	0.722862	0.775608	125	185541	-0.307459	0.472358	0.515111	145
RFC2	7	74232111	340319	0.0791649	0.469251	0.866029	215	1	0.991686	154778	0.493569	0.784881	0.52945	106	185541	-0.337865	0.544786	0.535141	109
EBPL	13	49660976	340319	0.0613964	0.36417	0.866117	357	1	0.991686	154778	-0.249399	0.621622	0.688269	169	185541	0.349044	0.414824	0.40011	188
ACADM	1	75724792	340319	0.0905749	0.537363	0.866147	164	1	0.991686	154778	-1.25353	0.994791	0.207637	66	185541	0.995676	0.574645	0.0831543	98
CEP135	4	55952079	340319	0.0491138	0.291407	0.866158	558	1	0.991686	154778	0.0291322	0.500423	0.953577	261	185541	0.0665131	0.330178	0.84035	297
CUL4A	13	113209628	340319	0.309526	1.83802	0.866267	14	1	0.991686	154778	-3.35067	3.29742	0.30956	6	185541	3.02852	2.00989	0.131862	8
CWC27	5	64769153	340319	0.144764	0.859883	0.866305	64	1	0.991686	154778	-0.997125	1.45101	0.491962	31	185541	1.21708	0.989912	0.21889	33
BST1	4	15703146	340319	0.0729683	0.434299	0.866572	245	1	0.991686	154778	0.824067	0.763531	0.280463	112	185541	-0.535724	0.482431	0.266799	131
RFC4	3	186789972	340319	-0.0739792	0.440521	0.866634	244	1	0.991686	154778	-0.658039	0.750338	0.380494	116	185541	0.451601	0.502756	0.369053	128
SH3YL1	2	218814	340319	-0.0756085	0.450899	0.866832	233	1	0.991686	154778	-0.734862	0.774217	0.342537	109	185541	0.497332	0.510944	0.330376	124
MAL	2	95025795	340319	-0.192202	1.14711	0.866934	36	1	0.991686	154778	-2.69282	2.43707	0.269187	11	185541	0.892973	1.13793	0.43261	25
FAM184B	4	17632533	340319	-0.0472291	0.281906	0.866949	398	1	0.991686	154778	-0.308165	0.492812	0.531763	161	185541	0.160646	0.314604	0.609612	171
GABRR2	6	89257670	340319	-0.0825527	0.492758	0.866952	195	1	0.991686	154778	-0.227714	0.886983	0.797388	83	185541	0.0163893	0.537488	0.975674	112
CIAO1	2	96266352	340319	-0.119488	0.713526	0.867007	93	1	0.991686	154778	-0.974909	1.26201	0.439816	41	185541	0.54554	0.78882	0.489195	52
TBC1D15	12	71839783	340319	0.131259	0.783955	0.86703	71	1	0.991686	154778	1.10405	1.3106	0.399565	30	185541	-0.792983	0.910606	0.383848	39
SLAMF8	1	159826899	340319	-0.0534304	0.31927	0.867094	465	1	0.991686	154778	-0.10488	0.559285	0.85125	209	185541	-0.00835643	0.355713	0.981258	256
CARD17	11	105099355	340319	-0.270508	1.62124	0.867486	18	1	0.991686	154778	-1.54729	3.29778	0.638934	6	185541	0.334346	1.64148	0.838599	12
CHRNB2	1	154568046	340319	-0.129956	0.779052	0.867517	60	1	0.991686	154778	-0.707497	1.15435	0.539945	29	185541	0.893554	1.05621	0.397555	25
ZNF224	19	44097798	340319	0.170947	1.02525	0.867577	45	1	0.991686	154778	2.35324	2.1586	0.27564	14	185541	-0.835577	1.02111	0.413186	31
COPS6	7	100088992	340319	0.25637	1.53808	0.867621	20	1	0.991686	154778	0.733138	3.2979	0.824077	6	185541	0.0256968	1.51973	0.986509	14
MOG	6	29657211	340319	0.196482	1.17977	0.86773	34	1	0.991686	154778	-2.55571	2.33216	0.273142	12	185541	1.6709	1.21238	0.168144	22
SPG21	15	64963622	340319	0.0777778	0.467073	0.867747	193	1	0.991686	154778	1.18904	0.851734	0.16271	78	185541	-0.6914	0.504705	0.170717	107
HDAC7	12	47783843	340319	0.1811	1.08764	0.867758	37	1	0.991686	154778	-0.409592	2.2407	0.854958	13	185541	0.434297	1.09432	0.691469	23
WDR70	5	37379368	340319	0.0795758	0.478276	0.867858	204	1	0.991686	154778	-0.100113	0.833577	0.904404	94	185541	0.222134	0.535103	0.678052	109
CFAP298	21	32601864	340319	-0.178686	1.07403	0.867866	41	1	0.991686	154778	-1.19299	2.15848	0.580471	14	185541	0.406059	1.09408	0.710531	27
PLOD3	7	101206282	340319	0.0850654	0.511416	0.867895	181	1	0.991686	154778	-0.826342	0.881643	0.348618	84	185541	0.879173	0.577517	0.127927	97
LGALS3BP	17	78971576	340319	-0.0859862	0.51711	0.867935	177	1	0.991686	154778	0.0832588	0.897724	0.926107	81	185541	-0.204746	0.580433	0.724278	96
CNNM2	10	102918481	340319	0.277268	1.66835	0.868005	17	1	0.991686	154778	2.45481	2.85643	0.390122	8	185541	-1.6418	1.8953	0.386354	9
C1QTNF7	4	15340195	340319	0.19048	1.14637	0.868032	36	1	0.991686	154778	-1.22339	2.08569	0.557499	15	185541	1.23154	1.24081	0.320938	21
RNF114	20	49936416	340319	0.361214	2.17473	0.868081	10	1	0.991686	154778	1.81525	4.03828	0.653065	4	185541	-0.610774	2.32087	0.792423	6
IKBKB	8	42271468	340319	-0.148321	0.895535	0.868454	59	1	0.991686	154778	-0.516338	1.55471	0.739805	27	185541	0.187103	1.00518	0.852337	32
CAMSAP2	1	200739835	340319	0.215162	1.30021	0.868564	28	1	0.991686	154778	-0.259535	2.43616	0.915158	11	185541	0.513124	1.37943	0.709906	17
FAM110A	20	844700	340319	-0.260992	1.57776	0.868614	19	1	0.991686	154778	-1.6595	3.61206	0.645924	5	185541	0.255271	1.51942	0.866579	14
TRIM26	6	30185879	340319	0.223129	1.34908	0.868634	26	1	0.991686	154778	0.214772	3.05342	0.943925	7	185541	0.241997	1.30457	0.852838	19
HMGN2	1	26472618	340319	-0.237219	1.43457	0.868662	23	1	0.991686	154778	1.22596	3.05376	0.688083	7	185541	-0.836926	1.42187	0.556125	16
MINDY2	15	58771399	340319	0.141057	0.853121	0.868675	65	1	0.991686	154778	0.587735	1.55456	0.705379	27	185541	-0.179362	0.922387	0.84582	38
ELAC1	18	50974446	340319	0.19794	1.19718	0.868677	33	1	0.991686	154778	1.19927	2.15859	0.578498	14	185541	-0.553219	1.30422	0.671439	19
INSIG2	2	118096557	340319	0.303933	1.83876	0.868714	11	1	0.991686	154778	-3.64619	4.03999	0.36678	4	185541	1.92412	1.79849	0.284688	6
MARK2	11	63839511	340319	0.099717	0.603376	0.868735	127	1	0.991686	154778	0.723199	1.04306	0.488093	56	185541	-0.416035	0.679741	0.540506	70
EIF3L	22	37849450	340319	0.150544	0.910941	0.868738	57	1	0.991686	154778	0.160087	1.64872	0.922649	24	185541	0.138944	0.989663	0.888348	33
TMBIM1	2	218275475	340319	-0.0867172	0.524729	0.868739	172	1	0.991686	154778	-0.0159154	0.903583	0.985947	80	185541	-0.143414	0.593095	0.80893	92
GPR176	15	39801133	340319	0.186752	1.13069	0.868812	28	1	0.991686	154778	0.930349	1.90386	0.625079	10	185541	-0.50264	1.30427	0.699956	15
OPTC	1	203495957	340319	-0.156085	0.94509	0.868823	53	1	0.991686	154778	1.23091	1.58465	0.437296	26	185541	-1.47426	1.09461	0.178035	27
STARD10	11	72754900	340319	0.11475	0.694915	0.868843	98	1	0.991686	154778	-0.762582	1.08933	0.4839	55	185541	1.22127	0.86726	0.159074	43
APBB1IP	10	26492318	340319	-0.191647	1.16262	0.86907	35	1	0.991686	154778	-1.13522	1.85316	0.540151	19	185541	0.934738	1.42144	0.510797	16
ITGAE	17	3714848	340319	0.0501557	0.304479	0.86916	489	1	0.991686	154778	0.430041	0.529544	0.416737	211	185541	-0.258491	0.34125	0.448761	274
BMP2K	4	78776544	340319	-0.100948	0.612842	0.869164	126	1	0.991686	154778	0.477746	1.01787	0.638814	63	185541	-0.658142	0.716428	0.358284	63
ZNF76	6	35281054	340319	0.0819673	0.497874	0.869232	191	1	0.991686	154778	0.412858	0.861465	0.63176	88	185541	-0.220415	0.560431	0.694102	103
AIFM3	22	20967945	340319	0.0531376	0.322967	0.869314	451	1	0.991686	154778	0.274533	0.583235	0.637851	192	185541	-0.0972553	0.351447	0.781989	258
TSNARE1	8	142229468	340319	-0.0595795	0.362206	0.869345	361	1	0.991686	154778	-0.00991294	0.614513	0.98713	173	185541	-0.113514	0.414872	0.784383	188
GZMH	14	24606603	340319	-0.202998	1.23532	0.869473	31	1	0.991686	154778	0.648615	2.15878	0.763831	14	185541	-0.945722	1.379	0.492838	17
EDC3	15	74632612	340319	0.266275	1.62106	0.869527	18	1	0.991686	154778	1.14113	2.33166	0.624556	12	185541	-1.54543	2.32094	0.505499	6
TMEM121	14	105528835	340319	0.209785	1.27722	0.869533	29	1	0.991686	154778	2.11186	3.05307	0.489117	7	185541	-0.366991	1.21221	0.762084	22
PINX1	8	10765401	340319	-0.193691	1.17965	0.869578	34	1	0.991686	154778	-1.98737	2.08584	0.340697	15	185541	1.18811	1.30444	0.362394	19
SLC47A1	17	19533941	340319	0.114088	0.694853	0.869581	95	1	0.991686	154778	1.16666	1.26162	0.355108	41	185541	-0.612894	0.753167	0.415786	53
OR9A4	7	141918838	340319	0.0657405	0.400659	0.869668	295	1	0.991686	154778	-0.412212	0.747102	0.581122	117	185541	0.372126	0.426401	0.38282	178
ALKBH6	19	36009296	340319	0.190726	1.16247	0.869676	35	1	0.991686	154778	2.02964	2.08535	0.330414	15	185541	-1.14714	1.27121	0.366843	20
LOC107984124	8	22999673	340319	0.180684	1.10142	0.869695	39	1	0.991686	154778	-2.34319	2.01947	0.245927	16	185541	1.94466	1.18559	0.100957	23
PHACTR2	6	143608310	340319	-0.116275	0.709579	0.869838	94	1	0.991686	154778	0.0368154	1.26182	0.976724	41	185541	-0.23217	0.781156	0.766304	53
DMRT3	9	977002	340319	0.106506	0.650017	0.869849	112	1	0.991686	154778	-0.51872	1.16608	0.656437	48	185541	0.564797	0.710832	0.426872	64
GLIS3	9	3828273	340319	-0.118148	0.721112	0.869856	91	1	0.991686	154778	-1.49295	1.38546	0.281223	34	185541	0.700344	0.753186	0.352454	57
IGFL3	19	46120331	340319	0.245811	1.50074	0.869894	21	1	0.991686	154778	0.417668	2.55405	0.8701	10	185541	0.0761725	1.71408	0.964554	11
CDK11B	1	1636325	340319	-0.144243	0.880945	0.869939	61	1	0.991686	154778	0.297588	1.45127	0.837531	31	185541	-0.622579	1.03844	0.548817	30
PPP1R9A	7	94910114	340319	-0.135508	0.828146	0.870024	69	1	0.991686	154778	0.248256	1.38548	0.857794	34	185541	-0.487208	0.961229	0.612254	35
MB21D2	3	192798388	340319	0.251615	1.53817	0.870062	20	1	0.991686	154778	-3.26377	2.69289	0.225517	9	185541	3.09953	1.71453	0.070638	11
SREBF1	17	17812622	340319	0.0899257	0.55079	0.870309	156	1	0.991686	154778	0.243607	0.952162	0.79807	72	185541	-0.0514372	0.620473	0.933931	84
EDN3	20	59300814	340319	0.355042	2.17472	0.870315	10	1	0.991686	154778	-2.9417	4.03825	0.466334	4	185541	2.48965	2.32079	0.283382	6
KDM6B	17	7845458	340319	-0.0449552	0.275583	0.870418	624	1	0.991686	154778	0.534991	0.481448	0.266479	282	185541	-0.519763	0.30771	0.0911955	342
DHRS4	14	23953790	340319	0.0785599	0.481706	0.87045	192	1	0.991686	154778	-0.000701136	0.866252	0.999354	79	185541	0.138636	0.525821	0.792044	109
TMEM191B	22	18528185	340319	-0.0436538	0.267738	0.870482	655	1	0.991686	154778	-0.543174	0.464428	0.242182	295	185541	0.382077	0.300722	0.203896	358
PRSS42	3	46830408	340319	-0.0927934	0.569384	0.870541	143	1	0.991686	154778	0.260208	0.939266	0.781755	70	185541	-0.446637	0.670243	0.505169	72
SIPA1L3	19	38081566	340319	-0.084938	0.521489	0.870616	174	1	0.991686	154778	-0.112578	0.861218	0.895998	88	185541	-0.0731003	0.613154	0.905101	86
RPGRIP1	14	21287978	340319	0.0551459	0.338638	0.87064	413	1	0.991686	154778	-0.311656	0.616218	0.613029	172	185541	0.316708	0.366479	0.387484	241
NEFH	22	29480263	340319	-0.0853408	0.524517	0.870752	172	1	0.991686	154778	-0.205577	0.903231	0.819956	80	185541	0.048324	0.592849	0.935035	92
RAD21	8	116847500	340319	0.194696	1.1974	0.870834	33	1	0.991686	154778	0.462782	2.01958	0.818754	16	185541	-0.068192	1.37906	0.960562	17
SIPA1	11	65640824	340319	0.119802	0.737514	0.87096	87	1	0.991686	154778	0.663628	1.34637	0.622082	36	185541	-0.256864	0.796332	0.747029	51
GTF3A	13	27424738	340319	0.0778231	0.479298	0.871015	206	1	0.991686	154778	-0.0961538	0.824591	0.907171	96	185541	0.228063	0.542177	0.674017	110
RFXAP	13	36819358	340319	0.164563	1.01405	0.871083	46	1	0.991686	154778	1.26454	1.80617	0.483853	20	185541	-0.694777	1.11497	0.533198	26
WDR74	11	62832952	340319	-0.0541203	0.333861	0.871224	425	1	0.991686	154778	-0.333516	0.59107	0.572579	187	185541	0.160782	0.368826	0.662889	238
SIRPG	20	1630214	340319	0.0959256	0.591996	0.871276	135	1	0.991686	154778	0.135491	1.0343	0.895777	61	185541	0.0738642	0.660972	0.911021	74
POLDIP3	22	42585792	340319	-0.206907	1.27704	0.87129	29	1	0.991686	154778	-2.76283	3.05254	0.365418	7	185541	0.629746	1.212	0.60335	22
SLC26A4	7	107661631	340319	-0.0552318	0.34117	0.871393	407	1	0.991686	154778	-0.311938	0.625425	0.617949	167	185541	0.110104	0.367301	0.764357	240
FOXF1	16	86510572	340319	0.352041	2.17494	0.871414	10	1	0.991686	154778	1.00497	4.6633	0.829373	3	185541	0.0170782	2.1489	0.993659	7
BMP7	20	57170963	340319	0.297421	1.83799	0.871448	14	1	0.991686	154778	-1.84241	3.29725	0.576318	6	185541	1.90563	2.0099	0.34307	8
NOL12	22	37686393	340319	-0.14869	0.919032	0.871472	56	1	0.991686	154778	-0.803307	1.42791	0.573725	32	185541	0.684128	1.16042	0.555491	24
P2RX7	12	121132971	340319	0.0848561	0.524634	0.871508	169	1	0.991686	154778	0.518943	0.842492	0.53792	88	185541	-0.409829	0.635863	0.519236	80
MGAT2	14	49621269	340319	0.157081	0.97272	0.87171	50	1	0.991686	154778	1.3688	1.64891	0.406468	24	185541	-0.987047	1.11507	0.376055	26
AMT	3	49417542	340319	0.119061	0.737549	0.871757	87	1	0.991686	154778	-0.807295	1.24671	0.517284	42	185541	0.966593	0.847696	0.25418	45
AP3M1	10	74123812	340319	0.122502	0.759639	0.871886	82	1	0.991686	154778	-0.199897	1.2617	0.874115	41	185541	0.434284	0.888008	0.624804	41
FOCAD	9	20715314	340319	-0.0426327	0.264387	0.871896	618	1	0.991686	154778	0.27481	0.462172	0.552108	262	185541	-0.296119	0.295061	0.315579	336
INHA	2	219572378	340319	0.296444	1.83879	0.871923	14	1	0.991686	154778	4.35844	5.7133	0.445549	2	185541	-0.421074	1.64185	0.797593	12
SLCO4A1	20	62656356	340319	0.0769757	0.478151	0.872104	207	1	0.991686	154778	0.688454	0.837753	0.4112	93	185541	-0.387627	0.532638	0.466768	114
DPP4	2	161993288	340319	0.0537707	0.334345	0.872232	424	1	0.991686	154778	0.565228	0.576087	0.326521	197	185541	-0.368423	0.377721	0.329372	227
ATG16L2	11	72814446	340319	-0.0742556	0.461748	0.87224	174	1	0.991686	154778	-0.0088285	0.766886	0.990815	75	185541	-0.145128	0.53982	0.788049	83
LMNB1	5	126777509	340319	-0.108996	0.677859	0.872256	103	1	0.991686	154778	-0.858705	1.10981	0.439086	53	185541	0.71286	0.804264	0.37543	50
PROC	2	127418493	340319	0.225748	1.40443	0.872298	24	1	0.991686	154778	-2.12076	2.69332	0.43104	9	185541	1.61416	1.46855	0.271704	15
FAM221A	7	23680220	340319	-0.139262	0.866677	0.872342	63	1	0.991686	154778	-0.286574	1.42812	0.84096	32	185541	-0.00425118	1.02135	0.996679	31
CD2AP	6	47478248	340319	-0.115873	0.721182	0.872353	91	1	0.991686	154778	0.657335	1.13139	0.561242	51	185541	-1.14026	0.899169	0.204753	40
TRIML2	4	188091379	340319	-0.137046	0.853184	0.872385	65	1	0.991686	154778	-0.841135	1.55465	0.588477	27	185541	0.373587	0.922413	0.68547	38
ANLN	7	36390027	340319	-0.0469674	0.292481	0.872422	554	1	0.991686	154778	0.051308	0.488457	0.916344	274	185541	-0.144491	0.340068	0.670919	280
NEURL1B	5	172641418	340319	0.240974	1.50104	0.872457	21	1	0.991686	154778	0.903993	2.8561	0.751614	8	185541	-0.186157	1.57706	0.906035	13
UPP2	2	157995175	340319	-0.128366	0.799871	0.872501	74	1	0.991686	154778	1.38799	1.29396	0.283419	39	185541	-1.8435	0.961415	0.055178	35
G6PC2	2	168901333	340319	0.0706822	0.440625	0.872556	244	1	0.991686	154778	0.671741	0.760407	0.377023	113	185541	-0.442938	0.4971	0.372906	131
CHKB	22	50579182	340319	0.124906	0.778751	0.872572	78	1	0.991686	154778	1.45184	1.32788	0.274241	37	185541	-1.05755	0.887917	0.233637	41
ATP11B	3	182793767	340319	0.0910065	0.567448	0.872583	144	1	0.991686	154778	0.447992	0.914897	0.624372	74	185541	-0.314313	0.684627	0.646163	69
HEXB	5	74685261	340319	-0.0766732	0.478241	0.872626	207	1	0.991686	154778	-0.448319	0.816268	0.582848	98	185541	0.258233	0.54481	0.63551	109
ZAR1L	13	32303884	340319	-0.229813	1.43401	0.872677	23	1	0.991686	154778	-4.79266	2.85562	0.0932857	8	185541	2.18346	1.46791	0.136895	15
THAP9	4	82900801	340319	-0.0715599	0.446928	0.872791	237	1	0.991686	154778	-0.144095	0.763529	0.850311	112	185541	0.0117333	0.508723	0.981599	125
NADK	1	1752904	340319	-0.0793125	0.495378	0.872798	193	1	0.991686	154778	-0.311169	0.898011	0.728961	81	185541	0.0963668	0.537576	0.857732	112
CDHR2	5	176565330	340319	0.0401586	0.25095	0.87286	750	1	0.991686	154778	-0.174899	0.435414	0.687917	345	185541	0.214446	0.281819	0.446696	404
PSMG4	6	3259023	340319	-0.124631	0.778949	0.872882	78	1	0.991686	154778	0.0826365	1.26186	0.947786	41	185541	-0.364286	0.934877	0.696787	37
NFYA	6	41079022	340319	0.164034	1.02551	0.872917	45	1	0.991686	154778	2.09105	1.7225	0.224765	22	185541	-1.63049	1.18576	0.169115	23
KAT5	11	65712273	340319	-0.211687	1.32377	0.87295	27	1	0.991686	154778	0.382466	2.55437	0.880978	10	185541	-0.525897	1.37918	0.702973	17
CBWD2	2	113437875	340319	-0.0967791	0.605861	0.873087	126	1	0.991686	154778	0.485503	1.06114	0.647291	58	185541	-0.576153	0.675083	0.393408	67
HDDC2	6	125276153	340319	-0.119637	0.75063	0.873368	84	1	0.991686	154778	-1.31037	1.29379	0.311149	39	185541	0.956411	0.847793	0.259271	45
CTRB1	16	75219011	340319	-0.110703	0.694847	0.873417	98	1	0.991686	154778	0.451569	1.26159	0.720392	41	185541	-0.48692	0.753172	0.517961	57
REG1B	2	79085218	340319	-0.0140894	0.0884462	0.873433	803	1	0.991686	154778	-0.0278579	0.154919	0.857292	63	185541	-0.000367024	0.0985493	0.997028	82
C1orf116	1	207021959	340319	-0.134857	0.846916	0.873486	63	1	0.991686	154778	-0.520427	1.47523	0.724256	26	185541	0.183233	0.947985	0.846734	36
MMAA	4	145639067	340319	-0.0484901	0.304799	0.873599	510	1	0.991686	154778	-0.465795	0.518597	0.369089	243	185541	0.325622	0.348233	0.349754	267
FOXI3	2	88448210	340319	-0.23882	1.50139	0.873617	21	1	0.991686	154778	1.40717	2.15953	0.514656	14	185541	-3.51873	2.14958	0.101645	7
EDNRB	13	77898205	340319	-0.162949	1.02524	0.873719	45	1	0.991686	154778	-0.446731	1.58402	0.777926	26	185541	0.207982	1.30431	0.873308	19
ZNF44	19	12272407	340319	-0.0635472	0.399895	0.87374	296	1	0.991686	154778	-0.204492	0.698031	0.769557	134	185541	0.0400538	0.446839	0.928575	162
TRMT5	14	60975112	340319	0.0412228	0.259487	0.873777	704	1	0.991686	154778	0.202598	0.47075	0.666925	295	185541	-0.0708943	0.281437	0.801118	409
CCR5	3	46372890	340319	0.329031	2.07399	0.873948	11	1	0.991686	154778	2.5575	3.29805	0.438071	6	185541	-2.29597	2.54287	0.366578	5
OR5P2	11	7795977	340319	-0.0813641	0.512875	0.87395	171	1	0.991686	154778	-0.704043	0.851901	0.408557	86	185541	0.542413	0.599574	0.365645	82
FGF6	12	4434216	340319	-0.302569	1.90781	0.873988	13	1	0.991686	154778	0.419101	3.29801	0.89888	6	185541	-0.989186	2.14914	0.645322	7
AIG1	6	143060926	340319	0.237958	1.50109	0.874045	21	1	0.991686	154778	-1.37697	2.85621	0.629737	8	185541	1.26173	1.57714	0.423706	13
COL26A1	7	101363034	340319	-0.113046	0.713364	0.874088	93	1	0.991686	154778	0.320789	1.21793	0.792251	44	185541	-0.476649	0.812454	0.557421	49
PNKD	2	218270536	340319	-0.0609432	0.387297	0.874965	316	1	0.991686	154778	-0.858419	0.673804	0.202669	144	185541	0.582835	0.43394	0.179233	172
LIMK1	7	74083991	340319	0.241955	1.53808	0.875001	20	1	0.991686	154778	-2.13018	3.05315	0.485366	7	185541	1.54252	1.57709	0.328037	13
CASP3	4	184629273	340319	-0.212187	1.34888	0.875004	26	1	0.991686	154778	-3.21755	2.43549	0.186466	11	185541	1.9896	1.46805	0.175334	15
KIFC3	16	57758907	340319	0.0967587	0.61527	0.875038	125	1	0.991686	154778	0.528042	1.07002	0.62167	57	185541	-0.236235	0.689586	0.731918	68
PDCD1LG2	9	5522526	340319	-0.0990607	0.630626	0.87518	119	1	0.991686	154778	-0.00011	1.19121	0.999926	46	185541	-0.14513	0.665582	0.827391	73
RXFP3	5	33936744	340319	0.115141	0.733342	0.875238	88	1	0.991686	154778	-1.14214	1.1313	0.312698	51	185541	1.84037	0.934871	0.0490029	37
ACSL5	10	112376310	340319	-0.0985745	0.62797	0.875266	120	1	0.991686	154778	-0.134118	1.07956	0.90113	56	185541	-0.0745592	0.710826	0.916463	64
SCAF11	12	45922049	340319	-0.0915737	0.583553	0.875305	139	1	0.991686	154778	-0.0529013	1.07018	0.960575	57	185541	-0.122393	0.628051	0.84549	82
BHLHE41	12	26122069	340319	-0.144222	0.919263	0.875333	56	1	0.991686	154778	0.522835	1.85345	0.777877	19	185541	-0.491541	0.934855	0.599032	37
KIF21A	12	39294427	340319	-0.081342	0.518616	0.875368	176	1	0.991686	154778	0.221005	0.926855	0.811536	76	185541	-0.311712	0.568738	0.583641	100
FKBP10	17	41813038	340319	0.0621952	0.396603	0.875387	301	1	0.991686	154778	-0.334079	0.714246	0.639974	128	185541	0.357608	0.432456	0.408281	173
FAM122A	9	68780064	340319	-0.207437	1.32373	0.875476	27	1	0.991686	154778	2.63947	2.3319	0.25768	12	185541	-2.513	1.46808	0.0869427	15
N4BP2	4	40097345	340319	-0.0566562	0.361639	0.875509	278	1	0.991686	154778	-0.388412	0.668752	0.561375	110	185541	0.1673	0.387026	0.665545	140
SCGB3A1	5	180590234	340319	-0.0636942	0.406938	0.875623	286	1	0.991686	154778	0.412057	0.760249	0.587818	113	185541	-0.383943	0.432537	0.374728	173
BRMS1	11	66337669	340319	0.116737	0.746162	0.875678	85	1	0.991686	154778	0.186462	1.27739	0.883945	40	185541	0.0570016	0.847794	0.946395	45
SMOC2	6	168441372	340319	-0.118776	0.75972	0.875764	82	1	0.991686	154778	0.201614	1.38563	0.884314	34	185541	-0.332938	0.820826	0.685027	48
DNAJC19	3	180984642	340319	0.160312	1.02549	0.875775	45	1	0.991686	154778	1.0317	1.95941	0.598518	17	185541	-0.398506	1.0747	0.710783	28
GRPEL1	4	7060867	340319	-0.246589	1.57793	0.875817	19	1	0.991686	154778	0.476736	4.03871	0.906035	4	185541	-0.477042	1.46807	0.745222	15
KDELR3	22	38468234	340319	-0.0862809	0.552492	0.875902	155	1	0.991686	154778	-0.676515	0.903185	0.453839	80	185541	0.529396	0.656538	0.420045	75
RP1L1	8	10606895	340319	0.0332254	0.212809	0.875932	1045	1	0.991686	154778	-0.0876346	0.365883	0.810706	485	185541	0.142156	0.240858	0.555053	559
FAM186B	12	49587610	340319	0.0570908	0.365847	0.875993	354	1	0.991686	154778	-0.266644	0.635186	0.674641	162	185541	0.32771	0.410609	0.424809	192
POLR2B	4	56978990	340319	-0.0903845	0.579344	0.876024	141	1	0.991686	154778	-0.932207	1.06082	0.379534	58	185541	0.47692	0.624214	0.444849	83
ECI1	16	2239984	340319	0.0431864	0.276924	0.876072	606	1	0.991686	154778	-0.359227	0.480592	0.454783	275	185541	0.380977	0.31092	0.220456	327
TCERG1	5	146447350	340319	-0.106718	0.684544	0.876115	101	1	0.991686	154778	0.56908	1.1785	0.629177	47	185541	-0.713449	0.773887	0.35658	54
GLB1	3	32997046	340319	0.0902998	0.579424	0.876156	141	1	0.991686	154778	0.152593	0.959001	0.873577	71	185541	0.00410476	0.679759	0.995182	70
SMYD1	2	88067867	340319	0.10465	0.671545	0.876163	105	1	0.991686	154778	-0.0522841	1.09979	0.962083	54	185541	0.251667	0.796571	0.75205	51
PTH2	19	49422470	340319	0.0725981	0.465921	0.876178	218	1	0.991686	154778	0.0413072	0.773893	0.957433	109	185541	0.0937839	0.544652	0.863288	109
APOM	6	31655968	340319	0.26781	1.71975	0.876249	16	1	0.991686	154778	-3.40771	3.29805	0.30149	6	185541	2.5155	1.79824	0.161855	10
AFMID	17	78187371	340319	-0.0716244	0.459981	0.87626	224	1	0.991686	154778	-1.08538	0.788808	0.168831	105	185541	0.8156	0.521812	0.118051	119
MLXIPL	7	73593865	340319	0.100215	0.644315	0.876398	114	1	0.991686	154778	0.23309	1.13131	0.836764	51	185541	0.0124501	0.716483	0.986136	63
ESCO1	18	21530346	340319	0.167054	1.07407	0.876401	41	1	0.991686	154778	0.0558797	1.80604	0.975317	20	185541	0.307626	1.24059	0.80416	21
GINS1	20	25407823	340319	0.115327	0.741692	0.876434	86	1	0.991686	154778	0.617969	1.21784	0.611854	44	185541	-0.40329	0.877288	0.645731	42
RNGTT	6	88612725	340319	0.0803936	0.517172	0.876468	177	1	0.991686	154778	0.0424994	0.933072	0.963671	75	185541	0.108246	0.563171	0.847579	102
ZSWIM3	20	45857831	340319	-0.183299	1.17946	0.876499	34	1	0.991686	154778	-1.43113	2.24013	0.522916	13	185541	0.60869	1.24058	0.623676	21
ALOX15B	17	8039157	340319	0.0393695	0.253472	0.876568	735	1	0.991686	154778	-0.0665954	0.434162	0.878092	347	185541	0.123404	0.287847	0.668131	387
KCNH2	7	150945374	340319	-0.150969	0.972831	0.876676	50	1	0.991686	154778	0.14373	1.64905	0.930545	24	185541	-0.405698	1.11525	0.716028	26
GPR12	13	26758832	340319	0.162701	1.04884	0.876723	43	1	0.991686	154778	-1.1174	1.90387	0.557264	18	185541	1.06835	1.13705	0.347433	25
FLAD1	1	154983696	340319	0.124859	0.805313	0.876786	73	1	0.991686	154778	0.458247	1.61614	0.776759	25	185541	-0.0491975	0.82098	0.952215	48
MALSU1	7	23299353	340319	0.0773666	0.499162	0.876827	190	1	0.991686	154778	-0.572328	0.85172	0.501605	90	185541	0.651547	0.568797	0.252011	100
SGO1	3	20161106	340319	-0.0606393	0.391503	0.876909	309	1	0.991686	154778	-0.264029	0.700812	0.706362	133	185541	0.0989516	0.428827	0.81751	176
SAMD3	6	130144520	340319	0.0336006	0.216993	0.876943	1002	1	0.991686	154778	0.223022	0.379732	0.556994	454	185541	-0.119988	0.241957	0.619963	546
PDIA4	7	149003796	340319	-0.101133	0.65312	0.876943	111	1	0.991686	154778	0.955297	1.24673	0.443534	42	185541	-0.762294	0.684874	0.265692	69
LYPLAL1	1	219173892	340319	-0.10803	0.698658	0.877117	97	1	0.991686	154778	-0.0640325	1.19146	0.95714	46	185541	-0.161923	0.796515	0.83891	51
YEATS2	3	183715136	340319	-0.107191	0.694941	0.877417	89	1	0.991686	154778	-1.3753	1.1426	0.228721	42	185541	1.21811	0.820809	0.1378	44
MEX3D	19	1555563	340319	-0.212083	1.37546	0.877459	25	1	0.991686	154778	-2.21834	2.55412	0.385103	10	185541	1.12003	1.4679	0.445454	15
PUS7	7	105457790	340319	0.0569692	0.369472	0.877459	347	1	0.991686	154778	0.146679	0.629273	0.81569	165	185541	-0.0526435	0.421717	0.900657	182
CASC10	10	21495602	340319	0.237143	1.53801	0.877461	20	1	0.991686	154778	1.50833	2.33192	0.517751	12	185541	-1.60304	2.01023	0.425195	8
NSMAF	8	58584109	340319	-0.0498077	0.323385	0.877594	450	1	0.991686	154778	-0.0996777	0.577376	0.862935	192	185541	-0.0228826	0.354912	0.948593	257
OR52A5	11	5131693	340319	-0.116297	0.755079	0.877594	83	1	0.991686	154778	-0.411107	1.38542	0.766667	34	185541	0.0991778	0.812438	0.90284	49
NR2C2	3	15003869	340319	0.242929	1.5781	0.877659	19	1	0.991686	154778	0.228239	2.24068	0.918867	13	185541	0.281204	2.32131	0.90358	6
TRAK1	3	42091470	340319	0.0995746	0.64719	0.877723	113	1	0.991686	154778	0.118806	1.12045	0.915555	52	185541	0.0777172	0.728143	0.915001	61
NOTCH2	1	119915307	340319	-0.0782311	0.508702	0.877779	183	1	0.991686	154778	-0.862473	0.866449	0.319537	87	185541	0.636385	0.580596	0.273041	96
ACKR4	3	132600383	340319	0.10687	0.694948	0.877782	98	1	0.991686	154778	0.417284	1.17855	0.723292	47	185541	-0.192918	0.796348	0.808584	51
ANKDD1B	5	75611636	340319	-0.0790285	0.514261	0.877867	179	1	0.991686	154778	-0.551214	0.856541	0.519878	89	185541	0.404338	0.599505	0.500024	90
DOLK	9	128945688	340319	-0.141043	0.919202	0.878051	56	1	0.991686	154778	-1.31578	1.90407	0.489543	18	185541	0.396846	0.922429	0.667037	38
JKAMP	14	59484590	340319	-0.162844	1.06131	0.878054	42	1	0.991686	154778	0.647244	1.72224	0.707055	22	185541	-1.01561	1.27139	0.424395	20
RALGAPA2	20	20393252	340319	0.0528012	0.344483	0.87818	399	1	0.991686	154778	0.251203	0.610866	0.680909	175	185541	-0.117505	0.380067	0.757193	224
FSTL1	3	120396951	340319	-0.147624	0.963249	0.878197	51	1	0.991686	154778	-0.604412	1.80644	0.737937	20	185541	0.175075	1.02133	0.863895	31
DUS4L	7	107567041	340319	0.0553498	0.361211	0.878214	363	1	0.991686	154778	-0.266091	0.642973	0.678988	158	185541	0.284597	0.397352	0.473848	205
CCNO	5	55231378	340319	0.072041	0.470377	0.878275	214	1	0.991686	154778	0.0333642	0.829081	0.9679	95	185541	0.0984963	0.521443	0.850178	119
LOC100128108	15	101737212	340319	-0.186103	1.21584	0.878347	32	1	0.991686	154778	0.549044	2.01936	0.785707	16	185541	-0.953742	1.42141	0.502231	16
PRTN3	19	841018	340319	0.0435152	0.284346	0.87837	583	1	0.991686	154778	0.455216	0.504236	0.366642	257	185541	-0.279524	0.313711	0.372917	325
ST18	8	52113200	340319	-0.134663	0.880735	0.878479	58	1	0.991686	154778	0.100095	1.5843	0.949624	22	185541	-0.307182	0.961147	0.749273	35
LAPTM5	1	30733831	340319	0.303577	1.98606	0.878513	12	1	0.991686	154778	1.0618	3.29855	0.74753	6	185541	-0.467938	2.32188	0.840281	6
PRL	6	22287403	340319	-0.164138	1.07434	0.878571	41	1	0.991686	154778	0.0175682	1.64916	0.9915	24	185541	-0.363966	1.37917	0.791856	17
CABYR	18	24143065	340319	0.0441369	0.288987	0.878611	462	1	0.991686	154778	0.579209	0.50413	0.250588	209	185541	-0.404964	0.323057	0.210012	246
MT4	16	56565129	340319	-0.0783106	0.512852	0.878638	180	1	0.991686	154778	-0.027591	0.965738	0.977208	70	185541	-0.115988	0.542336	0.83065	110
DNAJB12	10	72335810	340319	-0.141614	0.927506	0.878649	55	1	0.991686	154778	-0.0294833	1.85324	0.987307	19	185541	-0.23733	0.947705	0.802258	36
MSANTD4	11	106009537	340319	0.210001	1.37572	0.878676	25	1	0.991686	154778	-2.22783	2.85589	0.435345	8	185541	1.37686	1.37919	0.318129	17
SCN1B	19	35030821	340319	0.151486	0.992677	0.878711	48	1	0.991686	154778	0.637881	1.76256	0.717422	21	185541	-0.213199	1.09413	0.845506	27
TRIM63	1	26051877	340319	0.0442274	0.28997	0.878774	564	1	0.991686	154778	-0.158404	0.523082	0.762022	239	185541	0.195337	0.315802	0.536218	325
ATP5IF1	1	28236185	340319	0.209757	1.376	0.878841	25	1	0.991686	154778	1.44959	2.85668	0.611847	8	185541	-0.398421	1.37941	0.772709	17
CPQ	8	96784858	340319	0.0816315	0.535596	0.878862	165	1	0.991686	154778	0.890844	0.994498	0.370376	66	185541	-0.461295	0.571596	0.419651	99
NFE2L2	2	177230786	340319	-0.148132	0.973116	0.87901	50	1	0.991686	154778	-0.942972	1.61626	0.559605	25	185541	0.706323	1.1376	0.534674	25
ZNF99	19	22757319	340319	-0.279779	1.83813	0.879023	14	1	0.991686	154778	-0.259698	3.61223	0.942686	5	185541	-0.314772	1.89516	0.868084	9
CAPN14	2	31174687	340319	-0.04627	0.303996	0.879025	513	1	0.991686	154778	0.0682165	0.533181	0.898195	230	185541	-0.144321	0.338338	0.669701	283
CLEC6A	12	8456113	340319	-0.176955	1.16275	0.87904	35	1	0.991686	154778	0.15097	2.55466	0.952876	10	185541	-0.29791	1.13725	0.793355	25
STC2	5	173317849	340319	0.302097	1.98572	0.879081	12	1	0.991686	154778	0.445291	2.69289	0.868663	9	185541	0.0102181	3.2829	0.997517	3
CAPN5	11	77084849	340319	0.0512533	0.337037	0.879132	417	1	0.991686	154778	0.75546	0.581788	0.194113	193	185541	-0.566628	0.380152	0.136086	224
PDE1C	7	31753392	340319	-0.0923745	0.608074	0.879255	128	1	0.991686	154778	0.193836	1.05183	0.853791	59	185541	-0.339219	0.684689	0.620294	69
DCAF13	8	103414992	340319	-0.0615855	0.405486	0.879281	288	1	0.991686	154778	-0.18025	0.675796	0.789684	143	185541	0.0352596	0.472408	0.940503	145
TMEM25	11	118531770	340319	-0.110068	0.725078	0.879343	66	1	0.991686	154778	-1.52964	1.2042	0.203996	27	185541	1.29407	0.84769	0.126866	36
ENGASE	17	79074945	340319	0.0386251	0.254496	0.879368	732	1	0.991686	154778	-0.00017477	0.425045	0.999672	362	185541	0.0728496	0.295885	0.805521	370
ZZEF1	17	4006910	340319	-0.0668005	0.440459	0.879454	235	1	0.991686	154778	-1.11978	0.770386	0.14608	102	185541	0.791303	0.491334	0.107286	130
ORAI2	7	102436331	340319	-0.204292	1.34902	0.879631	26	1	0.991686	154778	0.188409	2.55461	0.941207	10	185541	-0.410044	1.42163	0.773017	16
WNT8A	5	138084130	340319	-0.186993	1.23545	0.879695	31	1	0.991686	154778	-2.21985	2.15903	0.303871	14	185541	1.54427	1.37914	0.262829	17
PQLC2	1	19317594	340319	0.0761552	0.503247	0.879717	187	1	0.991686	154778	0.525375	0.838072	0.530735	93	185541	-0.378019	0.58675	0.519408	94
GSTM4	1	109656390	340319	-0.173353	1.14674	0.879841	36	1	0.991686	154778	0.502433	2.15947	0.816022	14	185541	-0.612085	1.21267	0.613742	22
ACOT12	5	81330400	340319	0.0396308	0.262178	0.87985	684	1	0.991686	154778	-0.114153	0.465371	0.806229	294	185541	0.16298	0.289037	0.57284	388
MFSD9	2	102718420	340319	0.0776506	0.514383	0.880008	179	1	0.991686	154778	1.18685	0.915114	0.194654	78	185541	-0.775399	0.566088	0.170766	101
IL34	16	70646951	340319	-0.115358	0.76429	0.880028	81	1	0.991686	154778	0.394971	1.23197	0.748512	43	185541	-0.701755	0.922403	0.446784	38
NHLRC3	13	39038641	340319	-0.0618764	0.410438	0.880167	281	1	0.991686	154778	0.381075	0.711433	0.592205	129	185541	-0.455041	0.461306	0.323929	152
GMEB2	20	63590096	340319	0.277046	1.83802	0.880188	14	1	0.991686	154778	-1.31309	3.29723	0.690453	6	185541	1.53633	2.00996	0.444654	8
MCTP1	5	94707496	340319	-0.0661057	0.438705	0.880225	246	1	0.991686	154778	0.935598	0.770501	0.224645	110	185541	-0.88509	0.487735	0.0695724	136
SGK2	20	43566316	340319	-0.0926999	0.615215	0.880229	125	1	0.991686	154778	-0.637613	1.12021	0.569228	52	185541	0.306323	0.665477	0.645297	73
FBXL18	7	5481775	340319	-0.127469	0.846761	0.880341	66	1	0.991686	154778	-0.693083	1.58431	0.661773	26	185541	0.222887	0.899162	0.804225	40
GIPC1	19	14478417	340319	0.157816	1.04878	0.880389	40	1	0.991686	154778	0.387631	2.24008	0.862618	13	185541	0.040303	1.03795	0.969026	26
C9orf40	9	74948058	340319	-0.135838	0.903214	0.880454	58	1	0.991686	154778	0.000262474	1.55469	0.999865	27	185541	-0.242138	1.02129	0.812587	31
RNPEPL1	2	240568588	340319	-0.133591	0.88828	0.880455	60	1	0.991686	154778	-0.134014	1.64939	0.935243	24	185541	-0.161148	0.947987	0.865018	36
TOR1B	9	129803215	340319	-0.152517	1.01418	0.880461	46	1	0.991686	154778	-0.440082	1.50011	0.769242	29	185541	0.265656	1.37901	0.847239	17
COX10	17	14069607	340319	0.163539	1.08754	0.880468	34	1	0.991686	154778	-0.160463	2.43547	0.947469	7	185541	0.300502	1.05583	0.775941	25
CCT6B	17	34928049	340319	-0.0553102	0.367874	0.880488	350	1	0.991686	154778	0.676439	0.637051	0.288315	161	185541	-0.678767	0.413811	0.100948	189
PGM5	9	68357127	340319	-0.0413919	0.275471	0.880561	625	1	0.991686	154778	0.333413	0.485109	0.491898	278	185541	-0.327645	0.30561	0.283675	347
SYNE1	6	152122436	340319	0.0314894	0.209844	0.880716	1072	1	0.991686	154778	-0.267071	0.365908	0.465461	485	185541	0.281424	0.234673	0.230446	585
DDX50	10	68901385	340319	0.106463	0.709502	0.880723	94	1	0.991686	154778	-0.765564	1.23204	0.534351	43	185541	0.834425	0.796238	0.294659	51
HAL	12	95974234	340319	0.0389731	0.259887	0.880795	702	1	0.991686	154778	0.112347	0.462264	0.807978	306	185541	-0.0263593	0.286043	0.926578	396
PRR9	1	153218114	340319	-0.153783	1.02568	0.880818	45	1	0.991686	154778	-1.47718	1.55513	0.342178	27	185541	1.81942	1.34058	0.174724	18
NACA2	17	61590534	340319	0.198444	1.32371	0.880832	27	1	0.991686	154778	-0.0496662	2.43568	0.983731	11	185541	0.339398	1.42141	0.81128	16
NRP1	10	33180081	340319	0.145814	0.972734	0.880842	50	1	0.991686	154778	1.95844	1.6489	0.234942	24	185541	-1.54564	1.11508	0.165712	26
MN1	22	27750918	340319	-0.130884	0.873443	0.880884	62	1	0.991686	154778	-0.758928	1.55439	0.625375	27	185541	0.33966	0.960992	0.723754	35
RNF166	16	88697569	340319	-0.210279	1.40395	0.880941	24	1	0.991686	154778	1.22887	2.33176	0.598184	12	185541	-1.60463	1.64128	0.32824	12
FAM174B	15	92619452	340319	0.104505	0.698428	0.881057	97	1	0.991686	154778	1.216	1.29361	0.347215	39	185541	-0.646715	0.746615	0.386383	58
TMPRSS6	22	37066087	340319	-0.0619742	0.414862	0.88125	254	1	0.991686	154778	0.189457	0.71977	0.792382	110	185541	-0.29091	0.465905	0.532367	137
ASRGL1	11	62337882	340319	0.090828	0.608071	0.881261	128	1	0.991686	154778	-1.19307	1.04302	0.252681	60	185541	1.20897	0.689661	0.0796054	68
CRLF1	19	18593569	340319	-0.112719	0.754926	0.881308	83	1	0.991686	154778	-0.409634	1.27717	0.748411	40	185541	0.218418	0.866997	0.8011	43
PKLR	1	155290573	340319	0.0589509	0.395317	0.881457	150	1	0.991686	154778	0.602274	0.706065	0.39366	43	185541	-0.368285	0.433743	0.395834	56
CA3	8	85438915	340319	-0.105656	0.709508	0.881622	91	1	0.991686	154778	-0.637296	1.29362	0.622264	39	185541	0.279821	0.766747	0.715152	51
UBE2T	1	202331836	340319	-0.187035	1.25613	0.881634	30	1	0.991686	154778	3.49917	2.15942	0.105144	14	185541	-3.39147	1.42188	0.0170705	16
NDUFS2	1	161202387	340319	0.164031	1.10172	0.881643	39	1	0.991686	154778	0.703462	1.95964	0.719614	17	185541	-0.262669	1.21264	0.828513	22
FAM53B	10	124623243	340319	0.284028	1.9077	0.881645	13	1	0.991686	154778	-0.183015	2.85607	0.948907	8	185541	1.1402	2.54273	0.653854	5
OR9A2	7	143026202	340319	-0.0819891	0.550864	0.881682	156	1	0.991686	154778	-0.704598	0.994622	0.478693	66	185541	0.374001	0.59953	0.532744	90
ATP5PF	21	25724641	340319	-0.323652	2.17458	0.881684	10	1	0.991686	154778	-0.398477	4.03808	0.921393	4	185541	-0.235866	2.32068	0.919045	6
KPNA4	3	160502105	340319	-0.108529	0.729207	0.881687	89	1	0.991686	154778	-0.129551	1.27747	0.919223	40	185541	-0.0821518	0.812373	0.919451	49
LAMTOR2	1	156054892	340319	-0.323795	2.17564	0.88169	10	1	0.991686	154778	-3.41492	3.61356	0.344645	5	185541	2.7645	2.54346	0.277081	5
EPHA5	4	65324114	340319	-0.100837	0.677827	0.881739	103	1	0.991686	154778	0.842642	1.13129	0.456361	51	185541	-1.02433	0.788593	0.19397	52
CLECL1	12	9722627	340319	-0.113665	0.764389	0.88179	81	1	0.991686	154778	0.566675	1.16619	0.627026	48	185541	-1.0824	0.989891	0.274195	33
SMARCD3	7	151239103	340319	0.0467547	0.314828	0.881942	472	1	0.991686	154778	-0.505996	0.536547	0.345652	223	185541	0.521685	0.359141	0.146339	247
ZNF418	19	57926153	340319	0.0722149	0.486421	0.881979	200	1	0.991686	154778	-0.647761	0.851552	0.446847	90	185541	0.652836	0.542191	0.228564	110
NME1	17	51154374	340319	-0.0432989	0.29167	0.881986	557	1	0.991686	154778	-0.168954	0.526203	0.748149	236	185541	0.0491271	0.317631	0.877084	321
METTL26	16	634528	340319	-0.0634351	0.427513	0.882042	253	1	0.991686	154778	0.00850285	0.740723	0.990841	111	185541	-0.100677	0.480676	0.834097	140
ALG1L	3	125929353	340319	-0.0813812	0.549174	0.882194	157	1	0.991686	154778	0.975926	1.0181	0.337776	63	185541	-0.806689	0.586714	0.169155	94
LSM2	6	31797760	340319	-0.23382	1.57813	0.882215	19	1	0.991686	154778	-0.332526	2.69287	0.901724	9	185541	-0.113179	1.79815	0.949813	10
LIMD2	17	63698553	340319	-0.069016	0.466	0.882262	218	1	0.991686	154778	-0.54552	0.796225	0.493261	103	185541	0.346223	0.53035	0.513873	115
FCAMR	1	206958518	340319	-0.0735056	0.496637	0.882337	192	1	0.991686	154778	-0.183418	0.842582	0.827674	92	185541	0.0227828	0.568873	0.968054	100
METTL9	16	21599734	340319	-0.246871	1.66812	0.882348	17	1	0.991686	154778	-0.247632	2.33184	0.915427	12	185541	-0.388297	2.54249	0.878617	5
NEK11	3	131029610	340319	-0.068638	0.463908	0.882377	220	1	0.991686	154778	0.182985	0.816309	0.822632	98	185541	-0.28287	0.514968	0.582802	122
TSHZ3	19	31276558	340319	-0.239517	1.62098	0.882532	18	1	0.991686	154778	-2.86857	3.05277	0.347393	7	185541	1.44574	1.71408	0.398978	11
GJA5	1	147758162	340319	0.169391	1.14672	0.882566	36	1	0.991686	154778	0.705931	2.01998	0.726734	16	185541	-0.274496	1.27184	0.829123	20
HINT2	9	35813056	340319	0.111298	0.755103	0.882821	83	1	0.991686	154778	-0.774156	1.32816	0.559975	37	185541	0.845788	0.838495	0.313121	46
BTBD10	11	13388831	340319	-0.134155	0.911122	0.882941	57	1	0.991686	154778	-1.89242	1.61561	0.241464	25	185541	1.22365	1.00526	0.22351	32
SAMD5	6	147508932	340319	-0.292379	1.98578	0.882946	12	1	0.991686	154778	-4.21901	4.0392	0.296248	4	185541	1.70423	2.01048	0.396621	8
PIGS	17	28554220	340319	-0.0564606	0.383519	0.882961	322	1	0.991686	154778	0.0140229	0.655576	0.982934	152	185541	-0.131185	0.436315	0.76367	170
RP1	8	54620949	340319	-0.0961006	0.652994	0.882999	111	1	0.991686	154778	-0.409399	1.16617	0.725541	48	185541	0.131294	0.716496	0.854606	63
PDK2	17	50095436	340319	-0.120115	0.816339	0.883023	71	1	0.991686	154778	-1.01211	1.55467	0.515038	27	185541	0.451812	0.857215	0.598146	44
MYH14	19	50210356	340319	0.0699824	0.475846	0.883077	209	1	0.991686	154778	0.739419	0.811968	0.362481	99	185541	-0.535119	0.54219	0.323664	110
KCNH7	2	162371839	340319	0.152475	1.03726	0.883134	41	1	0.991686	154778	2.58558	2.15951	0.231191	14	185541	-0.99146	1.03843	0.339696	26
OPN3	1	241594432	340319	-0.12165	0.828325	0.883241	69	1	0.991686	154778	0.1034	1.40661	0.9414	33	185541	-0.345867	0.948003	0.715233	36
DPPA2	3	109300364	340319	-0.0847866	0.577351	0.883247	142	1	0.991686	154778	0.545941	1.02617	0.594714	62	185541	-0.548627	0.635862	0.388245	80
TRIP10	19	6739763	340319	-0.0856324	0.583412	0.883307	139	1	0.991686	154778	1.37561	1.09926	0.210795	54	185541	-1.00429	0.616724	0.103435	85
UNC5C	4	95169234	340319	-0.147189	1.00329	0.883364	47	1	0.991686	154778	-1.02411	1.58418	0.517982	26	185541	0.928324	1.24078	0.454354	21
KRT6B	12	52447193	340319	0.0892083	0.608096	0.883368	128	1	0.991686	154778	0.0678946	1.01002	0.946406	64	185541	0.0952811	0.710848	0.893372	64
FKBP7	2	178465770	340319	0.136071	0.927772	0.883397	55	1	0.991686	154778	0.994867	1.64949	0.546419	24	185541	-0.563426	1.02157	0.58127	31
GSDMC	8	129748505	340319	-0.0745314	0.508583	0.88349	183	1	0.991686	154778	-0.135661	0.851771	0.873457	90	185541	-0.0156494	0.589726	0.978829	93
CFAP52	17	9576696	340319	-0.0707605	0.482874	0.883495	203	1	0.991686	154778	0.111791	0.851685	0.895571	90	185541	-0.197597	0.535001	0.711875	113
SIK3	11	116846377	340319	0.17814	1.21594	0.883523	32	1	0.991686	154778	-0.484262	1.76274	0.78353	21	185541	1.52941	1.71452	0.372375	11
PDE8A	15	84982163	340319	-0.0866567	0.592024	0.883627	135	1	0.991686	154778	-0.89355	1.01779	0.379983	63	185541	0.596814	0.670122	0.373142	72
GALNT6	12	51354381	340319	0.0869836	0.594322	0.883639	134	1	0.991686	154778	-0.564662	1.07019	0.597758	57	185541	0.556627	0.648093	0.390414	77
ZNHIT6	1	85654059	340319	0.109146	0.746321	0.883728	85	1	0.991686	154778	0.222812	1.29393	0.863282	39	185541	0.0172626	0.838678	0.983578	46
UMPS	3	124730472	340319	-0.0844259	0.577354	0.883741	142	1	0.991686	154778	1.10115	1.01795	0.279373	63	185541	-1.03432	0.639856	0.105992	79
TMEM116	12	111931622	340319	0.0676802	0.462874	0.88375	221	1	0.991686	154778	-0.139801	0.808169	0.862664	100	185541	0.250706	0.517098	0.627795	121
METTL2A	17	62423903	340319	0.0672109	0.459706	0.88376	221	1	0.991686	154778	-0.322632	0.803991	0.688208	97	185541	0.361506	0.51284	0.480867	123
EXOC8	1	231335569	340319	-0.130744	0.895764	0.883954	59	1	0.991736	154778	0.187547	1.50044	0.900528	29	185541	-0.421763	1.03848	0.684645	30
C6orf89	6	36886026	340319	-0.0656088	0.449842	0.884041	231	1	0.991736	154778	1.17647	0.820503	0.151619	97	185541	-0.948915	0.485993	0.0508772	133
CCDC66	3	56557243	340319	-0.0271901	0.186485	0.884077	1357	1	0.991736	154778	0.078156	0.330716	0.813182	595	185541	-0.112751	0.205733	0.58366	759
EGFLAM	5	38258756	340319	-0.0600591	0.411992	0.884097	279	1	0.991736	154778	-0.0167117	0.680636	0.980412	141	185541	-0.111515	0.48424	0.817868	138
PCDHAC1	5	140926893	340319	0.0375915	0.257917	0.884119	707	1	0.991736	154778	0.652122	0.47166	0.166786	294	185541	-0.394509	0.278139	0.156079	411
FOXI2	10	127737274	340319	-0.0891827	0.612852	0.8843	126	1	0.991824	154778	0.0169277	1.0701	0.987379	57	185541	-0.185049	0.68459	0.786925	69
TRPM7	15	50561678	340319	0.0398392	0.273826	0.884323	632	1	0.991824	154778	-0.164565	0.466775	0.724421	300	185541	0.231074	0.312295	0.459348	332
CFAP20	16	58114036	340319	-0.0979723	0.674498	0.884512	101	1	0.991897	154778	1.27889	1.32802	0.335544	37	185541	-0.867941	0.694671	0.21151	63
ITGB7	12	53191557	340319	-0.0762024	0.52463	0.884514	172	1	0.991897	154778	0.56535	0.952261	0.552719	72	185541	-0.553399	0.568778	0.330574	100
ST8SIA1	12	22201553	340319	-0.249426	1.71963	0.884674	16	1	0.992007	154778	3.45104	2.85613	0.226936	8	185541	-3.88878	2.01027	0.0530587	8
UBE3A	15	25339138	340319	-0.276327	1.9075	0.884818	13	1	0.992066	154778	0.805292	4.03851	0.841947	4	185541	-0.789923	1.89514	0.676814	9
BRAF	7	140726498	340319	-0.0382941	0.264426	0.884853	678	1	0.992066	154778	0.0565873	0.445817	0.898996	329	185541	-0.135366	0.304658	0.656811	349
IL11	19	55366007	340319	0.114908	0.794186	0.884959	75	1	0.992076	154778	-0.593238	1.38528	0.668475	34	185541	0.708712	0.887924	0.424774	41
TBX3	12	114671845	340319	0.248702	1.71966	0.885009	16	1	0.992076	154778	0.157979	2.69287	0.953218	9	185541	0.500419	2.14913	0.81588	7
STXBP4	17	54986135	340319	-0.099446	0.687877	0.885051	100	1	0.992076	154778	0.0358433	1.13126	0.974724	51	185541	-0.228379	0.812299	0.778594	49
SH3D21	1	36306422	340319	-0.0317521	0.219979	0.885231	975	1	0.992089	154778	0.129373	0.376476	0.731116	458	185541	-0.180846	0.249998	0.469441	515
ZBTB16	11	114063204	340319	-0.0745742	0.517146	0.88534	177	1	0.992089	154778	-0.582654	0.903357	0.518936	80	185541	0.330115	0.577509	0.567581	97
TNFRSF11B	8	118924388	340319	0.141393	0.982616	0.885584	34	1	0.992089	154778	1.30875	1.80631	0.468733	12	185541	-0.690136	1.05583	0.513342	17
TMEM225	11	123883146	340319	0.183766	1.27731	0.885604	29	1	0.992089	154778	-0.884443	2.15889	0.682045	14	185541	1.23149	1.46827	0.401619	15
ITGA3	17	50056444	340319	0.081338	0.565456	0.885623	136	1	0.992089	154778	-0.0993273	0.994434	0.920437	58	185541	0.21569	0.627986	0.73125	74
RBM43	2	151250906	340319	0.274377	1.90818	0.885667	13	1	0.992089	154778	-1.13835	2.85665	0.690269	8	185541	2.58851	2.54359	0.308842	5
SCARB2	4	76161720	340319	0.0627072	0.43612	0.885671	246	1	0.992089	154778	-0.286496	0.763671	0.707544	108	185541	0.345579	0.486046	0.477085	137
TMEFF2	2	191950316	340319	0.139889	0.97303	0.885685	50	1	0.992089	154778	0.300464	1.90449	0.874641	18	185541	0.025608	1.00545	0.979681	32
SPRR2E	1	153093533	340319	0.274109	1.90818	0.885777	13	1	0.992089	154778	1.23739	2.55511	0.628186	10	185541	-2.8722	3.28367	0.381742	3
TMEM44	3	194588532	340319	0.0724409	0.504496	0.885824	186	1	0.992089	154778	-0.768474	0.871337	0.377806	86	185541	0.783113	0.568751	0.168545	100
MFSD14B	9	94374821	340319	-0.103456	0.721115	0.885922	91	1	0.992089	154778	-0.382003	1.24659	0.759272	42	185541	0.132945	0.812344	0.870002	49
2022-03-08	10	45458240	340319	0.0486164	0.339066	0.885988	406	1	0.992089	154778	0.149394	0.595843	0.802026	180	185541	-0.0256277	0.376803	0.945775	224
CCDC127	5	205300	340319	0.14088	0.98274	0.886011	49	1	0.992089	154778	1.11865	1.68458	0.506655	23	185541	-0.712264	1.11525	0.523046	26
SYCP2	20	59864311	340319	-0.0726827	0.507136	0.886038	184	1	0.992089	154778	-0.325617	0.851646	0.702211	90	185541	0.1953	0.586486	0.739134	94
HP	16	72054654	340319	-0.0975608	0.681085	0.886098	102	1	0.992089	154778	-0.300123	1.12031	0.788783	52	185541	0.114437	0.804119	0.886833	50
ABCF1	6	30571492	340319	-0.0645593	0.450801	0.886124	230	1	0.992089	154778	-0.311789	0.866382	0.718941	87	185541	0.104316	0.470771	0.824637	142
UGT1A6	2	233693009	340319	0.120377	0.840606	0.88613	67	1	0.992089	154778	0.183544	1.52713	0.904333	28	185541	0.0912612	0.910798	0.920186	39
PSMB9	6	32854233	340319	-0.0803654	0.561789	0.886249	150	1	0.992121	154778	0.220865	0.881724	0.802208	84	185541	-0.426777	0.700033	0.542092	66
COA7	1	52687721	340319	-0.185907	1.30021	0.886304	28	1	0.992121	154778	0.102006	2.24102	0.963695	13	185541	-0.425918	1.46851	0.77179	15
GCA	2	162344250	340319	0.101882	0.713524	0.886459	93	1	0.992121	154778	0.853207	1.34685	0.526419	36	185541	-0.361882	0.753435	0.631008	57
WDR35	2	19913559	340319	0.0509988	0.357416	0.886537	371	1	0.992121	154778	0.276182	0.685659	0.687097	139	185541	-0.0856243	0.373657	0.818751	232
LRRC14B	5	191543	340319	-0.0655436	0.459749	0.886635	224	1	0.992121	154778	0.580888	0.804082	0.470035	101	185541	-0.592215	0.512875	0.248216	123
FBXL3	13	77007146	340319	-0.253062	1.7757	0.886674	15	1	0.992121	154778	-2.879	3.0527	0.345631	7	185541	2.0777	2.00991	0.301264	8
PSMC3IP	17	42572969	340319	0.0703194	0.493965	0.886798	194	1	0.992121	154778	0.827759	0.932955	0.374949	75	185541	-0.411247	0.521383	0.430251	119
PPARG	3	12351593	340319	0.252716	1.77605	0.88685	15	1	0.992121	154778	-1.31971	3.61268	0.714889	5	185541	1.087	1.79811	0.545497	10
ZNF28	19	52799690	340319	-0.230614	1.62098	0.886868	18	1	0.992121	154778	-1.06629	2.85559	0.708847	8	185541	0.41991	1.79772	0.815312	10
FOXD3	1	63323063	340319	-0.21874	1.5384	0.886933	20	1	0.992121	154778	-1.07231	2.55498	0.674711	10	185541	0.640946	1.79855	0.721565	10
GSDMB	17	39904815	340319	-0.0630081	0.443239	0.886958	238	1	0.992121	154778	0.175892	0.784888	0.822681	102	185541	-0.247268	0.489554	0.613498	135
RABL6	9	136808204	340319	-0.124133	0.873616	0.887009	62	1	0.992121	154778	-1.344	1.47496	0.362185	30	185541	1.05744	1.00523	0.292825	32
ING5	2	241702066	340319	-0.160684	1.13113	0.887036	37	1	0.992121	154778	0.350198	1.80685	0.84632	20	185541	-0.75382	1.37948	0.584756	17
C3orf38	3	88150053	340319	-0.0756386	0.532472	0.887039	167	1	0.992121	154778	-0.737773	0.972897	0.448257	69	185541	0.413015	0.574569	0.472249	98
POTED	21	13630989	340319	0.25197	1.77556	0.887151	15	1	0.992176	154778	-2.20377	2.85533	0.440229	8	185541	3.02357	2.14852	0.159346	7
TSACC	1	156339763	340319	0.223318	1.57839	0.887487	19	1	0.992473	154778	1.36874	2.69327	0.611308	9	185541	-0.732678	1.79855	0.683736	10
HRC	19	49151297	340319	0.0851354	0.603289	0.887776	130	1	0.992473	154778	0.572826	1.1096	0.605683	53	185541	-0.224969	0.647999	0.72846	77
LRRTM4	2	76748696	340319	-0.1618	1.1467	0.887791	36	1	0.992473	154778	1.25827	2.02006	0.53336	16	185541	-1.21981	1.2718	0.337497	20
HENMT1	1	108648571	340319	0.140063	0.993086	0.88784	48	1	0.992473	154778	-0.697236	1.68484	0.679	23	185541	0.908669	1.13755	0.424411	25
GPHB5	14	63312931	340319	0.250008	1.77588	0.888044	15	1	0.992473	154778	-4.76511	3.29765	0.148459	6	185541	3.6087	1.89515	0.0568886	9
ZNF263	16	3283822	340319	-0.0909991	0.647099	0.888165	113	1	0.992473	154778	-0.260045	1.13122	0.818185	51	185541	0.025344	0.722159	0.972004	62
RFPL3	22	32358073	340319	-0.227827	1.62093	0.888223	18	1	0.992473	154778	-6.96658	3.61187	0.0537574	5	185541	2.34725	1.57665	0.136552	13
SRC	20	37384142	340319	0.0694129	0.493875	0.888227	194	1	0.992473	154778	-0.708759	0.908888	0.435504	79	185541	0.590485	0.53026	0.265463	115
TEP1	14	20368439	340319	0.0325055	0.231367	0.88827	880	1	0.992473	154778	0.344061	0.398957	0.388468	411	185541	-0.232468	0.261201	0.373469	467
NHP2	5	178149715	340319	0.0844234	0.601111	0.888308	131	1	0.992473	154778	-0.400044	1.10978	0.718494	53	185541	0.419881	0.643993	0.514405	78
CUEDC1	17	57866468	340319	-0.0699086	0.497798	0.888316	170	1	0.992473	154778	-0.522194	0.881593	0.55363	80	185541	0.268714	0.549782	0.625009	83
KRT6C	12	52469062	340319	-0.0451686	0.321645	0.88832	458	1	0.992473	154778	-0.0232772	0.574501	0.967681	198	185541	-0.0382032	0.352897	0.913793	260
MEA1	6	43012473	340319	-0.118898	0.846786	0.888335	60	1	0.992473	154778	0.29801	1.68466	0.85959	23	185541	-0.299908	0.86721	0.72947	35
TRAPPC13	5	65625061	340319	0.120722	0.85989	0.88835	64	1	0.992473	154778	-0.626477	1.58438	0.692543	26	185541	0.667241	0.922497	0.469497	38
PADI3	1	17249139	340319	0.0572229	0.407717	0.888384	285	1	0.992473	154778	-0.241139	0.72885	0.740759	123	185541	0.28431	0.447049	0.524796	162
DIS3L	15	66293597	340319	-0.0488111	0.348457	0.888599	390	1	0.992473	154778	-0.924805	0.625367	0.139191	167	185541	0.611281	0.380934	0.108564	223
KLRC1	12	10446554	340319	0.148625	1.06144	0.888642	42	1	0.992473	154778	0.941259	1.85342	0.61156	19	185541	-0.497128	1.18568	0.675013	23
OR2F1	7	143959977	340319	0.0574799	0.41054	0.888652	281	1	0.992473	154778	-0.702896	0.7471	0.346792	117	185541	0.592521	0.444269	0.182304	164
STARD9	15	42575718	340319	-0.0285277	0.203853	0.888705	1118	1	0.992473	154778	-0.0831952	0.36732	0.820819	469	185541	0.00592989	0.22219	0.978708	641
DHFR2	3	94060954	340319	-0.220841	1.57809	0.888706	19	1	0.992473	154778	-2.67653	2.85616	0.348705	8	185541	1.49001	1.71447	0.384806	11
PPP1R7	2	241150497	340319	0.192514	1.37605	0.888737	25	1	0.992473	154778	-1.65885	3.05395	0.587006	7	185541	0.916181	1.34057	0.49434	18
SETSIP	1	92074536	340319	0.0632512	0.452906	0.888931	231	1	0.99262	154778	0.81216	0.785201	0.300982	106	185541	-0.579156	0.508948	0.255143	125
MAP3K11	11	65598296	340319	-0.139911	1.00336	0.8891	47	1	0.992663	154778	-0.117948	1.7628	0.946654	21	185541	-0.139471	1.11523	0.900476	26
ZNF417	19	57908551	340319	-0.289137	2.07352	0.8891	11	1	0.992663	154778	2.78697	3.29718	0.397969	6	185541	-4.02244	2.54227	0.1136	5
PIGO	9	35089095	340319	-0.0399755	0.286832	0.889159	576	1	0.992663	154778	0.231532	0.499471	0.642968	262	185541	-0.271577	0.321144	0.397745	314
TAAR9	6	132538290	340319	0.172003	1.23553	0.889281	31	1	0.992671	154778	0.596834	2.43596	0.806449	11	185541	-0.0612136	1.27153	0.961603	20
R3HCC1L	10	98163295	340319	-0.0475366	0.34155	0.889309	406	1	0.992671	154778	0.248848	0.589481	0.672918	188	185541	-0.312313	0.3853	0.417613	218
ENDOD1	11	95089928	340319	0.0799725	0.575334	0.889449	143	1	0.992671	154778	1.34066	1.00996	0.184368	64	185541	-0.947566	0.639917	0.138671	79
FANK1	10	125896643	340319	-0.041016	0.295123	0.889467	544	1	0.992671	154778	-0.0213086	0.525088	0.96763	237	185541	-0.0495851	0.324755	0.878647	307
CLPS	6	35795148	340319	0.2038	1.46659	0.88948	22	1	0.992671	154778	-0.557551	2.43579	0.818948	11	185541	1.02845	1.71453	0.548613	11
TCL1B	14	95686468	340319	-0.116478	0.840336	0.889759	67	1	0.992912	154778	0.136294	1.34635	0.919366	36	185541	-0.428562	1.02125	0.674745	31
TOR1AIP2	1	179846079	340319	-0.107781	0.779081	0.889969	78	1	0.992948	154778	0.999943	1.34673	0.457787	36	185541	-1.05296	0.877689	0.230259	42
CYP4B1	1	46799082	340319	-0.0415113	0.300492	0.890126	525	1	0.992948	154778	-0.326286	0.534313	0.541423	229	185541	0.186858	0.330831	0.572201	296
FBXO6	1	11668648	340319	0.202481	1.46682	0.890208	22	1	0.992948	154778	1.7905	3.2984	0.587241	6	185541	-0.394865	1.42188	0.781238	16
TRIM43	2	95594014	340319	-0.160412	1.16306	0.890302	35	1	0.992948	154778	-0.318072	1.72288	0.85353	22	185541	0.164467	1.57757	0.916968	13
BRINP2	1	177229796	340319	-0.146399	1.06163	0.89032	42	1	0.992948	154778	-0.00587176	2.08622	0.997754	15	185541	-0.261983	1.09462	0.810844	27
PANX3	11	124611563	340319	-0.116747	0.846731	0.890336	66	1	0.992948	154778	0.407858	1.36548	0.765175	35	185541	-0.726202	1.02139	0.477089	31
ZFAND2B	2	219206993	340319	-0.0888503	0.644469	0.890347	114	1	0.992948	154778	-0.763546	1.05213	0.468013	59	185541	0.658803	0.766982	0.390366	55
FANCI	15	89247622	340319	0.0437603	0.317466	0.890365	470	1	0.992948	154778	-0.307678	0.565914	0.58666	204	185541	0.31508	0.34884	0.366408	266
P2RY14	3	151213303	340319	-0.116676	0.846858	0.890418	66	1	0.992948	154778	0.737627	1.50038	0.622985	29	185541	-0.790765	0.93495	0.397674	37
EPHB1	3	134795637	340319	-0.131335	0.953939	0.890496	52	1	0.992948	154778	-0.132909	1.64906	0.935763	24	185541	-0.167792	1.07466	0.875926	28
HSD3B2	1	119415324	340319	0.115708	0.840668	0.890527	67	1	0.992948	154778	-0.914724	1.4285	0.521952	32	185541	1.06003	0.961544	0.270278	35
FKBP1A	20	1370070	340319	-0.252928	1.83796	0.890546	14	1	0.992948	154778	1.4157	3.61193	0.695095	5	185541	-1.24237	1.89492	0.512063	9
IGSF3	1	116577314	340319	-0.0897119	0.653113	0.890746	111	1	0.993029	154778	-0.41852	1.17877	0.722555	47	185541	0.126811	0.711029	0.858449	64
STARD3	17	39653473	340319	-0.103044	0.750521	0.890796	81	1	0.993029	154778	0.901273	1.23196	0.464427	39	185541	-1.1395	0.887998	0.199414	41
MED21	12	27022580	340319	-0.119935	0.873633	0.890807	62	1	0.993029	154778	-1.43543	1.47501	0.330474	30	185541	1.07477	1.0052	0.284979	32
MED15	22	20507683	340319	-0.137563	1.00316	0.890928	47	1	0.993094	154778	-0.428301	1.72207	0.803584	22	185541	0.076248	1.13697	0.946532	25
PEX3	6	143451046	340319	0.0944476	0.691447	0.891352	99	1	0.99331	154778	0.734314	1.15426	0.52466	49	185541	-0.531222	0.804272	0.508934	50
LETMD1	12	51048357	340319	0.0989981	0.725139	0.891408	84	1	0.99331	154778	0.328098	1.27745	0.797304	36	185541	-0.0943822	0.804204	0.906574	46
SH3RF3	2	109129541	340319	0.10061	0.737708	0.891519	87	1	0.99331	154778	-0.613881	1.23233	0.618381	43	185541	0.833043	0.857513	0.331319	44
LHFPL5	6	35797287	340319	0.132656	0.972884	0.891542	50	1	0.99331	154778	0.105178	1.52691	0.945083	28	185541	0.212625	1.21236	0.860781	22
NRXN1	2	49921952	340319	-0.1275	0.936333	0.891687	54	1	0.99331	154778	-0.630661	1.55511	0.685081	27	185541	0.435207	1.09462	0.690936	27
HINT1	5	131159447	340319	-0.173682	1.27735	0.891845	29	1	0.99331	154778	0.729366	2.332	0.754461	12	185541	-0.804437	1.37916	0.559704	17
EPB41L5	2	120019073	340319	0.0891981	0.656103	0.89186	110	1	0.99331	154778	1.59969	1.247	0.199555	42	185541	-0.837149	0.689827	0.224916	68
CHTOP	1	153636564	340319	-0.16526	1.21626	0.89192	32	1	0.99331	154778	-0.37194	2.43612	0.878653	11	185541	-0.0315328	1.24118	0.979732	21
TXNL1	18	56603031	340319	0.157863	1.16248	0.89198	35	1	0.99331	154778	0.502202	2.33154	0.82946	12	185541	-0.0209307	1.18541	0.985913	23
OLIG3	6	137493353	340319	-0.28144	2.07401	0.89206	11	1	0.99331	154778	-0.29196	3.05341	0.923824	7	185541	-0.259901	2.84303	0.927162	4
TMEM156	4	38971024	340319	-0.135989	1.00329	0.892183	47	1	0.99331	154778	0.117026	1.64887	0.943419	24	185541	-0.374971	1.18559	0.751794	23
GIPC3	19	3585599	340319	0.092302	0.681051	0.892194	102	1	0.99331	154778	0.743575	1.13116	0.510954	51	185541	-0.535843	0.796159	0.500926	51
ASCL5	1	201114751	340319	-0.294768	2.17563	0.892227	10	1	0.99331	154778	0.453439	3.61342	0.900138	5	185541	-1.07442	2.54347	0.672717	5
KIF25	6	168029487	340319	-0.0961302	0.709589	0.892238	94	1	0.99331	154778	-1.57457	1.38554	0.25578	34	185541	0.738366	0.734215	0.314584	60
PHLPP1	18	62715684	340319	0.1223	0.903045	0.892271	58	1	0.99331	154778	1.94126	1.61535	0.22946	25	185541	-1.26517	0.989649	0.201108	33
GSE1	16	85613393	340319	-0.117292	0.866568	0.892333	63	1	0.99331	154778	-0.646588	1.45085	0.655842	31	185541	0.357274	1.0051	0.722246	32
GHITM	10	84141454	340319	-0.0747124	0.55259	0.89245	155	1	0.99331	154778	-1.11612	0.881582	0.205498	84	185541	1.19784	0.674893	0.0759223	71
DUSP19	2	183078939	340319	-0.0806537	0.596688	0.892478	133	1	0.99331	154778	0.731346	1.05208	0.486968	59	185541	-0.733231	0.661287	0.26752	74
FBL	19	39834543	340319	0.193707	1.434	0.892548	23	1	0.99331	154778	-2.65521	3.05272	0.384421	7	185541	1.45987	1.42127	0.304347	16
RHNO1	12	2885273	340319	-0.207693	1.5381	0.892587	20	1	0.99331	154778	-0.911852	2.43573	0.708133	11	185541	0.595728	1.89536	0.753287	9
GSKIP	14	96382239	340319	-0.293602	2.17489	0.892615	10	1	0.99331	154778	-2.52966	4.03859	0.531073	4	185541	1.22672	2.32097	0.597126	6
NCF2	1	183556118	340319	-0.0768452	0.569524	0.892668	146	1	0.99331	154778	-1.24685	1.05215	0.236	59	185541	0.704816	0.609905	0.24784	87
POLRMT	19	617274	340319	-0.0496214	0.36778	0.892674	350	1	0.99331	154778	0.0781986	0.638832	0.902575	160	185541	-0.154247	0.412626	0.70854	190
OIP5	15	41309759	340319	0.0768055	0.56931	0.892683	146	1	0.99331	154778	0.169042	0.958817	0.860056	71	185541	-0.00409505	0.656605	0.995024	75
SLC25A19	17	75273453	340319	0.138317	1.02537	0.892695	45	1	0.99331	154778	-1.04354	1.85324	0.573375	19	185541	0.992239	1.11514	0.37358	26
HTRA3	4	8269969	340319	-0.0828823	0.615282	0.892844	125	1	0.99338	154778	0.489772	1.07958	0.650068	56	185541	-0.562022	0.684595	0.411673	69
CCDC146	7	77167669	340319	0.04723	0.350747	0.892884	379	1	0.99338	154778	0.60526	0.599105	0.312366	182	185541	-0.453806	0.399291	0.255737	195
PKP2	12	32792425	340319	-0.0341737	0.254454	0.893163	399	1	0.993621	154778	-0.143338	0.437884	0.743409	121	185541	0.069296	0.28777	0.809708	167
TTYH2	17	74213589	340319	0.143992	1.07419	0.893365	38	1	0.993694	154778	0.55758	1.64891	0.73525	20	185541	-0.43987	1.37898	0.74974	17
LSM4	19	18307462	340319	0.174136	1.29969	0.893416	28	1	0.993694	154778	0.742404	2.08542	0.721844	15	185541	-0.438075	1.57671	0.781135	13
RSPRY1	16	57204664	340319	-0.142192	1.06129	0.893418	39	1	0.993694	154778	1.34936	1.80615	0.455011	16	185541	-1.47003	1.21217	0.225233	22
FJX1	11	35618637	340319	0.18412	1.37572	0.893532	25	1	0.993751	154778	2.56833	2.6927	0.340181	9	185541	-1.17765	1.42158	0.40744	16
BCHE	3	165773383	340319	0.0479068	0.35828	0.893629	369	1	0.993758	154778	-0.145072	0.629246	0.817666	165	185541	0.202216	0.398311	0.611675	204
GGH	8	63015332	340319	-0.127505	0.953884	0.893664	52	1	0.993758	154778	-0.393434	1.64894	0.811418	24	185541	0.0999885	1.07456	0.925864	28
ADGRL1	19	14150874	340319	-0.0441987	0.331462	0.893921	431	1	0.993906	154778	-0.368403	0.574342	0.521241	198	185541	0.237292	0.372653	0.52428	233
APOB	2	21001731	340319	-0.0410592	0.307931	0.893925	500	1	0.993906	154778	-0.273207	0.550192	0.619496	216	185541	0.140814	0.337762	0.67675	284
SH3RF2	5	145937936	340319	-0.0468066	0.351237	0.893986	384	1	0.993906	154778	0.123184	0.627382	0.844339	166	185541	-0.179138	0.385356	0.642029	218
SLC6A19	5	1201652	340319	-0.0608862	0.457697	0.894172	226	1	0.993917	154778	-0.135361	0.792395	0.864361	104	185541	-0.0132059	0.514957	0.979541	122
DEPDC1	1	68476933	340319	0.0653413	0.491555	0.894251	196	1	0.993917	154778	-0.0711215	0.796343	0.928836	103	185541	0.21452	0.589892	0.716112	93
NSUN5	7	73303398	340319	0.0538022	0.404783	0.89426	286	1	0.993917	154778	0.033179	0.725727	0.963535	124	185541	0.0666881	0.442866	0.880305	161
RRAS2	11	14279338	340319	0.235621	1.77595	0.894452	15	1	0.993917	154778	-0.742163	2.85583	0.79496	8	185541	1.43855	2.1492	0.503278	7
MIEN1	17	39729523	340319	-0.16106	1.21589	0.894618	32	1	0.993917	154778	1.39508	2.24044	0.533495	13	185541	-1.21072	1.30441	0.353319	19
LIPH	3	185508792	340319	-0.0761455	0.575336	0.894708	143	1	0.993917	154778	-0.306735	0.965757	0.750781	70	185541	0.150829	0.665622	0.820736	73
PARK7	1	7962758	340319	-0.149692	1.13111	0.894715	37	1	0.993917	154778	-2.33704	2.15954	0.279169	14	185541	1.15785	1.18597	0.32892	23
SLC39A9	14	69399371	340319	0.185762	1.40395	0.894736	24	1	0.993917	154778	-0.886933	2.08569	0.670657	15	185541	1.96921	1.89515	0.298769	9
ERI3	1	44221564	340319	0.072634	0.549199	0.894783	154	1	0.993917	154778	-1.19714	1.01016	0.235977	64	185541	0.929244	0.58989	0.115192	89
LZTFL1	3	45826316	340319	0.149369	1.13088	0.89492	37	1	0.993917	154778	0.701778	1.5844	0.657817	26	185541	-1.14426	1.71445	0.504503	11
ABHD18	4	127982931	340319	-0.0528902	0.400656	0.894977	295	1	0.993917	154778	0.0622626	0.722829	0.931357	125	185541	-0.129035	0.43631	0.767427	170
FXYD3	19	35117249	340319	0.251632	1.90737	0.895043	13	1	0.993917	154778	-1.0617	3.0526	0.727989	7	185541	1.82744	2.3208	0.431037	6
GGA1	22	37608861	340319	-0.138289	1.04876	0.895095	43	1	0.993917	154778	0.46427	2.08534	0.823819	15	185541	-0.469642	1.07434	0.662008	28
GJC1	17	44804636	340319	-0.273442	2.07378	0.895098	11	1	0.993917	154778	4.61544	4.03868	0.25312	4	185541	-3.11876	2.14895	0.1467	7
KCNJ9	1	160084031	340319	0.220007	1.66863	0.895104	17	1	0.993917	154778	2.21183	3.05391	0.468905	7	185541	-1.18312	1.79852	0.510646	10
STRADB	2	201454741	340319	0.106868	0.810889	0.89515	72	1	0.993917	154778	0.632657	1.42843	0.657837	32	185541	-0.297139	0.899339	0.741101	40
LSMEM2	3	50279114	340319	-0.0492589	0.373788	0.895156	339	1	0.993917	154778	-0.0414178	0.629256	0.947521	165	185541	-0.049927	0.431267	0.907836	174
TNRC6A	16	24729841	340319	-0.141507	1.07417	0.895193	41	1	0.993917	154778	0.797506	1.76277	0.65097	21	185541	-1.09672	1.27134	0.388334	20
TRPV5	7	142908515	340319	-0.0664607	0.504499	0.895193	186	1	0.993917	154778	-0.762258	0.861357	0.376185	88	185541	0.55592	0.574549	0.333258	98
2022-03-10	17	62701704	340319	0.0358531	0.272571	0.895351	638	1	0.994023	154778	0.0551831	0.479798	0.908435	284	185541	0.0183256	0.302485	0.951691	354
FMOD	1	203342349	340319	0.2259	1.72	0.895508	16	1	0.994074	154778	1.84518	3.29866	0.575908	6	185541	-0.690748	1.79854	0.700933	10
LCMT1	16	25111887	340319	0.137728	1.0489	0.895533	43	1	0.994074	154778	-0.00868079	1.95909	0.996465	17	185541	0.233196	1.11508	0.834348	26
TMEM183B	3	149982179	340319	0.0410665	0.312913	0.895586	481	1	0.994074	154778	-0.221251	0.550066	0.687519	212	185541	0.255827	0.347627	0.461778	268
OR1A1	17	3215608	340319	-0.139146	1.06134	0.895694	42	1	0.994124	154778	1.20047	1.7223	0.485794	22	185541	-1.61452	1.27137	0.204119	20
EID3	12	104303937	340319	-0.205892	1.57807	0.896194	19	1	0.994339	154778	1.07603	2.69292	0.689469	9	185541	-1.44756	1.79805	0.420779	10
ROS1	6	117288495	340319	-0.0257085	0.19706	0.896202	1217	1	0.994339	154778	0.055694	0.338409	0.869278	564	185541	-0.102417	0.223271	0.646443	651
SPAST	2	32063834	340319	-0.105755	0.810901	0.896237	72	1	0.994339	154778	-0.0475469	1.36587	0.972231	35	185541	-0.171883	0.935091	0.854159	37
RAB1B	11	66268685	340319	-0.211041	1.62124	0.89643	18	1	0.994339	154778	-0.714484	2.55439	0.779702	10	185541	0.431328	2.0104	0.830119	8
RNF185	22	31187040	340319	0.127792	0.982536	0.896517	49	1	0.994339	154778	0.62505	1.80616	0.729295	20	185541	-0.188388	1.05574	0.858377	29
C12orf10	12	53299738	340319	0.0443673	0.341211	0.896544	407	1	0.994339	154778	0.0492876	0.581972	0.932507	193	185541	0.0562998	0.388949	0.884909	214
TONSL	8	144429144	340319	-0.0521577	0.401302	0.896589	288	1	0.994339	154778	-0.456506	0.740748	0.537713	119	185541	0.226658	0.429979	0.598099	167
UCK1	9	131525042	340319	0.126428	0.972766	0.896592	50	1	0.994339	154778	-0.920253	1.64901	0.576801	24	185541	1.0974	1.11512	0.325064	26
PLD4	14	104927095	340319	0.0314228	0.241815	0.89661	805	1	0.994339	154778	-0.165199	0.408024	0.685571	393	185541	0.211278	0.278399	0.447912	410
MRPL2	6	43054274	340319	0.0635124	0.489013	0.896662	198	1	0.994339	154778	-0.165971	0.856629	0.846373	89	185541	0.252885	0.544813	0.642527	109
VPREB1	22	22244814	340319	-0.0973947	0.750423	0.896735	84	1	0.994339	154778	1.04133	1.31034	0.426788	38	185541	-1.06842	0.838257	0.202464	46
GABRP	5	170788570	340319	0.0968302	0.746192	0.896752	82	1	0.994339	154778	-0.0740846	1.45102	0.95928	31	185541	0.206239	0.773935	0.789869	50
IFI35	17	43006949	340319	0.0436664	0.336635	0.896792	418	1	0.994339	154778	0.0140538	0.589498	0.98098	188	185541	0.0773149	0.375146	0.836719	230
MMP23B	1	1632219	340319	-0.144686	1.11614	0.896858	38	1	0.994339	154778	0.815901	2.02009	0.686292	16	185541	-0.791883	1.21261	0.513732	22
MTMR6	13	25249235	340319	0.0732483	0.565426	0.896926	148	1	0.994339	154778	-0.141247	0.908963	0.876512	79	185541	0.332951	0.684501	0.626674	69
SRL	16	4192153	340319	-0.123505	0.953821	0.896975	52	1	0.994339	154778	-0.449827	1.72212	0.793935	22	185541	0.119138	1.03806	0.908628	30
SPAG9	17	50966273	340319	0.107207	0.828067	0.896989	69	1	0.994339	154778	-0.7416	1.36543	0.587045	35	185541	0.989147	0.975157	0.310419	34
TRAPPC6B	14	39150353	340319	0.125897	0.972742	0.897022	50	1	0.994339	154778	-1.23681	1.72223	0.472669	22	185541	1.25269	1.07454	0.243703	28
RAP2A	13	97434470	340319	-0.281167	2.17476	0.897131	10	1	0.994361	154778	-3.87857	5.71104	0.497054	2	185541	0.568846	2.00995	0.777166	8
TWSG1	18	9337188	340319	-0.237549	1.83804	0.897168	14	1	0.994361	154778	-0.262947	3.05265	0.931357	7	185541	-0.144997	2.14889	0.946203	7
SLC27A4	9	128343120	340319	-0.0715721	0.554381	0.897276	154	1	0.994412	154778	-0.727286	1.00213	0.467998	65	185541	0.389755	0.60284	0.517936	89
KCNG1	20	51004042	340319	-0.256002	1.98522	0.897394	12	1	0.994449	154778	-1.86772	3.61183	0.605079	5	185541	0.906961	2.14869	0.672953	7
GALNT12	9	98807699	340319	0.0701491	0.545581	0.897693	150	1	0.994449	154778	0.302624	0.914841	0.740801	74	185541	-0.151242	0.631855	0.810825	73
MOV10	1	112674824	340319	0.0953413	0.741965	0.897755	86	1	0.994449	154778	-0.367414	1.24687	0.768248	42	185541	0.499704	0.857513	0.560071	44
MANEA	6	95586395	340319	-0.0888292	0.691459	0.89778	99	1	0.994449	154778	1.76816	1.26177	0.161118	41	185541	-1.40233	0.746805	0.0604143	58
QSOX2	9	136208733	340319	0.0941859	0.733319	0.897802	88	1	0.994449	154778	-0.340025	1.19129	0.775319	46	185541	0.587151	0.87743	0.503387	42
ADH6	4	99204223	340319	-0.136216	1.06133	0.897877	36	1	0.994449	154778	-0.0595701	2.43553	0.980487	11	185541	-0.163803	1.02124	0.872569	23
SYT3	19	50622680	340319	0.149091	1.16248	0.897949	32	1	0.994449	154778	0.856618	1.90372	0.652733	14	185541	-0.544843	1.37884	0.692736	17
PRKAG3	2	218823074	340319	-0.0682143	0.532587	0.898085	164	1	0.994449	154778	0.190778	1.01822	0.851376	63	185541	-0.233107	0.557956	0.676103	100
IFNAR1	21	33325056	340319	-0.0784351	0.612745	0.898144	126	1	0.994449	154778	0.70159	0.994275	0.480419	66	185541	-0.905006	0.734014	0.217595	60
SNX8	7	2255057	340319	-0.0851152	0.665074	0.898166	107	1	0.994449	154778	0.818349	1.10979	0.460884	53	185541	-1.03677	0.773939	0.180376	54
ZNF112	19	44327434	340319	-0.0901645	0.705665	0.898329	95	1	0.994449	154778	0.171104	1.17825	0.884538	47	185541	-0.386991	0.820625	0.637226	48
ALPK1	4	112377680	340319	-0.0403773	0.316132	0.898368	474	1	0.994449	154778	-0.602306	0.542491	0.266889	222	185541	0.449542	0.358411	0.209747	252
GFER	16	1984219	340319	0.0432881	0.339111	0.898424	412	1	0.994449	154778	0.347231	0.566027	0.539578	204	185541	-0.271677	0.394491	0.491027	208
RANBP17	5	170862035	340319	-0.0338821	0.265617	0.898497	669	1	0.994449	154778	-0.225009	0.460006	0.624741	305	185541	0.126825	0.298755	0.671192	363
WDR75	2	189441497	340319	0.0766451	0.601231	0.89856	131	1	0.994449	154778	-0.240684	1.07991	0.823634	56	185541	0.329706	0.656878	0.615718	75
OXSM	3	25790982	340319	-0.0713778	0.559938	0.898565	151	1	0.994449	154778	0.466763	0.972816	0.631366	69	185541	-0.512135	0.628083	0.414848	82
EMX2	10	117543272	340319	-0.0668558	0.524564	0.898584	172	1	0.994449	154778	-0.0932307	0.903327	0.917798	80	185541	-0.0436642	0.592909	0.941294	92
PSD4	2	113182459	340319	0.0603752	0.474917	0.898839	210	1	0.994449	154778	0.381304	0.800294	0.633751	102	185541	-0.244967	0.547427	0.654523	108
DPYSL4	10	132187066	340319	0.0674379	0.530772	0.898896	168	1	0.994449	154778	-1.04698	0.897756	0.243528	81	185541	1.09954	0.609682	0.0713178	87
THBD	20	23047779	340319	0.275885	2.1747	0.899051	10	1	0.994449	154778	-3.46226	4.66302	0.45779	3	185541	1.91409	2.1486	0.373008	7
CPNE6	14	24070984	340319	-0.0876968	0.69133	0.899057	99	1	0.994449	154778	0.379987	1.15407	0.741962	49	185541	-0.548288	0.804129	0.49534	50
UPF3A	13	114281640	340319	-0.0549304	0.433389	0.899141	249	1	0.994449	154778	0.232464	0.766914	0.761802	111	185541	-0.274779	0.478936	0.566152	137
POTEC	18	14511899	340319	-0.0627328	0.495162	0.899185	193	1	0.994449	154778	-0.162896	0.82894	0.84421	95	185541	0.0338872	0.574387	0.952954	98
CGNL1	15	57437980	340319	-0.0635607	0.50173	0.899191	188	1	0.994449	154778	0.341574	0.816171	0.675576	98	185541	-0.512075	0.599402	0.392934	90
LIPK	10	88724549	340319	0.02899	0.228907	0.899221	903	1	0.994449	154778	0.18674	0.395328	0.636666	419	185541	-0.105121	0.258084	0.683779	483
INTS13	12	26905503	340319	0.116371	0.919236	0.89926	53	1	0.994449	154778	-0.352058	1.36561	0.79656	31	185541	0.886148	1.24083	0.475129	21
TMC7	16	18984065	340319	-0.0916835	0.725061	0.899376	90	1	0.994449	154778	-0.209201	1.27725	0.869897	40	185541	0.00096055	0.804139	0.999047	50
INSIG1	7	155298256	340319	0.177543	1.40408	0.899377	24	1	0.994449	154778	0.17149	2.08574	0.934472	15	185541	0.144017	1.89539	0.939433	9
CKB	14	103519866	340319	0.199475	1.57786	0.899399	19	1	0.994449	154778	1.76192	3.29754	0.593125	6	185541	-0.564434	1.57683	0.720377	13
RNF40	16	30762467	340319	0.122947	0.972721	0.89942	47	1	0.994449	154778	-0.064476	1.61555	0.968165	21	185541	0.303643	1.13716	0.789455	25
FOXG1	14	28767283	340319	0.274821	2.17492	0.899447	10	1	0.994449	154778	1.58969	4.0387	0.693866	4	185541	-0.621621	2.32104	0.788838	6
C12orf71	12	27081174	340319	0.274768	2.17515	0.899478	10	1	0.994449	154778	2.23223	4.66392	0.632212	3	185541	-0.539891	2.14909	0.801646	7
INSL5	1	66798014	340319	0.274751	2.17562	0.899505	10	1	0.994449	154778	0.46269	3.61321	0.898105	5	185541	-0.0361827	2.54364	0.988651	5
PTPRS	19	5206778	340319	-0.0694959	0.550745	0.899585	156	1	0.994449	154778	0.118541	0.914718	0.896888	78	185541	-0.227586	0.643835	0.723725	78
KRT71	12	52544535	340319	0.103015	0.816429	0.899591	71	1	0.994449	154778	0.58114	1.3283	0.661745	37	185541	-0.451606	0.975246	0.643316	34
MBLAC1	7	100127368	340319	0.0946599	0.750616	0.899645	84	1	0.994449	154778	0.305505	1.27747	0.810991	40	185541	-0.118978	0.857322	0.889626	44
POP1	8	98123332	340319	0.0422341	0.335035	0.899686	419	1	0.994449	154778	0.716695	0.552584	0.194637	214	185541	-0.654105	0.394449	0.0972641	204
