## Supplementary material for "Rare genetic variants impact muscle strength": TableS (part 3 of 3)

### Sheet: Table S2 (continued)
Table S2. Gene-level PTV-burden associations with hand grip strength in the UK Biobank (filtered on MAF<0.001 and number of PTV carriers >= 10)
GNAL	18	11689564	340319	-0.0751695	0.596415	0.899704	130	1	0.994449	154778	-0.884609	1.07946	0.412506	56	185541	0.492303	0.647952	0.447385	73
FAM160B1	10	114822082	340319	0.107411	0.853191	0.899816	65	1	0.994474	154778	2.49369	1.45091	0.0856696	31	185541	-2.05039	0.975157	0.0354999	34
SDC1	2	20202768	340319	0.163633	1.30024	0.899852	28	1	0.994474	154778	3.10846	2.69337	0.248455	9	185541	-1.19721	1.30483	0.358872	19
NAA60	16	3443769	340319	0.136578	1.08759	0.900066	40	1	0.994582	154778	1.18686	1.8062	0.511114	20	185541	-0.929228	1.27155	0.464913	20
GPATCH1	19	33081198	340319	-0.0542057	0.431692	0.900076	254	1	0.994582	154778	0.088709	0.781138	0.909584	107	185541	-0.146169	0.469069	0.755333	147
TNFRSF19	13	23590144	340319	0.197632	1.57776	0.900317	19	1	0.994633	154778	-0.479218	2.85559	0.866727	8	185541	0.750211	1.71419	0.661642	11
JAG1	20	10639503	340319	0.175585	1.40379	0.900461	24	1	0.994633	154778	-0.893179	3.29722	0.786477	6	185541	0.50277	1.33992	0.707495	18
HSD11B1	1	209704887	340319	0.222024	1.7764	0.900535	15	1	0.994633	154778	-2.58009	4.03983	0.523043	4	185541	1.28754	1.71481	0.452754	11
JHY	11	122885756	340319	0.0494713	0.395984	0.900577	302	1	0.994633	154778	-0.0549095	0.68547	0.936154	139	185541	0.15261	0.445578	0.731976	163
PIEZO1	16	88715607	340319	0.0258688	0.207066	0.900579	1101	1	0.994633	154778	-0.140932	0.36475	0.699216	488	185541	0.158079	0.229654	0.491242	611
ECHDC3	10	11742577	340319	-0.0750138	0.601035	0.900676	131	1	0.994633	154778	0.0240424	1.05179	0.981763	59	185541	-0.154921	0.670162	0.817183	72
ZNF236	18	76849525	340319	0.133979	1.07406	0.900729	41	1	0.994633	154778	-0.501779	1.72203	0.770755	22	185541	0.852985	1.30421	0.513098	19
ATXN2	12	111452814	340319	-0.061819	0.496547	0.900921	192	1	0.994633	154778	-0.301616	0.856508	0.724729	89	185541	0.149688	0.560419	0.789392	103
BCO1	16	81238910	340319	-0.057075	0.458671	0.90097	225	1	0.994633	154778	0.199918	0.753501	0.790764	115	185541	-0.345026	0.542244	0.524586	110
HNRNPM	19	8445004	340319	0.171013	1.37542	0.90105	19	1	0.994633	154778	-1.36646	3.05258	0.654412	7	185541	0.784502	1.33994	0.558228	10
FGF4	11	69773313	340319	0.140406	1.13081	0.901186	37	1	0.994633	154778	0.178487	2.01947	0.929572	16	185541	0.106514	1.24085	0.931594	21
VPS45	1	150067858	340319	0.0724628	0.583672	0.901197	139	1	0.994633	154778	0.649979	1.0521	0.536713	59	185541	-0.360669	0.636023	0.570668	80
TSC2	16	2048063	340319	0.167452	1.34885	0.901201	26	1	0.994633	154778	0.0786232	2.01933	0.968942	16	185541	0.366149	1.79788	0.838622	10
MTHFD1	14	64388431	340319	0.111149	0.895466	0.901217	59	1	0.994633	154778	1.14451	1.58417	0.470007	26	185541	-0.704805	0.989775	0.476412	33
PLA2R1	2	159941782	340319	0.0277592	0.223651	0.901221	949	1	0.994633	154778	0.185611	0.382736	0.627706	447	185541	-0.11406	0.254191	0.653636	502
GNAT2	1	109603356	340319	-0.0874608	0.705971	0.901405	95	1	0.994633	154778	-0.878817	1.27775	0.491588	40	185541	0.502295	0.766991	0.51254	55
SPATA20	17	50547210	340319	0.0397836	0.321272	0.901449	459	1	0.994633	154778	0.406965	0.537775	0.449197	226	185541	-0.340949	0.372712	0.360309	233
HINT3	6	125956979	340319	-0.177521	1.43436	0.901503	23	1	0.994633	154778	0.574967	2.55465	0.821928	10	185541	-0.788248	1.57714	0.61722	13
MFHAS1	8	8786024	340319	0.0780332	0.63058	0.901515	92	1	0.994633	154778	0.0759283	0.972595	0.937774	42	185541	0.0911689	0.80414	0.909734	46
WRAP73	1	3630976	340319	0.0728846	0.590065	0.901696	136	1	0.994633	154778	0.607139	1.07038	0.570566	57	185541	-0.314668	0.640022	0.622966	79
TCTN3	10	95664071	340319	-0.0287069	0.232817	0.901868	875	1	0.994633	154778	0.218602	0.409541	0.5935	390	185541	-0.231996	0.258506	0.36948	485
NCR2	6	41335877	340319	-0.0774147	0.628035	0.901897	120	1	0.994633	154778	-0.268164	1.08945	0.805569	55	185541	0.103218	0.705405	0.883665	65
SOX15	17	7588378	340319	0.24474	1.98552	0.901899	12	1	0.994633	154778	-1.9107	3.29772	0.56232	6	185541	2.46727	2.32121	0.287818	6
CNPY1	7	155503070	340319	-0.104282	0.846806	0.901991	66	1	0.994633	154778	-0.699027	1.50022	0.641252	29	185541	0.370716	0.934984	0.691741	37
QRFPR	4	121329315	340319	0.0472555	0.384662	0.902226	305	1	0.994633	154778	0.19771	0.662012	0.765208	137	185541	-0.0831483	0.43499	0.848408	163
STAG3	7	100180487	340319	0.0381584	0.310639	0.902235	491	1	0.994633	154778	-0.141921	0.533033	0.790045	230	185541	0.197244	0.352211	0.575468	261
FCGR2A	1	161505472	340319	-0.090483	0.737681	0.902377	87	1	0.994633	154778	-1.20079	1.36585	0.379321	35	185541	0.647231	0.788787	0.41191	52
BRD2	6	32972902	340319	-0.121781	0.99295	0.902388	48	1	0.994633	154778	-1.27582	1.58443	0.420692	26	185541	1.27929	1.21245	0.291365	22
PC	11	66848902	340319	-0.0931295	0.759658	0.902429	82	1	0.994633	154778	0.640164	1.23196	0.603322	43	185541	-0.93501	0.910594	0.30451	39
AP2A2	11	926026	340319	0.131653	1.07425	0.90246	41	1	0.994633	154778	1.42011	1.76278	0.420469	21	185541	-1.22239	1.2715	0.336362	20
GAS2	11	22674844	340319	0.175747	1.43425	0.902475	23	1	0.994633	154778	-1.41574	2.8559	0.62009	8	185541	0.975877	1.46821	0.506261	15
COG5	7	107203520	340319	0.0414317	0.33825	0.902512	393	1	0.994633	154778	-0.194461	0.594263	0.743494	181	185541	0.237234	0.375961	0.528038	205
PTPN12	7	77537550	340319	0.100678	0.822208	0.902544	70	1	0.994633	154778	-1.0518	1.38549	0.447764	34	185541	1.18833	0.947766	0.209909	36
TNFRSF10C	8	23103116	340319	0.10611	0.866618	0.902549	63	1	0.994633	154778	-1.52448	1.42807	0.285743	32	185541	1.75602	1.02122	0.0855196	31
OSBP2	22	30694910	340319	-0.0665641	0.543813	0.90258	160	1	0.994633	154778	0.564104	0.871176	0.517296	86	185541	-0.799799	0.660961	0.226259	74
CFAP54	12	96489614	340319	0.0228664	0.187025	0.90269	1349	1	0.994633	154778	0.124745	0.327182	0.703003	604	185541	-0.0646759	0.208593	0.756517	742
HNRNPU	1	244854451	340319	-0.0431962	0.353602	0.902772	376	1	0.994633	154778	-0.291244	0.599281	0.626976	182	185541	0.195609	0.405424	0.629465	193
MYH3	17	10628652	340319	-0.0520174	0.425884	0.902788	261	1	0.994633	154778	-0.55928	0.714224	0.433593	128	185541	0.452544	0.493179	0.358827	133
SLC35F6	2	26764350	340319	-0.153395	1.25618	0.90281	30	1	0.994633	154778	0.700064	2.24099	0.754745	13	185541	-0.835137	1.37951	0.544922	17
RNF7	3	141738342	340319	0.216407	1.77607	0.903021	15	1	0.994633	154778	-2.12481	3.29806	0.519408	6	185541	1.7504	1.89536	0.355738	9
KANK4	1	62238280	340319	-0.0799332	0.656068	0.903028	110	1	0.994633	154778	0.0680547	1.13159	0.952044	51	185541	-0.220253	0.740539	0.766144	59
POU4F1	13	78601421	340319	-0.158173	1.29969	0.903136	22	1	0.994633	154778	2.21425	2.55416	0.385988	10	185541	-1.43708	1.33996	0.283508	10
UCN3	10	5373707	340319	-0.182531	1.50094	0.903207	21	1	0.994633	154778	-0.542366	2.15892	0.801643	14	185541	0.62416	2.14893	0.771472	7
HBM	16	165999	340319	-0.0978686	0.805054	0.903241	70	1	0.994633	154778	-0.560218	1.52654	0.71363	24	185541	0.170937	0.847637	0.84018	45
KIF18A	11	28021201	340319	-0.054307	0.446946	0.90329	237	1	0.994633	154778	-0.577811	0.828995	0.485803	95	185541	0.295175	0.477345	0.536333	142
GABRG3	15	26971536	340319	0.106984	0.880653	0.903309	61	1	0.994633	154778	0.808684	1.47475	0.583452	30	185541	-0.611915	1.02123	0.549045	31
NIPAL1	4	48016840	340319	0.106034	0.873579	0.903391	62	1	0.994633	154778	-0.795137	1.58424	0.615736	26	185541	0.753491	0.947711	0.426577	36
TAAR5	6	132588675	340319	0.0922092	0.759713	0.903395	82	1	0.994633	154778	-0.421769	1.32827	0.75084	37	185541	0.502916	0.847739	0.553019	45
TTLL9	20	31871114	340319	0.0368458	0.304145	0.903576	506	1	0.994633	154778	0.182976	0.535286	0.732481	228	185541	-0.0875023	0.337569	0.795471	276
TSTD1	1	161037779	340319	0.163462	1.34947	0.903588	26	1	0.994633	154778	0.0188988	2.33286	0.993536	12	185541	0.279551	1.52019	0.854098	14
NSL1	1	212738412	340319	0.125613	1.03726	0.903611	44	1	0.994633	154778	0.2627	1.90445	0.890288	18	185541	-0.00842024	1.11553	0.993977	26
SLU7	5	160403288	340319	-0.0703757	0.581465	0.903666	140	1	0.994633	154778	-0.440114	0.987121	0.655702	67	185541	0.254612	0.665643	0.702087	73
ACO1	9	32405477	340319	-0.0486123	0.401999	0.903749	293	1	0.994633	154778	-0.664702	0.690427	0.335679	137	185541	0.489975	0.455418	0.281982	156
CCDC144NL	17	20865415	340319	-0.0455117	0.377092	0.903936	333	1	0.994633	154778	0.664137	0.668813	0.320707	146	185541	-0.596813	0.415969	0.151359	187
IL11RA	9	34657117	340319	-0.0427838	0.3545	0.903938	377	1	0.994633	154778	-0.121095	0.637028	0.849236	161	185541	0.00638218	0.387169	0.986848	216
ARL6	3	97768072	340319	-0.136435	1.13087	0.903971	37	1	0.994633	154778	-0.275995	1.90411	0.884753	18	185541	-0.0253361	1.30453	0.984505	19
ANAPC5	12	121308498	340319	0.0480147	0.397985	0.903973	296	1	0.994633	154778	0.241397	0.722882	0.738427	125	185541	-0.0828	0.431263	0.847747	170
RXRA	9	134326633	340319	0.229983	1.90765	0.904041	13	1	0.994633	154778	-0.0697889	2.55447	0.978204	10	185541	1.21165	3.28271	0.712054	3
CCDC84	11	118998202	340319	0.0414564	0.344124	0.904111	397	1	0.994633	154778	-0.604472	0.61627	0.326665	172	185541	0.512956	0.376824	0.173433	224
KRT9	17	41567225	340319	0.0919177	0.764287	0.904272	81	1	0.994633	154778	-1.21252	1.24653	0.330698	42	185541	1.45399	0.910485	0.110281	39
TMEM267	5	43446224	340319	0.105072	0.873664	0.904273	59	1	0.994633	154778	0.136266	1.64911	0.934146	24	185541	0.0892818	0.922506	0.9229	34
UROD	1	45012266	340319	-0.108613	0.903444	0.904308	58	1	0.994633	154778	-0.368889	1.58468	0.815929	26	185541	0.0704211	1.00547	0.944163	32
KCNC3	19	50320219	340319	0.088606	0.737394	0.904356	87	1	0.994633	154778	1.01804	1.24644	0.414071	42	185541	-0.771075	0.847539	0.362939	45
ZNF585B	19	37185232	340319	-0.119237	0.992693	0.904392	48	1	0.994633	154778	0.200751	1.95893	0.918376	17	185541	-0.292503	1.02111	0.774528	31
KLK5	19	50943636	340319	0.0912015	0.759542	0.904424	82	1	0.994633	154778	-0.06234	1.24643	0.960111	42	185541	0.246951	0.898939	0.783536	40
CDKN1B	12	12717840	340319	0.229035	1.90784	0.904444	13	1	0.994633	154778	-1.1225	3.05346	0.713159	7	185541	1.85921	2.32136	0.423183	6
GPR33	14	31482970	340319	-0.0979127	0.816314	0.904527	71	1	0.994633	154778	2.31478	1.40619	0.099738	33	185541	-2.19973	0.92236	0.0170848	38
ANAPC16	10	72223878	340319	-0.168285	1.404	0.904593	24	1	0.994633	154778	-0.596086	2.43566	0.806664	11	185541	0.227394	1.5769	0.88534	13
HIST1H4I	6	27139310	340319	-0.133749	1.11594	0.904599	38	1	0.994633	154778	-0.30701	1.95944	0.875495	17	185541	-0.00232717	1.24089	0.998504	21
BPTF	17	67825728	340319	-0.0771048	0.644213	0.90473	69	1	0.994633	154778	0.404289	1.08922	0.710508	27	185541	-0.532109	0.740251	0.472251	27
ABRACL	6	139034148	340319	0.260205	2.17524	0.904783	10	1	0.994633	154778	-0.0258279	3.29808	0.993752	6	185541	0.682079	2.84307	0.810401	4
PKD2L1	10	100288397	340319	0.0426789	0.357286	0.904916	371	1	0.994633	154778	0.946978	0.625415	0.129988	167	185541	-0.683823	0.398282	0.0859936	204
KLRB1	12	9595275	340319	-0.0842605	0.70581	0.904973	95	1	0.994633	154778	0.456841	1.26177	0.717304	41	185541	-0.510759	0.773855	0.509242	54
PTPRO	12	15322730	340319	-0.0837999	0.702132	0.904998	96	1	0.994633	154778	-0.776706	1.32821	0.558699	37	185541	0.325301	0.740355	0.660383	59
CPNE5	6	36742275	340319	-0.117232	0.982749	0.905046	49	1	0.994633	154778	0.979939	1.95942	0.616993	17	185541	-0.698042	1.00527	0.487445	32
C18orf21	18	35972729	340319	0.0815027	0.684382	0.905204	101	1	0.994633	154778	0.0928891	1.09923	0.932656	54	185541	0.108423	0.829314	0.895983	47
TGFB1I1	16	31472189	340319	0.0985711	0.82806	0.905245	69	1	0.994633	154778	0.0708903	1.45085	0.96103	31	185541	0.119567	0.922373	0.896859	38
ZKSCAN4	6	28245121	340319	-0.086797	0.729235	0.905256	89	1	0.994633	154778	-1.44916	1.24669	0.245073	42	185541	1.11291	0.829517	0.179716	47
CAMKMT	2	44362009	340319	-0.0498302	0.418894	0.90531	264	1	0.994633	154778	0.240844	0.725918	0.740056	120	185541	-0.303958	0.470903	0.518618	142
SMAP1	6	70668026	340319	0.056186	0.472579	0.905361	212	1	0.994633	154778	0.0803089	0.781239	0.918124	107	185541	0.0203079	0.555072	0.970815	105
CELA2A	1	15456755	340319	-0.0603017	0.507367	0.905393	184	1	0.994633	154778	-0.569181	0.903616	0.528766	80	185541	0.331125	0.55789	0.552827	104
TRHDE	12	72272783	340319	-0.0736824	0.620332	0.905451	123	1	0.994633	154778	-0.704821	1.00222	0.481893	65	185541	0.632217	0.746708	0.397179	58
WNT16	7	121329294	340319	-0.0916947	0.77395	0.90569	79	1	0.994633	154778	0.877963	1.2774	0.491891	40	185541	-1.0435	0.910585	0.25181	39
SAMD11	1	925914	340319	-0.0471272	0.398043	0.905753	299	1	0.994633	154778	-0.344605	0.666709	0.605244	147	185541	0.243183	0.461489	0.598228	152
CDC42EP1	22	37566355	340319	-0.0491748	0.415666	0.905827	274	1	0.994633	154778	0.582222	0.695496	0.40252	135	185541	-0.650919	0.482407	0.177237	139
KIZ	20	21126116	340319	-0.0421901	0.356751	0.90586	372	1	0.994633	154778	-0.131299	0.607426	0.828867	177	185541	0.0557839	0.407297	0.891061	195
PDE3B	11	14644077	340319	-0.0263034	0.2228	0.906021	950	1	0.994633	154778	0.571762	0.389223	0.14184	428	185541	-0.518919	0.248787	0.0369986	520
KIFC2	8	144466425	340319	-0.0750707	0.635983	0.906037	117	1	0.994633	154778	-0.663245	1.00214	0.508082	65	185541	0.661643	0.78856	0.401441	52
CCNYL1	2	207711897	340319	-0.143529	1.21631	0.906065	32	1	0.994633	154778	0.0521669	1.90471	0.97815	18	185541	-0.475135	1.52009	0.754607	14
ALCAM	3	105367414	340319	0.133408	1.13088	0.906093	37	1	0.994633	154778	0.415773	1.76297	0.81356	21	185541	-0.268252	1.42153	0.850323	16
MRTO4	1	19251836	340319	-0.14818	1.25613	0.906095	30	1	0.994633	154778	-2.06417	2.1594	0.339126	14	185541	1.55224	1.4219	0.274982	16
HES3	1	6244343	340319	0.165505	1.40439	0.906188	24	1	0.994633	154778	-1.29298	2.08621	0.535406	15	185541	2.61592	1.89584	0.167642	9
KCNS3	2	17930942	340319	-0.0675759	0.573476	0.906198	144	1	0.994633	154778	0.696312	0.987349	0.480666	67	185541	-0.733805	0.648288	0.257673	77
PLBD1	12	14503780	340319	-0.0282552	0.239929	0.906254	824	1	0.994633	154778	0.364016	0.424526	0.391189	363	185541	-0.341449	0.265162	0.197853	461
A3GALT2	1	33306776	340319	-0.0878822	0.746321	0.906263	82	1	0.994633	154778	0.409888	1.27768	0.748357	36	185541	-0.517289	0.847915	0.541815	45
ANXA5	4	121668468	340319	-0.0417007	0.354432	0.906341	377	1	0.994633	154778	-0.31318	0.614486	0.610289	173	185541	0.197968	0.398283	0.619151	204
TTC24	1	156581353	340319	-0.064204	0.545724	0.906346	156	1	0.994633	154778	-0.352479	0.933153	0.705632	71	185541	0.197854	0.620662	0.749894	84
CHTF8	16	69120430	340319	0.161793	1.37557	0.90637	25	1	0.994633	154778	-0.746834	2.55418	0.769984	10	185541	0.786303	1.46804	0.592225	15
NPR3	5	32711777	340319	-0.0952581	0.810758	0.90647	72	1	0.994633	154778	-0.228909	1.58444	0.885127	26	185541	-0.0368419	0.838517	0.964955	46
BID	22	17735580	340319	0.120443	1.02526	0.906484	45	1	0.994633	154778	0.845118	1.76258	0.6316	21	185541	-0.501138	1.16052	0.66587	24
CACNB2	10	18140737	340319	-0.0638684	0.54387	0.906517	160	1	0.994633	154778	-0.314047	0.920753	0.733047	77	185541	0.131254	0.624204	0.833454	83
MRPL54	19	3762701	340319	0.0645911	0.550723	0.906635	156	1	0.994633	154778	0.195538	0.952045	0.83727	72	185541	-0.0523871	0.620379	0.932704	84
GCDH	19	12891208	340319	-0.0717343	0.612756	0.906806	126	1	0.994633	154778	-1.30309	1.06067	0.219241	58	185541	0.958613	0.689502	0.16444	68
AHCYL1	1	109985054	340319	0.160873	1.376	0.906929	25	1	0.994633	154778	-2.04887	2.43625	0.400354	11	185541	1.88841	1.52003	0.214107	14
KCTD9	8	25429862	340319	-0.160796	1.37564	0.906949	25	1	0.994633	154778	0.748222	2.24043	0.738407	13	185541	-1.09523	1.6413	0.504585	12
IL16	15	81225292	340319	0.0500473	0.428338	0.906986	249	1	0.994633	154778	0.459735	0.76009	0.545284	109	185541	-0.264655	0.472314	0.575251	137
TAF1C	16	84178944	340319	0.0612827	0.524543	0.906994	163	1	0.994633	154778	0.241809	0.958797	0.800887	63	185541	-0.0643541	0.565859	0.909453	97
AKR1C2	10	4989997	340319	0.0569464	0.487704	0.907047	199	1	0.994633	154778	-0.430327	0.939188	0.646816	74	185541	0.356485	0.508703	0.483445	125
AKR1C4	10	5196818	340319	-0.0430496	0.368887	0.907097	348	1	0.994633	154778	-1.01988	0.623564	0.101934	168	185541	0.861574	0.423972	0.0421401	180
PLEK2	14	67387331	340319	-0.092022	0.789009	0.907153	76	1	0.994633	154778	0.370996	1.21788	0.760652	44	185541	-0.743372	1.00513	0.459555	32
PET100	19	7629835	340319	0.0913652	0.783924	0.907218	77	1	0.994633	154778	0.593144	1.2773	0.642381	40	185541	-0.45653	0.934902	0.625325	37
SERPINA11	14	94442611	340319	0.146351	1.25573	0.90722	30	1	0.994633	154778	0.0739556	2.24025	0.973665	13	185541	0.173131	1.37899	0.900089	17
SIGLEC7	19	51142370	340319	-0.0600761	0.515595	0.907242	178	1	0.994633	154778	0.433615	0.824529	0.598962	96	185541	-0.628994	0.627921	0.316486	82
UAP1L1	9	137077538	340319	0.0576133	0.495277	0.907395	193	1	0.994713	154778	0.220962	0.897816	0.805597	81	185541	-0.0633142	0.537458	0.906224	112
PAMR1	11	35432359	340319	-0.0313459	0.269639	0.907454	652	1	0.994713	154778	0.0161986	0.466834	0.97232	300	185541	-0.0635506	0.303384	0.83408	352
EIF4G3	1	20807320	340319	-0.137059	1.17991	0.907526	34	1	0.994713	154778	0.956936	2.24094	0.669363	13	185541	-0.795373	1.24112	0.521622	21
SLC35A1	6	87473004	340319	0.121804	1.04905	0.907567	37	1	0.994713	154778	-0.377501	1.76299	0.830449	17	185541	0.584751	1.21233	0.629568	18
SDR42E1	16	81999114	340319	-0.156203	1.34886	0.907808	26	1	0.994872	154778	0.750449	1.90387	0.693456	18	185541	-2.25333	2.01006	0.262279	8
CHMP4C	8	81732628	340319	0.136114	1.17965	0.90814	34	1	0.994872	154778	-1.54034	2.01954	0.445633	16	185541	1.64524	1.34022	0.219603	18
GRB14	2	164493043	340319	0.0818348	0.709712	0.908202	94	1	0.994872	154778	-0.989356	1.23236	0.422082	43	185541	0.997961	0.79648	0.21022	51
N6AMT1	21	28876388	340319	0.073235	0.635849	0.908305	111	1	0.994872	154778	-0.259384	1.07935	0.810086	52	185541	0.350011	0.72794	0.630642	57
FAM86B1	8	12183607	340319	-0.0537657	0.467069	0.908356	217	1	0.994872	154778	0.0686272	0.83341	0.934372	94	185541	-0.116382	0.512853	0.820478	123
UGT2B15	4	68647104	340319	0.0564179	0.490228	0.908378	194	1	0.994872	154778	-0.293072	0.897827	0.744104	81	185541	0.280372	0.52814	0.595512	112
BMP8A	1	39491994	340319	-0.0743432	0.647314	0.908565	113	1	0.994872	154778	0.527895	1.0704	0.62189	57	185541	-0.692882	0.760114	0.362007	56
NUDC	1	26921850	340319	-0.154907	1.34929	0.908599	26	1	0.994872	154778	-0.990946	2.43614	0.684178	11	185541	0.46654	1.46862	0.750734	15
TSPAN4	11	850280	340319	-0.0600399	0.5231	0.908622	173	1	0.994872	154778	-0.360239	0.897841	0.688252	81	185541	0.212366	0.592975	0.720241	92
CCDC116	22	21633112	340319	-0.0563844	0.491358	0.908642	196	1	0.994872	154778	-0.281023	0.958726	0.76943	71	185541	0.0643136	0.508625	0.899379	125
POLR2A	17	7484766	340319	-0.0841382	0.733254	0.908646	88	1	0.994872	154778	0.901676	1.29354	0.485765	39	185541	-0.881071	0.812296	0.278071	49
CHPT1	12	101697862	340319	-0.0635903	0.554403	0.908683	154	1	0.994872	154778	-0.895752	0.909127	0.324484	79	185541	0.804006	0.656675	0.220818	75
IL17RA	22	17085092	340319	0.0922117	0.804996	0.908803	73	1	0.994872	154778	0.788175	1.4279	0.58096	32	185541	-0.438924	0.887927	0.621077	41
MGME1	20	17969794	340319	-0.0839032	0.733198	0.908893	88	1	0.994872	154778	-0.0935339	1.23187	0.939476	43	185541	-0.0478174	0.84754	0.955008	45
LHFPL2	5	78488909	340319	-0.185461	1.6213	0.908929	18	1	0.994872	154778	-0.74928	2.69285	0.780822	9	185541	0.29152	1.89538	0.877763	9
IMPDH2	3	49024383	340319	0.0582914	0.51002	0.909006	182	1	0.994872	154778	-0.466135	0.95226	0.624485	72	185541	0.389437	0.54231	0.472692	110
RSPH14	22	23059466	340319	0.0810213	0.709409	0.909072	94	1	0.994872	154778	-0.632177	1.14236	0.579992	50	185541	0.896182	0.857119	0.295759	44
RCN3	19	49528459	340319	0.0327081	0.286552	0.909124	577	1	0.994872	154778	-0.129559	0.483986	0.788936	279	185541	0.197181	0.329597	0.549676	298
APIP	11	34882719	340319	0.0719053	0.630654	0.909224	119	1	0.994872	154778	0.263018	1.13127	0.816152	51	185541	-0.047124	0.689705	0.945527	68
GOT1L1	8	37934295	340319	0.0481329	0.422689	0.909338	265	1	0.994872	154778	-0.661682	0.703403	0.346867	132	185541	0.764865	0.493197	0.120944	133
TLL1	4	165873910	340319	0.0994703	0.87357	0.909344	62	1	0.994872	154778	-0.456759	1.38543	0.741636	34	185541	0.829272	1.07462	0.440298	28
OR4K2	14	19876237	340319	-0.0942393	0.828069	0.909392	69	1	0.994872	154778	0.287592	1.52661	0.850574	28	185541	-0.35971	0.888	0.68542	41
CACNG5	17	66877334	340319	0.121993	1.07421	0.909582	41	1	0.994872	154778	1.50969	1.85314	0.415266	19	185541	-1.07526	1.21224	0.37508	22
FOXD4L4	9	65737146	340319	0.0342398	0.301574	0.909605	518	1	0.994872	154778	0.160755	0.521837	0.758041	236	185541	-0.0712564	0.33946	0.833737	281
RETREG2	2	219178456	340319	-0.0901161	0.794526	0.909697	75	1	0.994872	154778	1.23285	1.42854	0.388131	32	185541	-1.07386	0.867414	0.215716	43
MS4A15	11	60763698	340319	0.0464598	0.409782	0.909732	282	1	0.994872	154778	-0.135766	0.703367	0.846941	132	185541	0.222224	0.464501	0.632356	150
OSBPL9	1	51617114	340319	-0.0932228	0.82239	0.909748	70	1	0.994872	154778	-0.428343	1.36585	0.753818	35	185541	0.223449	0.961436	0.816218	35
WDR3	1	117933280	340319	0.0365426	0.322388	0.909753	450	1	0.994872	154778	0.395538	0.563292	0.482562	202	185541	-0.266591	0.359934	0.458896	246
CSTA	3	122325293	340319	-0.120148	1.06151	0.909883	42	1	0.994872	154778	-0.624925	2.15917	0.772254	14	185541	0.138075	1.07471	0.897772	28
KIT	4	54658016	340319	0.0950912	0.840346	0.909906	67	1	0.994872	154778	-1.54723	1.40625	0.271224	33	185541	1.71599	0.975191	0.0784704	34
AHDC1	1	27547254	340319	-0.0552754	0.489072	0.910014	198	1	0.994872	154778	0.215754	0.892456	0.808972	82	185541	-0.250728	0.528234	0.635034	116
MLF1	3	158571301	340319	-0.060172	0.532409	0.910016	167	1	0.994872	154778	0.149215	0.909114	0.869628	79	185541	-0.262787	0.60627	0.66469	88
NDUFB1	14	92116193	340319	0.135265	1.19734	0.910053	33	1	0.994872	154778	1.56665	2.33182	0.501676	12	185541	-0.705812	1.24079	0.569464	21
MMP25	16	3046918	340319	0.0256918	0.227501	0.910086	764	1	0.994872	154778	0.667581	0.403303	0.0978684	326	185541	-0.473825	0.251051	0.059113	389
PCDHA1	5	140786291	340319	-0.0663015	0.587787	0.91019	137	1	0.994872	154778	0.331952	1.07969	0.758501	56	185541	-0.351893	0.631908	0.577614	81
PEX26	22	18078289	340319	0.074288	0.658829	0.910223	109	1	0.994872	154778	1.0545	1.23184	0.391979	43	185541	-0.575425	0.699916	0.411002	66
ODC1	2	10440724	340319	-0.127484	1.13115	0.910267	37	1	0.994872	154778	0.230711	2.08644	0.911952	15	185541	-0.40722	1.21263	0.737011	22
PCSK7	11	117205997	340319	0.05712	0.507215	0.910336	184	1	0.994872	154778	-0.333036	0.871275	0.702284	86	185541	0.380225	0.574553	0.508116	98
TRIM31	6	30103538	340319	-0.0784732	0.698562	0.910558	97	1	0.994872	154778	0.195267	1.16625	0.867031	48	185541	-0.348028	0.812468	0.668391	49
SLC25A16	10	68483432	340319	-0.073668	0.655898	0.910573	107	1	0.994872	154778	0.564625	1.14253	0.621175	50	185541	-0.594274	0.734117	0.418224	56
TMX3	18	68676934	340319	0.107991	0.963044	0.910716	48	1	0.994872	154778	-0.0736175	1.55444	0.962227	27	185541	0.261707	1.16046	0.821574	20
HCLS1	3	121631848	340319	-0.0576332	0.514274	0.91077	176	1	0.994872	154778	-0.351134	0.91496	0.70115	78	185541	0.165308	0.565931	0.77021	97
CLEC5A	7	141930105	340319	-0.0738268	0.658985	0.910799	109	1	0.994872	154778	-0.523228	1.10989	0.63734	53	185541	0.335104	0.759983	0.659259	56
NUDT22	11	64226425	340319	0.0428422	0.382896	0.910911	323	1	0.994872	154778	0.348296	0.692945	0.615224	136	185541	-0.169817	0.416021	0.683132	187
SC5D	11	121303358	340319	-0.0626251	0.559881	0.910939	151	1	0.994872	154778	1.47442	0.926824	0.111651	76	185541	-1.61032	0.656713	0.0142039	75
EML2	19	45609664	340319	0.034669	0.309955	0.910941	493	1	0.994872	154778	-0.322857	0.548667	0.556239	217	185541	0.310898	0.342433	0.363927	276
ANKRD61	7	6031376	340319	0.0506208	0.452737	0.910974	231	1	0.994872	154778	-0.457468	0.796238	0.565606	103	185541	0.477958	0.502779	0.341792	128
SESTD1	2	179109900	340319	-0.0925941	0.828361	0.910998	69	1	0.994872	154778	-0.501442	1.40671	0.721494	33	185541	0.278749	0.948027	0.768735	36
FIGNL1	7	50445266	340319	-0.0292274	0.261605	0.911043	693	1	0.994872	154778	-0.226147	0.461594	0.624187	307	185541	0.131994	0.289763	0.648732	386
CISH	3	50607613	340319	-0.0887304	0.794381	0.911063	75	1	0.994872	154778	-1.48699	1.55482	0.338886	27	185541	0.709721	0.820844	0.387247	48
AGA	4	177431719	340319	0.0732172	0.655913	0.91112	110	1	0.994872	154778	0.445076	1.21788	0.714776	44	185541	-0.167771	0.700054	0.810598	66
ALG8	11	78100974	340319	-0.0385087	0.344979	0.91112	398	1	0.994872	154778	-0.0514278	0.586361	0.93011	190	185541	-0.0250358	0.394508	0.9494	208
RASSF3	12	64610633	340319	0.163638	1.46652	0.911154	22	1	0.994872	154778	2.24631	2.69272	0.404159	9	185541	-1.34408	1.577	0.394048	13
RPL22	1	6186680	340319	-0.129718	1.16301	0.911191	35	1	0.994872	154778	-0.24735	1.85377	0.893853	19	185541	0.00236854	1.42197	0.998671	16
HAUS3	4	2231927	340319	0.0559089	0.501749	0.911277	188	1	0.994872	154778	0.170826	0.837821	0.838437	93	185541	-0.0814371	0.583462	0.888996	95
KHDC4	1	155914124	340319	-0.0577679	0.518729	0.911328	176	1	0.994872	154778	0.107469	0.871504	0.901858	86	185541	-0.205495	0.599651	0.731832	90
KIAA0319	6	24547167	340319	0.0554395	0.497877	0.911337	191	1	0.994872	154778	-0.656321	0.851787	0.440991	90	185541	0.682805	0.565959	0.227643	101
YIPF1	1	53860049	340319	-0.0687855	0.617943	0.911368	124	1	0.994872	154778	0.233822	1.0611	0.825593	58	185541	-0.323302	0.70019	0.644272	66
STK24	13	98453184	340319	-0.159416	1.43404	0.911485	23	1	0.994881	154778	-2.0504	2.43538	0.399833	11	185541	1.58714	1.6411	0.333487	12
ACTN4	19	38647753	340319	0.175362	1.57779	0.911502	19	1	0.994881	154778	2.81263	3.6122	0.436189	5	185541	-0.749422	1.51941	0.621849	14
ZNF655	7	99560560	340319	0.0790546	0.713378	0.911761	93	1	0.995	154778	-0.594741	1.40638	0.672377	33	185541	0.433919	0.734234	0.554533	60
TFAP2D	6	50714056	340319	-0.19645	1.77611	0.911928	15	1	0.995	154778	0.19343	2.6929	0.942738	9	185541	-0.783052	2.32136	0.735873	6
ARHGEF16	1	3463059	340319	0.0545288	0.494084	0.912121	194	1	0.995	154778	0.225079	0.861523	0.793895	88	185541	-0.101094	0.552562	0.854833	106
DYRK1B	19	39825718	340319	-0.0970328	0.880552	0.912255	46	1	0.995	154778	-0.35738	1.4998	0.81166	13	185541	0.17197	1.005	0.864134	28
MOGS	2	74461275	340319	-0.0465737	0.422812	0.912289	265	1	0.995	154778	0.0562697	0.744115	0.939722	118	185541	-0.12268	0.469289	0.793772	147
TBC1D23	3	100261024	340319	-0.0587112	0.534009	0.912454	163	1	0.995	154778	0.492181	0.914933	0.590618	74	185541	-0.54966	0.606262	0.3646	88
TBATA	10	70771379	340319	-0.0652515	0.594306	0.912573	134	1	0.995	154778	-0.552803	1.05193	0.599228	59	185541	0.305222	0.656651	0.642064	75
ACLY	17	41867810	340319	-0.0814364	0.741757	0.912577	83	1	0.995	154778	-0.635928	1.50011	0.671625	29	185541	0.213964	0.753163	0.776344	53
NEFL	8	24952811	340319	-0.105744	0.963188	0.912579	51	1	0.995	154778	0.369225	1.72232	0.830254	22	185541	-0.508037	1.05585	0.630401	29
ECT2	3	172754505	340319	-0.0590509	0.538906	0.912746	163	1	0.995	154778	1.46029	0.972708	0.13329	69	185541	-1.17567	0.586615	0.0450551	94
PRMT5	14	22920913	340319	-0.160598	1.4664	0.912791	22	1	0.995	154778	-0.182342	2.24038	0.935133	13	185541	-0.11597	1.89514	0.951205	9
TRAPPC12	2	3387613	340319	-0.0590227	0.539019	0.912806	163	1	0.995	154778	1.17282	0.972923	0.228029	69	185541	-0.942644	0.58676	0.108161	94
PPP1R13L	19	45380190	340319	0.0317338	0.289812	0.912808	561	1	0.995	154778	-0.00532058	0.491964	0.991371	270	185541	0.0708064	0.331798	0.831013	290
CDC6	17	40289400	340319	0.0842106	0.769065	0.912808	80	1	0.995	154778	0.214565	1.34639	0.873383	36	185541	-0.0333904	0.857242	0.96893	44
FOXD4L6	9	41127135	340319	-0.0478012	0.436926	0.912883	248	1	0.995	154778	-0.615829	0.77044	0.424105	110	185541	0.411153	0.48419	0.395796	138
GSTCD	4	105717586	340319	-0.0637972	0.583495	0.912936	139	1	0.995	154778	-0.069184	0.972639	0.943294	69	185541	-0.073247	0.679692	0.914182	70
DEFB119	20	31377248	340319	-0.126877	1.16251	0.913091	35	1	0.995	154778	-0.808655	1.72212	0.638663	22	185541	1.05788	1.57674	0.502267	13
RNF186	1	19814422	340319	-0.121631	1.11616	0.913225	38	1	0.995	154778	-0.480833	2.15956	0.823806	14	185541	0.0818765	1.16105	0.943781	24
CDCA3	12	6849096	340319	-0.102887	0.944911	0.913294	53	1	0.995	154778	1.33826	1.68453	0.426939	23	185541	-1.20852	1.0382	0.244402	30
PRAMEF27	1	13049949	340319	0.0324257	0.297931	0.913332	468	1	0.995	154778	-0.131516	0.529658	0.8039	205	185541	0.146064	0.328057	0.656148	241
ATP13A3	3	194405921	340319	-0.0801506	0.737557	0.913464	87	1	0.995	154778	0.430351	1.29375	0.739408	39	185541	-0.472401	0.820812	0.564934	48
BLM	15	90747381	340319	-0.0259079	0.23845	0.913479	831	1	0.995	154778	0.130962	0.404882	0.746349	395	185541	-0.173971	0.272932	0.523855	435
PTGR1	9	111563121	340319	0.0244366	0.225013	0.913519	922	1	0.995	154778	-0.00662402	0.392373	0.986531	421	185541	0.0525943	0.251636	0.834441	496
CCDC173	2	169645845	340319	-0.0331973	0.305793	0.913551	507	1	0.995	154778	-0.0674612	0.532073	0.899107	231	185541	0.00158443	0.342619	0.99631	276
SMPD1	11	6390599	340319	0.0383628	0.353498	0.913581	379	1	0.995	154778	-0.499035	0.619849	0.420768	170	185541	0.480504	0.393529	0.222083	209
SPHK2	19	48620522	340319	-0.107649	0.99268	0.913644	48	1	0.995	154778	-1.00833	1.72202	0.558179	22	185541	0.608584	1.11496	0.585181	26
ABAT	16	8735692	340319	0.0947081	0.873538	0.913663	62	1	0.995	154778	0.325655	1.45079	0.822394	31	185541	-0.139573	1.02124	0.891291	31
SFTPC	8	22161835	340319	-0.143487	1.32372	0.913681	27	1	0.995	154778	-2.06889	2.3319	0.374965	12	185541	1.38585	1.46803	0.345162	15
PGP	16	2213733	340319	0.143258	1.32369	0.913816	27	1	0.995	154778	0.359638	2.33187	0.87743	12	185541	-0.0690728	1.46803	0.962472	15
ACAT1	11	108121607	340319	-0.0621992	0.575297	0.913903	143	1	0.995	154778	-0.879622	1.03443	0.395137	61	185541	0.535991	0.628056	0.393432	82
ANAPC13	3	134478590	340319	0.129457	1.19746	0.913909	33	1	0.995	154778	-2.39977	2.43579	0.324522	11	185541	1.44642	1.21233	0.232835	22
NUDT14	14	105173026	340319	0.129094	1.19734	0.914141	33	1	0.995	154778	-0.392445	2.69244	0.884113	9	185541	0.312036	1.16062	0.788044	24
UGT2A3	4	68929815	340319	0.0490013	0.454667	0.914175	229	1	0.995	154778	-0.303457	0.796174	0.703097	103	185541	0.351518	0.506699	0.487846	126
SPATA18	4	52051706	340319	-0.0551134	0.51138	0.914175	181	1	0.995	154778	0.873688	0.851699	0.304979	90	185541	-0.970757	0.59617	0.103459	91
TSC22D2	3	150409351	340319	-0.111731	1.03705	0.914202	44	1	0.995	154778	-1.9304	1.85351	0.297653	19	185541	1.30735	1.13724	0.250317	25
RNF175	4	153710371	340319	-0.0235614	0.218877	0.914276	569	1	0.995	154778	-0.0663841	0.376089	0.859892	190	185541	0.0133462	0.247871	0.95706	239
NEIL3	4	177309954	340319	-0.0705819	0.655881	0.914302	110	1	0.995	154778	-1.09479	1.09941	0.319349	54	185541	0.961018	0.759868	0.205974	56
CNN2	19	1026663	340319	0.12334	1.14622	0.914308	36	1	0.995	154778	-0.638621	2.69214	0.812489	9	185541	0.365129	1.09409	0.738585	27
VIM	10	17229424	340319	0.165259	1.53795	0.914429	20	1	0.995	154778	1.18832	3.05295	0.697102	7	185541	-0.370598	1.57689	0.814195	13
RASSF2	20	4784276	340319	0.0631053	0.587685	0.914488	137	1	0.995	154778	-0.24451	0.958758	0.798702	71	185541	0.409374	0.699906	0.558617	66
TSC22D4	7	100466962	340319	-0.204788	1.90775	0.914515	13	1	0.995	154778	0.925051	4.66381	0.842774	3	185541	-0.558766	1.79824	0.756006	10
KLF16	19	1854463	340319	-0.18443	1.71929	0.914574	16	1	0.995	154778	-1.21596	2.85553	0.670235	8	185541	0.845734	2.00991	0.673914	8
PDK1	2	172556151	340319	-0.0628138	0.585777	0.914605	138	1	0.995	154778	-0.254243	0.994758	0.798273	66	185541	0.109962	0.670392	0.869711	72
OR4D11	11	59503576	340319	0.087839	0.822198	0.91492	70	1	0.995	154778	0.866493	1.58429	0.584429	26	185541	-0.356058	0.857328	0.677915	44
SLC25A13	7	96121193	340319	0.0363716	0.340738	0.914992	405	1	0.995	154778	0.724604	0.580298	0.211785	190	185541	-0.597091	0.388935	0.124737	214
RFX1	19	13962704	340319	-0.0998645	0.935888	0.915023	42	1	0.995	154778	-0.358612	1.58401	0.820895	18	185541	0.182829	1.07436	0.864873	20
CTSA	20	45891325	340319	-0.080055	0.750431	0.915044	84	1	0.995	154778	1.20869	1.36535	0.376019	35	185541	-1.02057	0.812206	0.208922	49
ESR1	6	151807839	340319	0.21174	1.98575	0.915083	12	1	0.995	154778	-3.92362	3.61293	0.277483	5	185541	3.10881	2.1492	0.148039	7
KPNB1	17	47650254	340319	-0.203341	1.90757	0.915109	13	1	0.995	154778	0.564035	3.61238	0.875923	5	185541	-0.720037	2.01015	0.720193	8
CCL20	2	227813912	340319	0.221063	2.07441	0.915133	11	1	0.995	154778	-1.796	4.03991	0.656634	4	185541	1.36421	2.14962	0.525673	7
AZU1	19	827847	340319	-0.026486	0.248778	0.915214	766	1	0.995	154778	-0.106263	0.422144	0.801256	367	185541	0.0482308	0.284917	0.865576	399
DOHH	19	3491492	340319	-0.146384	1.37547	0.915245	25	1	0.995	154778	-1.6383	3.05268	0.591493	7	185541	0.445451	1.34003	0.739573	18
IGFBP7	4	57031319	340319	-0.0586048	0.550795	0.915265	156	1	0.995	154778	-0.230692	0.979746	0.813851	68	185541	0.068696	0.606224	0.909779	88
ZNF845	19	53341228	340319	0.0269405	0.253438	0.915344	738	1	0.995	154778	0.222971	0.441782	0.613765	335	185541	-0.142109	0.283503	0.616188	403
CHAD	17	50465275	340319	0.103288	0.972789	0.915442	50	1	0.995	154778	-0.832714	1.76276	0.636648	21	185541	0.756918	1.05594	0.473485	29
MFSD13A	10	102468949	340319	0.0550064	0.518559	0.915523	143	1	0.995	154778	0.88697	0.897713	0.323138	65	185541	-0.621243	0.58346	0.286988	67
PHOX2B	4	41745816	340319	-0.0815711	0.769058	0.91553	80	1	0.995	154778	-1.13611	1.40621	0.419136	33	185541	0.658249	0.829468	0.427441	47
BTBD19	1	44808826	340319	-0.0722226	0.681295	0.915576	102	1	0.995	154778	-0.518754	1.17868	0.659854	47	185541	0.313945	0.766982	0.682301	55
PHOX2A	11	72239750	340319	-0.142983	1.34899	0.915588	26	1	0.995	154778	-1.59181	2.85593	0.577274	8	185541	0.486046	1.3403	0.716875	18
NISCH	3	52455598	340319	0.0809571	0.764393	0.915654	81	1	0.995	154778	-0.318596	1.27751	0.803061	40	185541	0.48833	0.888101	0.582417	41
DSG1	18	31318303	340319	-0.0858387	0.810545	0.91566	72	1	0.995	154778	-0.527943	1.52644	0.729445	28	185541	0.180174	0.857102	0.833501	44
MYEOV	11	69295358	340319	0.132942	1.25588	0.915697	30	1	0.995	154778	2.22065	2.33195	0.340962	12	185541	-1.27471	1.34031	0.341576	18
TCIM	8	40153533	340319	-0.0481636	0.455162	0.915728	229	1	0.995	154778	-0.785592	0.79699	0.324282	103	185541	0.547925	0.507263	0.280072	126
SIPA1L1	14	71587876	340319	0.128609	1.21589	0.915762	32	1	0.995	154778	1.54251	2.43546	0.526503	11	185541	-0.603041	1.24072	0.626938	21
SECISBP2L	15	48992247	340319	-0.0663143	0.627939	0.915895	120	1	0.995	154778	0.319524	1.12024	0.775469	52	185541	-0.364654	0.689569	0.596935	68
MRPL40	22	19432555	340319	-0.0922385	0.87343	0.915896	62	1	0.995	154778	1.46709	1.61539	0.363776	25	185541	-1.1577	0.934635	0.21547	37
FAAP20	1	2189710	340319	-0.0787411	0.746377	0.915981	85	1	0.995	154778	0.325718	1.36606	0.811543	35	185541	-0.368074	0.804464	0.647284	50
SPATA6L	9	4604171	340319	0.0533276	0.505823	0.916037	185	1	0.995	154778	-0.552621	0.881558	0.530746	84	185541	0.556723	0.565898	0.325222	101
ARMC3	10	22932007	340319	-0.0460146	0.4369	0.916121	245	1	0.995	154778	1.02072	0.777534	0.189266	108	185541	-0.872582	0.480683	0.0694802	136
AKAP11	13	42286294	340319	0.11895	1.13065	0.916213	37	1	0.995	154778	0.185549	1.959	0.92454	17	185541	0.0199046	1.27124	0.987508	20
LUC7L	16	189199	340319	0.0652156	0.620243	0.916261	123	1	0.995	154778	-0.38053	1.0178	0.708497	63	185541	0.545149	0.734102	0.457721	60
ASZ1	7	117363601	340319	-0.0602723	0.573337	0.916276	144	1	0.995	154778	1.15683	1.01795	0.255777	63	185541	-1.02545	0.631962	0.104667	81
FRMPD2	10	48157322	340319	-0.0243931	0.23227	0.91636	837	1	0.995	154778	0.294066	0.42097	0.484838	349	185541	-0.255045	0.252087	0.311668	474
ADIPOQ	3	186853045	340319	-0.100933	0.963255	0.916548	51	1	0.995	154778	-0.776397	1.52681	0.611098	28	185541	0.717223	1.18569	0.545245	23
FAM83B	6	54870183	340319	-0.0727869	0.694951	0.916585	98	1	0.995	154778	0.530206	1.24669	0.670625	42	185541	-0.526315	0.759957	0.488587	56
ACY3	11	67642725	340319	-0.0866768	0.828138	0.916642	69	1	0.995	154778	-0.395856	1.50018	0.791878	29	185541	0.128979	0.899156	0.885939	40
FAM3D	3	58634281	340319	0.112248	1.07429	0.916784	41	1	0.995	154778	-3.90052	2.01962	0.0534462	16	185541	2.66713	1.13726	0.0190166	25
SCAMP1	5	78360679	340319	-0.118141	1.13089	0.916798	37	1	0.995	154778	0.741285	2.55458	0.77168	10	185541	-0.44788	1.09439	0.682355	27
CBL	11	119206418	340319	0.046772	0.447882	0.916829	236	1	0.995	154778	-0.32277	0.824648	0.6955	96	185541	0.312744	0.480733	0.515333	140
ARMT1	6	151452546	340319	-0.0834054	0.799707	0.916935	74	1	0.995	154778	1.29775	1.47503	0.378962	30	185541	-1.01609	0.8573	0.235931	44
CA7	16	66844493	340319	0.140492	1.34888	0.917047	26	1	0.995	154778	1.47617	2.24029	0.509947	13	185541	-1.12445	1.57693	0.475808	13
ABHD14B	3	51969429	340319	0.0772173	0.741826	0.917097	86	1	0.995	154778	1.46786	1.40634	0.296607	33	185541	-0.781635	0.781142	0.317006	53
ZSCAN18	19	58084689	340319	0.117623	1.1308	0.917156	37	1	0.995	154778	-0.110556	1.90408	0.953699	18	185541	0.337595	1.30441	0.795782	19
CCL8	17	34319502	340319	0.0532347	0.512774	0.917315	180	1	0.995	154778	-0.466627	0.871242	0.592243	86	185541	0.51003	0.586549	0.384551	94
ERG28	14	75651562	340319	-0.215138	2.07375	0.917373	11	1	0.995	154778	-2.1129	4.03871	0.600862	4	185541	0.822598	2.14902	0.701884	7
ASB10	7	151176104	340319	-0.0683114	0.658933	0.917432	109	1	0.995	154778	0.277915	1.14263	0.807832	50	185541	-0.344801	0.740386	0.641427	59
MKRN2OS	3	12540193	340319	-0.0446485	0.430919	0.917477	255	1	0.995	154778	-0.385409	0.734694	0.599873	121	185541	0.246527	0.491382	0.615879	134
BRSK1	19	55284442	340319	0.0960857	0.927369	0.917478	55	1	0.995	154778	0.92659	1.47468	0.529786	30	185541	-0.880861	1.13704	0.438519	25
FAM151A	1	54609268	340319	0.028085	0.271172	0.917512	645	1	0.995	154778	-0.005408	0.4693	0.990806	297	185541	0.0497328	0.30519	0.870553	348
ATG9B	7	151013407	340319	-0.0194782	0.188077	0.917515	1343	1	0.995	154778	-0.26187	0.322009	0.416081	632	185541	0.196415	0.213668	0.357964	711
SULT1E1	4	69842008	340319	-0.0738222	0.713319	0.917573	93	1	0.995	154778	-0.721215	1.21789	0.553727	44	185541	0.505717	0.812346	0.533588	49
TBX1	22	19759551	340319	0.134423	1.29972	0.917626	28	1	0.995	154778	3.15631	2.55408	0.216537	10	185541	-1.50773	1.34002	0.260526	18
HRASLS5	11	63463504	340319	-0.0649386	0.628005	0.917642	120	1	0.995	154778	1.25439	1.01788	0.217818	63	185541	-1.51668	0.753263	0.0440655	57
ADGRB3	6	68638658	340319	-0.0996061	0.963293	0.917644	51	1	0.995	154778	-1.77446	1.55484	0.25377	27	185541	1.82627	1.16081	0.115655	24
B3GNT3	19	17807751	340319	-0.123593	1.1972	0.917776	33	1	0.995	154778	-0.13877	2.24009	0.950604	13	185541	-0.123982	1.27126	0.922308	20
SPAG17	1	117954052	340319	0.0267976	0.259578	0.917776	701	1	0.995	154778	0.172649	0.46086	0.707941	304	185541	-0.0757507	0.286123	0.791203	396
TBC1D7	6	13305054	340319	-0.0505979	0.490241	0.917796	197	1	0.995	154778	-0.0638472	0.82913	0.93862	95	185541	-0.0368511	0.563175	0.947828	102
ADAMTS17	15	99974402	340319	0.0407188	0.394677	0.917828	293	1	0.995	154778	0.866639	0.678159	0.201277	129	185541	-0.669967	0.44694	0.133873	162
ZC3H15	2	186486386	340319	0.127453	1.23571	0.917851	31	1	0.995	154778	-1.64047	2.43623	0.500716	11	185541	1.10803	1.27181	0.383634	20
SLC9A3R2	16	2027006	340319	-0.11499	1.11577	0.917916	38	1	0.995003	154778	1.07891	1.68427	0.521796	23	185541	-1.95001	1.46803	0.184075	15
IQCB1	3	121770349	340319	-0.0261089	0.253825	0.918072	736	1	0.995068	154778	0.151088	0.42925	0.724852	355	185541	-0.194371	0.291615	0.505072	381
RPL26L1	5	172959466	340319	-0.126684	1.23548	0.91833	31	1	0.995068	154778	1.4261	2.24056	0.524456	13	185541	-1.20365	1.34031	0.369165	18
SMARCE1	17	40628788	340319	0.188387	1.83819	0.918372	14	1	0.995068	154778	1.97659	2.69256	0.462893	9	185541	-3.06052	2.54272	0.22873	5
UBR7	14	93207292	340319	0.112862	1.1014	0.918382	39	1	0.995068	154778	0.812876	2.01942	0.687295	16	185541	-0.418903	1.1856	0.723844	23
PMF1	1	156225552	340319	-0.135645	1.3241	0.918405	27	1	0.995068	154778	-2.1161	2.69334	0.432058	9	185541	0.867564	1.34058	0.517533	18
DNALI1	1	37556929	340319	0.0573673	0.560021	0.918409	151	1	0.995068	154778	-0.832385	0.959135	0.385478	71	185541	0.835835	0.636037	0.188804	80
LRRC4	7	128028687	340319	0.150179	1.4665	0.918434	14	1	0.995068	154778	1.13238	3.0532	0.710725	7	185541	-0.312262	1.46821	0.831575	6
FAAP24	19	32973176	340319	0.0594617	0.581352	0.918533	140	1	0.995068	154778	0.276708	1.00204	0.782437	65	185541	-0.133902	0.656562	0.838398	75
RBFA	18	80034506	340319	-0.0806849	0.788951	0.918544	76	1	0.995068	154778	0.588597	1.29343	0.649062	39	185541	-0.769657	0.934681	0.410257	37
VWA7	6	31765594	340319	0.0311817	0.305145	0.918609	509	1	0.99507	154778	-0.170864	0.557911	0.75941	210	185541	0.174916	0.329119	0.595096	299
SMR3B	4	70384490	340319	-0.0458453	0.449049	0.918682	235	1	0.995081	154778	-0.572906	0.820709	0.485139	97	185541	0.312435	0.484475	0.518996	138
DHRS9	2	169067147	340319	-0.0271555	0.266861	0.918948	666	1	0.995118	154778	0.159703	0.466958	0.732346	300	185541	-0.176615	0.297584	0.552848	366
FNDC3A	13	49006149	340319	0.0970505	0.953777	0.918952	52	1	0.995118	154778	-0.630543	1.68426	0.708126	23	185541	0.661871	1.05579	0.530726	29
SKOR1	15	67819704	340319	-0.0593665	0.583475	0.918958	139	1	0.995118	154778	-0.999428	1.04293	0.337919	60	185541	0.66355	0.639804	0.299684	79
ASB2	14	93934659	340319	0.0373657	0.367291	0.918968	348	1	0.995118	154778	-0.319734	0.657649	0.626842	151	185541	0.296706	0.402224	0.460719	196
PPL	16	4883384	340319	-0.0370204	0.364193	0.919034	357	1	0.995121	154778	0.112863	0.60578	0.852202	178	185541	-0.166888	0.425155	0.694664	179
CLHC1	2	55175791	340319	-0.0412627	0.406287	0.919106	287	1	0.99513	154778	0.355761	0.734835	0.628289	121	185541	-0.32614	0.441619	0.460205	166
ORC4	2	147935516	340319	0.0498576	0.491588	0.919216	196	1	0.995181	154778	-0.198081	0.829267	0.811212	95	185541	0.298098	0.566079	0.59847	101
NDUFB3	2	201078877	340319	-0.0638906	0.630825	0.919328	119	1	0.995227	154778	-0.278817	1.12071	0.803527	52	185541	0.0966529	0.694982	0.889393	67
SMG6	17	2061493	340319	0.0745473	0.737458	0.919482	84	1	0.995227	154778	1.69198	1.38541	0.221982	34	185541	-0.989201	0.781046	0.205333	49
TTC8	14	88824708	340319	-0.0694178	0.687897	0.919619	100	1	0.995227	154778	-0.14082	1.03441	0.891714	61	185541	0.0185707	0.910497	0.983727	39
KIF15	3	44761867	340319	-0.0251128	0.24896	0.919653	730	1	0.995227	154778	-0.141576	0.432286	0.743285	328	185541	0.0598659	0.279413	0.830347	397
MMD2	7	4907400	340319	0.0658494	0.652979	0.919674	105	1	0.995227	154778	-0.373207	1.04305	0.72049	52	185541	0.588337	0.796329	0.460023	51
MTHFR	1	11790681	340319	-0.0580166	0.577445	0.91997	115	1	0.995227	154778	1.42858	1.04322	0.17088	40	185541	-1.15046	0.628165	0.0670327	66
KDM4A	1	43653191	340319	0.118214	1.17992	0.920195	34	1	0.995227	154778	1.30755	1.85365	0.480568	19	185541	-1.3725	1.46852	0.349986	15
FZR1	19	3522948	340319	-0.143556	1.434	0.920258	23	1	0.995227	154778	-0.263386	2.55407	0.917865	10	185541	-0.0315048	1.5767	0.984058	13
WSB1	17	27294403	340319	-0.074632	0.7461	0.920321	85	1	0.995227	154778	-0.65776	1.40621	0.63996	33	185541	0.308859	0.78855	0.695296	52
DCAF16	4	17803491	340319	0.0859647	0.859859	0.920364	64	1	0.995227	154778	-1.36415	1.42813	0.339477	32	185541	1.52074	1.00521	0.130316	32
BTBD17	17	74356657	340319	0.129854	1.29983	0.920423	28	1	0.995227	154778	-0.884308	2.2404	0.693058	13	185541	1.0591	1.468	0.470629	15
PTK6	20	63529536	340319	-0.0288008	0.288299	0.920424	570	1	0.995227	154778	0.420028	0.49755	0.398563	264	185541	-0.425377	0.325247	0.190923	306
C11orf80	11	66744744	340319	-0.0465295	0.465992	0.920463	218	1	0.995227	154778	-0.289459	0.807991	0.72016	100	185541	0.163386	0.52362	0.755017	118
KCNS2	8	98427931	340319	-0.149761	1.50095	0.920521	21	1	0.995227	154778	0.350349	2.69259	0.896475	9	185541	-0.496358	1.64137	0.762344	12
ANKRD46	8	100510586	340319	0.104611	1.04895	0.920559	43	1	0.995227	154778	1.16422	1.61567	0.471166	25	185541	-1.402	1.3402	0.295511	18
OVGP1	1	111414466	340319	-0.0281375	0.282176	0.92057	509	1	0.995227	154778	-0.376763	0.496892	0.448309	213	185541	0.246309	0.31305	0.431397	267
NCAPD2	12	6495073	340319	-0.0242842	0.243782	0.920651	798	1	0.995227	154778	-0.173273	0.419894	0.679858	371	185541	0.109545	0.275482	0.690889	427
CDC14A	1	100352958	340319	0.0531896	0.534099	0.920672	166	1	0.995227	154778	0.611508	0.892475	0.49323	82	185541	-0.490776	0.620664	0.429104	84
HPCA	1	32888870	340319	-0.197784	1.98607	0.920674	12	1	0.995227	154778	-1.04242	2.85673	0.715186	8	185541	1.36879	2.84364	0.630266	4
CLNK	4	10490469	340319	0.0390993	0.392783	0.920706	307	1	0.995227	154778	-0.307482	0.651322	0.636864	154	185541	0.393261	0.459927	0.392523	153
PAFAH2	1	25961990	340319	-0.036811	0.370003	0.92075	250	1	0.995227	154778	-0.373857	0.695651	0.590978	99	185541	0.181864	0.391681	0.642422	119
PXN	12	120212314	340319	-0.103063	1.03704	0.920835	44	1	0.995227	154778	-0.19963	1.76287	0.909839	21	185541	-0.0383447	1.1857	0.974201	23
HOXC12	12	53954930	340319	0.0597222	0.601085	0.920855	128	1	0.995227	154778	-0.11537	1.07968	0.914904	56	185541	0.169307	0.656682	0.796545	71
TRIM32	9	116697654	340319	0.0712463	0.717174	0.920866	92	1	0.995227	154778	-1.05483	1.19115	0.375858	46	185541	1.1985	0.838403	0.152861	46
AGMO	7	15201288	340319	0.0231021	0.232572	0.920874	877	1	0.995227	154778	0.266382	0.407997	0.513821	393	185541	-0.181681	0.258814	0.482695	484
CD5L	1	157831968	340319	0.0716304	0.721323	0.920897	91	1	0.995227	154778	0.470992	1.36589	0.730227	35	185541	-0.175619	0.760148	0.81729	56
MEIG1	10	14966433	340319	0.160785	1.62117	0.920997	18	1	0.995267	154778	-0.0854961	3.05312	0.97766	7	185541	0.325338	1.71428	0.849481	11
INCENP	11	62128145	340319	-0.0680038	0.687947	0.921257	100	1	0.995389	154778	-1.27202	1.26179	0.313403	41	185541	0.777008	0.740406	0.293979	59
FBXO34	14	55350375	340319	-0.126203	1.27719	0.921287	23	1	0.995389	154778	-1.2971	2.69268	0.630011	9	185541	0.428371	1.27131	0.736152	12
CARNS1	11	67416168	340319	-0.0242853	0.24581	0.921299	785	1	0.995389	154778	-0.0414133	0.429281	0.923146	355	185541	-0.00813636	0.274557	0.976359	430
NHEJ1	2	219076382	340319	-0.0861595	0.873835	0.921457	62	1	0.995461	154778	-0.409159	1.72271	0.812263	22	185541	0.0914868	0.899331	0.918973	40
P4HB	17	81844012	340319	0.0978078	0.992825	0.921524	48	1	0.995461	154778	-2.31416	1.58429	0.144102	26	185541	2.97983	1.21221	0.0139652	22
MMACHC	1	45500333	340319	0.0260554	0.26469	0.921585	677	1	0.995461	154778	-0.0653845	0.455719	0.885915	315	185541	0.101772	0.299228	0.73377	362
SLC9A4	2	102473760	340319	-0.0368713	0.37498	0.921672	337	1	0.995461	154778	-0.109927	0.662279	0.86817	149	185541	0.00880596	0.415017	0.983072	188
MOCS1	6	39906360	340319	0.0698868	0.713404	0.921962	93	1	0.995461	154778	-0.413473	1.13142	0.71478	51	185541	0.649304	0.877514	0.45934	42
F2RL2	5	76617582	340319	0.180034	1.83834	0.921986	14	1	0.995461	154778	2.31043	3.29796	0.483576	6	185541	-1.43398	2.01031	0.475653	8
UBC	12	124911714	340319	-0.0349899	0.357316	0.921992	371	1	0.995461	154778	0.299282	0.627323	0.633308	166	185541	-0.31007	0.39737	0.435212	205
HS3ST5	6	114057262	340319	0.168381	1.71972	0.922002	16	1	0.995461	154778	-2.74913	2.85637	0.335822	8	185541	3.06312	2.01041	0.127603	8
LOC107985433	20	30287292	340319	0.0933195	0.953737	0.922054	52	1	0.995461	154778	1.95657	1.90376	0.304072	18	185541	-0.903865	0.974998	0.353906	34
DEFA5	8	7055432	340319	0.127083	1.29992	0.922121	28	1	0.995461	154778	0.478561	2.24054	0.830866	13	185541	-0.175014	1.4681	0.905108	15
C1orf68	1	152719523	340319	0.202707	2.07438	0.922155	11	1	0.995461	154778	0.82251	3.6133	0.819931	5	185541	-0.339377	2.32192	0.883793	6
ANXA11	10	80155853	340319	0.0477541	0.488938	0.922195	198	1	0.995461	154778	0.0179644	0.847039	0.983079	91	185541	0.0699528	0.549795	0.898755	107
IGSF21	1	18108132	340319	-0.0889902	0.911315	0.92221	51	1	0.995461	154778	0.640543	1.68479	0.703804	23	185541	-0.604401	0.97544	0.53551	26
LYRM1	16	20915549	340319	0.0473653	0.48529	0.922248	201	1	0.995461	154778	-0.22448	0.871307	0.796688	86	185541	0.238469	0.530358	0.652972	115
LAMP3	3	183124081	340319	0.0604949	0.620346	0.922315	123	1	0.995465	154778	1.16806	1.07978	0.279362	56	185541	-0.843215	0.694786	0.224889	67
KCNJ15	21	38299237	340319	-0.095684	0.982485	0.922417	49	1	0.995507	154778	-0.171301	1.80599	0.924433	20	185541	-0.047012	1.0557	0.964481	29
SYNPR	3	63278540	340319	0.108224	1.1159	0.922739	38	1	0.995743	154778	0.862391	1.90414	0.650619	18	185541	-0.529694	1.2715	0.67698	20
CHGB	20	5911634	340319	0.0476389	0.491353	0.922763	196	1	0.995743	154778	-0.0471861	0.851587	0.955812	90	185541	0.10832	0.552308	0.844514	106
ERMP1	9	5787146	340319	0.0241895	0.249939	0.9229	756	1	0.995824	154778	-0.370192	0.443117	0.403479	333	185541	0.326258	0.275806	0.23684	422
NARF	17	82458804	340319	-0.0559245	0.579335	0.923098	141	1	0.995926	154778	0.175544	0.952127	0.853723	72	185541	-0.292785	0.684572	0.668878	69
MELTF	3	197003366	340319	-0.0244108	0.253324	0.923233	736	1	0.995926	154778	-0.240509	0.43862	0.583465	336	185541	0.163336	0.284979	0.566542	399
HEPACAM	11	124921142	340319	-0.14453	1.50096	0.923289	21	1	0.995926	154778	-4.01841	3.29767	0.223013	6	185541	1.46376	1.46817	0.318766	15
FAM177B	1	222746533	340319	-0.0749692	0.779081	0.92334	78	1	0.995926	154778	1.468	1.36583	0.282463	35	185541	-1.36386	0.86743	0.115881	43
MRPS26	20	3046069	340319	-0.0587246	0.610342	0.923349	127	1	0.995926	154778	0.698722	1.10958	0.528881	53	185541	-0.624631	0.660962	0.344643	74
PXDNL	8	51319892	340319	-0.0234051	0.243334	0.923374	795	1	0.995926	154778	-0.355532	0.413867	0.390315	382	185541	0.301951	0.278108	0.277599	411
TRIM24	7	138460549	340319	-0.0674299	0.702132	0.923492	96	1	0.995962	154778	-0.257386	1.26173	0.838358	41	185541	0.0860121	0.766873	0.910697	55
ANO6	12	45216322	340319	-0.0303107	0.31583	0.923543	466	1	0.995962	154778	-0.276659	0.561873	0.622446	207	185541	0.163289	0.347572	0.6385	256
NR2E3	15	71810744	340319	-0.0265588	0.276929	0.923596	618	1	0.995962	154778	-0.039359	0.474771	0.93393	290	185541	-0.0123996	0.314222	0.968523	328
SLC8A2	19	47430098	340319	-0.124429	1.29968	0.923729	28	1	0.996037	154778	-0.79778	2.55408	0.754771	10	185541	0.270382	1.33995	0.840085	18
PLCD4	2	218615701	340319	-0.0328424	0.343366	0.9238	396	1	0.996046	154778	-0.590966	0.597674	0.322774	179	185541	0.425709	0.384563	0.268297	215
NOL10	2	10572074	340319	0.0666265	0.698648	0.924025	97	1	0.99622	154778	-0.489808	1.14285	0.668227	50	185541	0.680261	0.829676	0.412268	47
ENDOG	9	128818685	340319	0.0349726	0.367321	0.924148	351	1	0.996227	154778	-0.29683	0.636941	0.641199	161	185541	0.294393	0.412719	0.475661	190
MORC2	22	30926808	340319	0.104728	1.10123	0.924235	39	1	0.996227	154778	1.72739	2.33145	0.45875	12	185541	-0.594797	1.09405	0.586674	27
CCM2L	20	32010448	340319	0.0438992	0.462745	0.924421	221	1	0.996227	154778	-0.462725	0.828867	0.576666	95	185541	0.436294	0.506605	0.389123	126
UGT2B10	4	68816023	340319	0.0304356	0.320906	0.92444	460	1	0.996227	154778	0.299674	0.552544	0.587577	214	185541	-0.221878	0.362752	0.540769	246
IFT122	3	129440333	340319	0.0246584	0.260318	0.924534	438	1	0.996227	154778	-0.0990699	0.468991	0.8327	145	185541	0.127935	0.283763	0.652098	206
PCDH12	5	141945384	340319	0.0290036	0.306335	0.92457	499	1	0.996227	154778	0.351188	0.530819	0.508231	228	185541	-0.253677	0.344395	0.461374	269
GNE	9	36217369	340319	0.0577571	0.610444	0.924621	127	1	0.996227	154778	0.0923616	1.15413	0.936216	49	185541	0.0233637	0.643916	0.971056	78
CTSS	1	150733055	340319	-0.108385	1.14669	0.924696	36	1	0.996227	154778	2.55587	2.24091	0.254058	13	185541	-1.62237	1.18596	0.171318	23
RAB44	6	36704218	340319	-0.0223108	0.236238	0.924758	850	1	0.996227	154778	0.579512	0.405471	0.152939	398	185541	-0.551663	0.267775	0.0393837	452
USP19	3	49108959	340319	-0.096807	1.02545	0.924788	45	1	0.996227	154778	0.0297712	1.76294	0.986527	21	185541	-0.205465	1.16075	0.8595	24
ELL3	15	43773122	340319	-0.0472399	0.500405	0.924789	186	1	0.996227	154778	-0.275448	0.86619	0.750486	83	185541	0.133083	0.563075	0.813161	102
POU1F1	3	87259897	340319	0.0597923	0.63339	0.924791	118	1	0.996227	154778	0.629918	1.07985	0.559665	56	185541	-0.42667	0.722316	0.554724	62
CDKAL1	6	20546340	340319	0.0556493	0.589977	0.924851	136	1	0.996227	154778	-0.479131	1.12049	0.668938	52	185541	0.392244	0.62056	0.527335	84
FBXO40	3	121620534	340319	0.0361104	0.383524	0.924987	322	1	0.996265	154778	0.125125	0.651342	0.847661	154	185541	-0.0532252	0.438882	0.903474	168
GCG	2	162143369	340319	-0.101087	1.07458	0.925052	41	1	0.996265	154778	-1.24655	1.95981	0.524743	17	185541	0.699861	1.16103	0.546646	24
SEC14L3	22	30460021	340319	0.0337198	0.358684	0.925102	365	1	0.996265	154778	0.308079	0.617947	0.618095	171	185541	-0.194562	0.405243	0.631149	193
ELMSAN1	14	73718845	340319	-0.0854323	0.911036	0.925288	48	1	0.996265	154778	0.156747	1.45083	0.913965	23	185541	-0.385208	1.11505	0.729746	22
COLGALT1	19	17555715	340319	-0.0687286	0.733203	0.925318	88	1	0.996265	154778	0.846219	1.24637	0.497172	42	185541	-0.91947	0.83833	0.272735	46
GH2	17	63880322	340319	-0.0883747	0.944827	0.925478	53	1	0.996265	154778	-0.121061	1.64898	0.941475	24	185541	-0.082364	1.05588	0.937824	29
NEU3	11	74989062	340319	0.0575218	0.615319	0.92552	125	1	0.996265	154778	0.0215717	1.12032	0.984638	52	185541	0.0893171	0.66564	0.893259	73
BOLL	2	197728555	340319	-0.0797551	0.853439	0.925545	65	1	0.996265	154778	-0.897482	1.36592	0.511148	35	185541	0.874118	1.03844	0.399925	30
YRDC	1	37803926	340319	-0.115433	1.23568	0.925573	31	1	0.996265	154778	-1.25745	2.15943	0.560361	14	185541	0.850493	1.37942	0.537527	17
MAP1S	19	17719504	340319	0.0576602	0.617678	0.925626	124	1	0.996265	154778	0.26728	1.07942	0.804433	56	185541	-0.112165	0.689509	0.870775	68
MOCOS	18	36187540	340319	-0.0297867	0.319128	0.925635	459	1	0.996265	154778	0.351849	0.560378	0.530084	204	185541	-0.348384	0.354854	0.326216	253
KIAA0355	19	34300474	340319	0.0573595	0.615219	0.925717	125	1	0.996265	154778	-0.441512	1.10962	0.69071	53	185541	0.420883	0.670078	0.529932	72
TNNI2	11	1839667	340319	-0.0880283	0.944887	0.925774	53	1	0.996265	154778	-1.67833	1.76286	0.341074	21	185541	0.976752	1.00527	0.331234	32
DNAAF3	19	55159062	340319	0.0368012	0.395279	0.925823	294	1	0.996265	154778	0.322696	0.659842	0.624807	138	185541	-0.240143	0.459796	0.601475	153
RGS9	17	65137548	340319	0.0354787	0.381128	0.925833	326	1	0.996265	154778	0.241225	0.675848	0.721151	143	185541	-0.119472	0.420505	0.776322	183
LRP1B	2	140233187	340319	-0.0370195	0.398044	0.925901	296	1	0.99627	154778	-0.413551	0.695702	0.552221	135	185541	0.265198	0.444282	0.550566	160
DENR	12	122753686	340319	-0.17051	1.83835	0.926101	14	1	0.996344	154778	-1.37018	3.05326	0.653606	7	185541	0.99386	2.14908	0.643753	7
GAS8	16	90022724	340319	0.0344588	0.371549	0.926107	343	1	0.996344	154778	0.110375	0.632978	0.861571	163	185541	-0.0360416	0.423976	0.932255	180
SNX10	7	26346413	340319	0.08927	0.96323	0.92616	51	1	0.996344	154778	0.91473	1.58432	0.563694	26	185541	-0.778655	1.1373	0.493566	25
SPPL2A	15	50707805	340319	0.0595625	0.64423	0.926336	114	1	0.996466	154778	-0.562906	1.23189	0.647711	43	185541	0.451668	0.674825	0.503298	71
ASCL4	12	107775217	340319	-0.182743	1.98562	0.926672	12	1	0.996728	154778	-0.0646623	3.61277	0.98572	5	185541	-0.284182	2.14907	0.894798	7
ZDHHC5	11	57673096	340319	-0.11958	1.29992	0.926706	28	1	0.996728	154778	3.74115	3.05294	0.220417	7	185541	-1.38537	1.24091	0.264247	21
SLC25A31	4	127730548	340319	-0.053043	0.577295	0.926792	142	1	0.996753	154778	-0.326022	0.987039	0.741171	67	185541	0.195777	0.656643	0.76559	75
PXYLP1	3	141260116	340319	-0.059656	0.650118	0.926887	109	1	0.996779	154778	-0.909811	1.24672	0.465535	38	185541	0.441948	0.6798	0.515619	70
TUBB1	20	59019526	340319	0.0464669	0.507115	0.926992	184	1	0.996779	154778	-0.474101	0.881496	0.59069	84	185541	0.499048	0.568617	0.380134	100
TPGS2	18	36786829	340319	0.0445638	0.486436	0.927006	200	1	0.996779	154778	0.198741	0.851597	0.815471	90	185541	-0.0606977	0.542196	0.910865	110
ANXA9	1	150983086	340319	0.0403275	0.441508	0.927222	243	1	0.996822	154778	-0.172405	0.788773	0.826982	105	185541	0.212903	0.484332	0.660241	138
FAM240A	3	46612668	340319	-0.128261	1.40424	0.927223	24	1	0.996822	154778	1.91215	2.24078	0.393471	13	185541	-2.594	1.71455	0.1303	11
NUP160	11	47779110	340319	0.0474731	0.521564	0.927476	174	1	0.996822	154778	0.256489	0.856451	0.764575	89	185541	-0.174576	0.616881	0.777179	85
LOXL1	15	73926785	340319	0.085971	0.944796	0.927497	53	1	0.996822	154778	0.504044	1.61551	0.755039	25	185541	-0.316779	1.07455	0.768147	28
CXCL10	4	76021932	340319	-0.161594	1.77592	0.927499	15	1	0.996822	154778	-0.732411	3.61223	0.839324	5	185541	0.0602715	1.79811	0.97326	10
TPD52L1	6	125153955	340319	0.0800873	0.880849	0.927556	61	1	0.996822	154778	-0.260628	1.50038	0.862095	29	185541	0.409275	1.00529	0.68392	32
INSC	11	15112472	340319	-0.0432679	0.47593	0.927562	209	1	0.996822	154778	0.0765263	0.824693	0.926068	96	185541	-0.146345	0.535081	0.784469	113
TSPAN19	12	85014487	340319	0.0552575	0.608101	0.927597	128	1	0.996822	154778	-0.868812	1.02609	0.397154	62	185541	0.896994	0.700055	0.200083	66
ARPC4	3	9793126	340319	-0.0911558	1.0034	0.927614	47	1	0.996822	154778	-0.725825	1.8534	0.695341	19	185541	0.338336	1.0746	0.752877	28
SFR1	10	104122152	340319	-0.0680839	0.750537	0.92772	84	1	0.996868	154778	0.832836	1.26169	0.509194	41	185541	-0.883655	0.867152	0.30819	43
HIST1H2AC	6	26124233	340319	0.179742	1.98581	0.927879	12	1	0.99691	154778	-2.81208	3.29813	0.393866	6	185541	3.15711	2.32146	0.173842	6
BUB1B	15	40161224	340319	-0.0391126	0.432546	0.92795	253	1	0.99691	154778	0.114388	0.781128	0.883575	107	185541	-0.159516	0.470684	0.734683	146
IQCG	3	197889581	340319	-0.0453461	0.501821	0.927999	188	1	0.99691	154778	-0.772151	0.812207	0.341767	99	185541	0.739337	0.602861	0.220057	89
NFE2	12	54292376	340319	-0.100818	1.11591	0.928012	38	1	0.99691	154778	1.16812	1.68455	0.488041	23	185541	-1.99722	1.46813	0.173709	15
CADM2	3	84959610	340319	-0.107992	1.19746	0.928141	33	1	0.996975	154778	-0.363046	2.24068	0.871287	13	185541	-0.0117995	1.27149	0.992596	20
SPG11	15	44563120	340319	0.0180914	0.200898	0.928245	1176	1	0.996975	154778	0.284017	0.359309	0.429265	507	185541	-0.179902	0.220188	0.413906	669
CAV1	7	116525064	340319	-0.126252	1.4041	0.928354	24	1	0.996975	154778	-0.677721	2.33192	0.771336	12	185541	0.379175	1.64155	0.817326	12
HDAC11	3	13480348	340319	-0.0772111	0.85989	0.928453	61	1	0.996975	154778	-0.03302	1.40641	0.981269	33	185541	-0.0902954	1.02128	0.929548	27
HBB	11	5225598	340319	0.090842	1.01421	0.92863	46	1	0.996975	154778	0.402303	1.85327	0.828148	19	185541	-0.12746	1.0944	0.907283	27
KNDC1	10	133160469	340319	0.0400237	0.447874	0.928793	236	1	0.996975	154778	-0.32734	0.842393	0.697585	92	185541	0.272133	0.473984	0.565874	144
PI4K2B	4	25234164	340319	0.164185	1.83821	0.928829	14	1	0.996975	154778	-1.96407	3.29757	0.551436	6	185541	1.74047	2.0102	0.38659	8
CNOT2	12	70278132	340319	-0.102348	1.14648	0.928866	36	1	0.996975	154778	0.0922742	1.76296	0.958258	21	185541	-0.450472	1.46815	0.758974	15
ELL	19	18444758	340319	-0.0297546	0.334197	0.929056	424	1	0.996975	154778	0.264056	0.60746	0.663788	177	185541	-0.254208	0.361961	0.482489	247
IL36RN	2	113059407	340319	0.169819	1.90819	0.929086	13	1	0.996975	154778	-2.11653	3.29863	0.521108	6	185541	2.16607	2.14964	0.313626	7
FAM25A	10	87020326	340319	0.0796315	0.895497	0.929142	59	1	0.996975	154778	0.314023	1.64897	0.848968	24	185541	-0.0459215	0.961127	0.961893	35
KDM3A	2	86442010	340319	-0.0426292	0.479505	0.929159	206	1	0.996975	154778	-0.432001	0.808251	0.593004	100	185541	0.313458	0.55257	0.570529	106
PPIP5K1	15	43534674	340319	-0.106411	1.19726	0.929178	33	1	0.996975	154778	-0.303965	2.08552	0.884119	15	185541	0.0640274	1.34007	0.961892	18
AASDHPPT	11	106077711	340319	-0.0497525	0.559882	0.929191	151	1	0.996975	154778	0.153347	0.972664	0.874727	69	185541	-0.21323	0.628097	0.734244	82
RALY	20	34072060	340319	-0.13661	1.53776	0.929211	17	1	0.996975	154778	-0.826005	2.15856	0.701969	10	185541	1.54954	2.32077	0.504336	6
PTK7	6	43076493	340319	0.104785	1.17974	0.929225	34	1	0.996975	154778	1.74594	2.01966	0.38733	16	185541	-1.35432	1.3403	0.312278	18
JPT2	16	1678312	340319	-0.192985	2.17493	0.929295	10	1	0.996975	154778	-3.01277	3.29748	0.360898	6	185541	3.96256	2.84273	0.163341	4
ITK	5	157180984	340319	-0.0871979	0.982739	0.929297	49	1	0.996975	154778	0.400491	1.61579	0.804243	25	185541	-0.577168	1.16079	0.619034	24
LCNL1	9	136983587	340319	-0.0504837	0.569363	0.929347	146	1	0.996975	154778	-0.156456	1.01793	0.877846	63	185541	0.0170462	0.624236	0.978215	83
SLC25A48	5	135834848	340319	0.0381906	0.430909	0.929378	252	1	0.996975	154778	0.0642781	0.78122	0.934425	107	185541	0.0224826	0.467577	0.96165	144
TOMM40L	1	161226500	340319	-0.152392	1.71997	0.929399	16	1	0.996975	154778	1.03383	3.61327	0.774786	5	185541	-0.662415	1.71482	0.699284	11
PPCDC	15	75028239	340319	-0.0732336	0.82804	0.929525	69	1	0.997043	154778	-0.101907	1.36538	0.940504	35	185541	-0.0739399	0.975117	0.939557	34
CCDC69	5	151183437	340319	0.0402955	0.456695	0.929692	227	1	0.997115	154778	0.245998	0.816267	0.763133	98	185541	-0.117602	0.500807	0.814345	129
SMIM1	1	3775293	340319	0.151702	1.71999	0.929718	16	1	0.997115	154778	-2.77328	3.6134	0.442787	5	185541	1.48582	1.71486	0.386251	11
NLRP1	17	5514754	340319	-0.0376385	0.428354	0.929982	258	1	0.997264	154778	0.206848	0.760136	0.78553	113	185541	-0.223978	0.472332	0.63536	145
RELL1	4	37631377	340319	0.12087	1.37563	0.929984	25	1	0.997264	154778	0.840715	2.24039	0.707472	13	185541	-0.635431	1.64133	0.69865	12
BRCA1	17	43045682	340319	0.0304069	0.34671	0.930114	394	1	0.99727	154778	0.488681	0.570108	0.391351	201	185541	-0.454195	0.409475	0.26734	193
MED16	19	868101	340319	0.0247669	0.282406	0.930116	591	1	0.99727	154778	0.150599	0.488346	0.757789	270	185541	-0.0805021	0.318061	0.800189	320
C2orf72	2	231037566	340319	0.0345434	0.397406	0.930733	300	1	0.997562	154778	-0.313749	0.700929	0.654428	133	185541	0.307452	0.440315	0.485019	167
XRCC3	14	103698799	340319	0.0439464	0.505704	0.93075	62	1	0.997562	154778	0.360189	0.951948	0.705156	18	185541	-0.153956	0.534899	0.773483	28
ASPRV1	2	69960669	340319	0.0910708	1.04924	0.930833	43	1	0.997562	154778	0.759658	1.9045	0.689986	18	185541	-0.412243	1.13753	0.717052	25
GPNMB	7	23246858	340319	0.0178166	0.205602	0.930945	1120	1	0.997562	154778	0.123592	0.356908	0.729129	514	185541	-0.0719927	0.230801	0.755097	605
MEP1B	18	32190073	340319	-0.0262251	0.302682	0.930956	517	1	0.997562	154778	-0.290201	0.543671	0.593494	221	185541	0.166562	0.33069	0.614487	296
AREL1	14	74663720	340319	-0.0464014	0.535557	0.930957	162	1	0.997562	154778	0.287967	0.861273	0.738116	84	185541	-0.410744	0.648038	0.526194	77
HK3	5	176881075	340319	-0.0219293	0.253322	0.931016	739	1	0.997562	154778	-0.511807	0.425095	0.228597	362	185541	0.454315	0.293169	0.121223	377
RAB3C	5	58583207	340319	-0.123879	1.43431	0.931174	23	1	0.997562	154778	0.35842	2.24055	0.872905	13	185541	-0.841232	1.79813	0.639902	10
GPATCH4	1	156595216	340319	-0.0885466	1.02564	0.931202	45	1	0.997562	154778	0.403298	2.01999	0.841752	16	185541	-0.385703	1.05617	0.71497	29
KLK11	19	51022545	340319	-0.0830609	0.963035	0.931268	51	1	0.997562	154778	-2.20618	1.64873	0.180862	24	185541	1.83897	1.09411	0.0928047	27
DFFB	1	3857605	340319	0.0949832	1.10173	0.931297	39	1	0.997562	154778	0.603438	2.02006	0.765151	16	185541	-0.266542	1.18596	0.822175	23
S100B	21	46599364	340319	-0.114082	1.3235	0.931309	27	1	0.997562	154778	1.1538	2.15863	0.592994	14	185541	-1.39673	1.57666	0.375684	13
LYL1	19	13099327	340319	0.139627	1.62095	0.931356	18	1	0.997562	154778	2.00222	2.85556	0.483201	8	185541	-1.39354	1.79767	0.438226	10
ZNF667	19	56441165	340319	0.0369168	0.429153	0.931449	254	1	0.997562	154778	0.443172	0.753482	0.556422	111	185541	-0.279267	0.477237	0.558431	142
CCDC70	13	51865324	340319	-0.0383547	0.445939	0.931459	238	1	0.997562	154778	-0.247516	0.773884	0.749093	109	185541	0.154321	0.500699	0.757922	129
SYTL3	6	158663269	340319	-0.0281208	0.32703	0.931476	443	1	0.997562	154778	-0.326221	0.565967	0.564348	204	185541	0.224431	0.368059	0.542016	239
PELI1	2	64094702	340319	0.118148	1.37603	0.931577	25	1	0.997562	154778	1.00562	2.15953	0.641453	14	185541	-1.05032	1.71481	0.540209	11
BGLAP	1	156242233	340319	0.0519837	0.605911	0.93163	129	1	0.997562	154778	-0.598247	1.16641	0.608026	48	185541	0.413757	0.632148	0.512774	81
BPI	20	38304213	340319	0.0443367	0.517076	0.931669	177	1	0.997562	154778	-0.091441	0.881497	0.917381	84	185541	0.166877	0.589662	0.777174	93
FRG1	4	189941011	340319	0.0253734	0.296206	0.931736	537	1	0.997562	154778	0.203015	0.491985	0.679867	266	185541	-0.145673	0.346253	0.673966	270
GASK1B	4	158170242	340319	-0.0908586	1.06141	0.931783	42	1	0.997562	154778	0.982444	1.68462	0.559769	23	185541	-1.3141	1.30444	0.313741	19
SLC7A2	8	17538825	340319	-0.0641683	0.750566	0.931869	84	1	0.997562	154778	-2.20337	1.38552	0.111772	34	185541	1.41125	0.804172	0.0792762	50
USP49	6	41798716	340319	-0.115096	1.3491	0.932013	26	1	0.997562	154778	0.876155	2.15924	0.684912	14	185541	-1.26997	1.64148	0.439126	12
COLEC10	8	119067282	340319	0.0524436	0.615313	0.932078	125	1	0.997562	154778	-1.21302	1.09946	0.269905	54	185541	1.03227	0.674882	0.126127	71
EIPR1	2	3189337	340319	0.0798018	0.936319	0.932079	54	1	0.997562	154778	-1.6948	1.68489	0.314477	23	185541	1.38192	1.02155	0.176134	31
PGAP2	11	3808650	340319	0.0344732	0.404776	0.932129	289	1	0.997562	154778	0.576807	0.706051	0.413959	131	185541	-0.42257	0.452565	0.350448	158
CXCL17	19	42428895	340319	-0.185007	2.17469	0.932204	10	1	0.997562	154778	1.09173	3.29723	0.740564	6	185541	-2.28339	2.84235	0.421775	4
MYB	6	135181517	340319	-0.0490793	0.577369	0.932257	142	1	0.997562	154778	0.840941	0.939329	0.370651	74	185541	-1.02505	0.689663	0.1372	68
PGAM5	12	132710877	340319	-0.0810318	0.953961	0.932307	52	1	0.997562	154778	-0.370582	1.52681	0.808225	28	185541	0.235901	1.16072	0.83895	24
DPY19L2	12	63560513	340319	0.0221237	0.26099	0.932446	690	1	0.997562	154778	0.373998	0.461509	0.417722	303	185541	-0.257669	0.288583	0.371925	385
CRB1	1	197268413	340319	-0.0256665	0.302812	0.932452	517	1	0.997562	154778	0.135671	0.518713	0.793666	243	185541	-0.161885	0.343851	0.637783	274
CSRNP2	12	51063749	340319	-0.150492	1.77608	0.932474	15	1	0.997562	154778	0.976375	3.0535	0.749154	7	185541	-1.19847	2.01029	0.551066	8
ITPRIPL1	2	96325742	340319	0.0550326	0.650221	0.93255	112	1	0.997562	154778	-0.791144	1.09976	0.471909	54	185541	0.874411	0.746912	0.24172	58
PRRT1	6	32149229	340319	-0.121347	1.43434	0.932578	23	1	0.997562	154778	-0.677348	2.15912	0.753738	14	185541	0.816241	1.89541	0.666729	9
LAT2	7	74215941	340319	-0.058476	0.691416	0.9326	99	1	0.997562	154778	-0.229223	1.05186	0.827491	59	185541	0.190417	0.899156	0.832284	40
SDHAF2	11	61438115	340319	0.100943	1.19739	0.932816	33	1	0.997616	154778	1.96694	2.24043	0.379983	13	185541	-1.13193	1.2715	0.37334	20
RBCK1	20	408758	340319	0.052833	0.627886	0.932942	120	1	0.997616	154778	-0.0617906	1.04287	0.952752	60	185541	0.165798	0.734017	0.821297	60
PNKP	19	49861249	340319	0.0258176	0.307172	0.933017	493	1	0.997616	154778	0.123076	0.517484	0.812009	244	185541	-0.077631	0.35416	0.826497	246
NCKAP5	2	132673289	340319	-0.0499419	0.594444	0.933045	122	1	0.997616	154778	0.00129649	1.06114	0.999025	50	185541	-0.0744483	0.652496	0.90916	68
TOGARAM2	2	28994835	340319	-0.0179872	0.214178	0.933071	1032	1	0.997616	154778	0.0173639	0.381441	0.963691	450	185541	-0.0387697	0.235514	0.869245	581
ACSF3	16	89100656	340319	0.0242756	0.289323	0.933132	545	1	0.997616	154778	0.295996	0.528422	0.575378	230	185541	-0.173675	0.312292	0.578124	308
AGPAT2	9	136673753	340319	0.0948094	1.13083	0.933183	37	1	0.997616	154778	-1.48705	1.80644	0.410399	20	185541	2.01798	1.37908	0.143393	17
VWF	12	5949018	340319	-0.0221241	0.264234	0.933272	676	1	0.997616	154778	-0.217052	0.452039	0.631114	316	185541	0.140904	0.300388	0.639017	359
SUMF2	7	56064255	340319	0.0546108	0.65294	0.933344	84	1	0.997616	154778	0.593458	1.0796	0.582525	40	185541	-0.504648	0.766796	0.510459	35
RBFOX3	17	79090888	340319	-0.119464	1.43415	0.933614	23	1	0.997616	154778	-0.460447	2.43541	0.850043	11	185541	0.219062	1.64132	0.893824	12
STX18	4	4420042	340319	0.0483669	0.58143	0.933704	140	1	0.997616	154778	0.0701826	1.03444	0.945908	61	185541	0.0319564	0.63984	0.960167	79
MAP3K7CL	21	29085804	340319	-0.0725237	0.873438	0.933826	62	1	0.997616	154778	0.0580933	1.34627	0.965581	36	185541	-0.305824	1.11489	0.783847	26
MFAP4	17	19384466	340319	-0.0677597	0.816328	0.933847	71	1	0.997616	154778	-0.605677	1.5001	0.686392	29	185541	0.319067	0.877378	0.716113	42
TCTA	3	49412427	340319	0.172105	2.07396	0.933865	11	1	0.997616	154778	-0.710418	3.05333	0.816018	7	185541	1.90981	2.843	0.501739	4
PRR27	4	70154367	340319	0.0685997	0.82808	0.933977	69	1	0.997616	154778	0.924954	1.38538	0.504356	34	185541	-0.766694	0.961152	0.425056	35
PGK2	6	49785935	340319	-0.0412593	0.499191	0.934128	190	1	0.997616	154778	-0.305262	0.866392	0.724585	87	185541	0.194693	0.560442	0.728297	103
KIAA0232	4	6824454	340319	-0.08563	1.03693	0.934185	44	1	0.997616	154778	1.00738	1.64886	0.541228	24	185541	-1.32875	1.2714	0.295975	20
NKIRAS1	3	23893103	340319	-0.0391165	0.473745	0.934194	211	1	0.997616	154778	0.209473	0.792528	0.791542	104	185541	-0.290117	0.549915	0.597801	107
TUBGCP4	15	43371360	340319	-0.0529363	0.641447	0.934228	115	1	0.997616	154778	0.90438	1.12026	0.419499	52	185541	-0.824979	0.716422	0.249517	63
C5orf60	5	179642320	340319	-0.0267616	0.324829	0.934339	449	1	0.997616	154778	-0.241959	0.570145	0.671289	201	185541	0.142917	0.361307	0.692433	248
KCNK10	14	88185536	340319	-0.0645686	0.783884	0.934353	77	1	0.997616	154778	-1.01656	1.32804	0.444002	37	185541	0.831005	0.899049	0.355324	40
CST8	20	23491669	340319	-0.0527428	0.641403	0.934464	115	1	0.997616	154778	-0.861902	1.16595	0.459769	48	185541	0.520322	0.694624	0.453816	67
DHX33	17	5444211	340319	-0.0423986	0.515651	0.934469	178	1	0.997616	154778	-0.0750732	0.914793	0.934594	78	185541	0.0161262	0.568718	0.977379	100
SAE1	19	47130931	340319	-0.133213	1.62097	0.934503	18	1	0.997616	154778	-1.00963	4.03815	0.802569	4	185541	0.0685419	1.51936	0.964018	14
VRK1	14	96833463	340319	-0.0585505	0.713276	0.934578	93	1	0.997616	154778	0.118664	1.27727	0.92598	40	185541	-0.185784	0.781056	0.811988	53
DTWD1	15	49625106	340319	0.0344234	0.421072	0.934844	267	1	0.997616	154778	-1.05414	0.708731	0.136922	130	185541	1.05822	0.485888	0.0294143	137
SLC9A8	20	49812924	340319	0.0378046	0.462757	0.93489	221	1	0.997616	154778	0.256126	0.740674	0.729493	119	185541	-0.249724	0.563029	0.657379	102
TGOLN2	2	85322708	340319	0.0411931	0.50462	0.934939	186	1	0.997616	154778	-0.406666	0.86161	0.636939	88	185541	0.473615	0.57467	0.409854	98
TELO2	16	1494239	340319	-0.0443797	0.543877	0.934966	157	1	0.997616	154778	-0.223568	0.972617	0.818199	69	185541	0.083027	0.596186	0.889242	87
SPATA31A7	9	61191449	340319	0.0261066	0.320157	0.93501	363	1	0.997616	154778	-0.311733	0.537611	0.562017	158	185541	0.359832	0.370284	0.331164	172
MCUB	4	109560342	340319	0.0363901	0.447863	0.935241	236	1	0.997616	154778	-0.0755636	0.728589	0.917398	123	185541	0.16651	0.535006	0.755626	113
PKN2	1	88684581	340319	-0.0798239	0.98291	0.935274	49	1	0.997616	154778	-1.90065	1.90453	0.318297	18	185541	0.981007	1.02159	0.336917	31
CDH17	8	94128240	340319	0.0369726	0.455671	0.935332	225	1	0.997616	154778	0.341909	0.833424	0.681626	90	185541	-0.194416	0.491339	0.692337	134
TRAF3IP3	1	209759978	340319	0.0439944	0.542319	0.935344	149	1	0.997616	154778	0.638219	1.04327	0.540705	56	185541	-0.305037	0.566056	0.58997	89
SBK2	19	55529734	340319	0.0362008	0.447105	0.935468	237	1	0.997616	154778	0.00348167	0.781649	0.996446	107	185541	0.0562676	0.498956	0.910212	130
CUTC	10	99732349	340319	-0.0301402	0.372644	0.935536	341	1	0.997616	154778	0.0218788	0.659845	0.973549	150	185541	-0.0928241	0.4116	0.821575	191
FPGS	9	127802925	340319	0.0496847	0.615312	0.935643	125	1	0.997616	154778	0.312876	1.04307	0.76421	60	185541	-0.221002	0.705349	0.754036	65
CTNNAL1	9	108942769	340319	-0.0330626	0.409759	0.93569	282	1	0.997616	154778	-0.30407	0.75027	0.685272	116	185541	0.155049	0.441508	0.725454	166
TIAM1	21	31120369	340319	-0.0408172	0.507082	0.935844	184	1	0.997616	154778	0.45924	0.951967	0.629514	72	185541	-0.372602	0.537288	0.488005	112
ZNF92	7	65374000	340319	0.0714808	0.888091	0.935849	60	1	0.997616	154778	0.22484	1.40635	0.87298	33	185541	-0.11558	1.09438	0.91589	27
FAM187B	19	35224828	340319	-0.0271003	0.337377	0.935978	413	1	0.997616	154778	0.0949937	0.581737	0.870288	193	185541	-0.132494	0.380906	0.727962	219
SPTB	14	64749308	340319	0.0572612	0.713282	0.936016	93	1	0.997616	154778	-0.743457	1.24652	0.55089	42	185541	0.730948	0.796227	0.358612	51
PPP1R14B	11	64244755	340319	-0.114867	1.43424	0.936167	23	1	0.997616	154778	-1.25919	2.43562	0.605164	11	185541	0.852685	1.64147	0.603438	12
PLA2G2E	1	19920307	340319	0.0989354	1.2357	0.936186	31	1	0.997616	154778	0.427893	2.24104	0.848577	13	185541	-0.0872388	1.34055	0.948113	18
LGI3	8	22148160	340319	-0.0460603	0.575296	0.936187	143	1	0.997616	154778	0.0914336	1.07011	0.931909	57	185541	-0.140904	0.613239	0.81827	86
CCDC7	10	32451586	340319	0.0171483	0.214531	0.93629	1013	1	0.997616	154778	0.189887	0.384337	0.621262	439	185541	-0.112561	0.234838	0.631716	568
PPAT	4	56395358	340319	-0.0891698	1.11579	0.936304	38	1	0.997616	154778	0.108923	1.80626	0.951914	20	185541	-0.32908	1.34018	0.806032	18
VPS41	7	38726248	340319	-0.0273282	0.342001	0.936311	405	1	0.997616	154778	-0.0174931	0.591087	0.97639	187	185541	-0.0486213	0.385353	0.899595	218
ATXN7	3	63912580	340319	-0.0533841	0.668216	0.936324	106	1	0.997616	154778	-0.505456	1.16623	0.664717	48	185541	0.344715	0.746715	0.644339	58
2022-03-01	1	220786945	340319	-0.0866967	1.08786	0.93648	40	1	0.997616	154778	0.382246	1.85372	0.836631	19	185541	-0.50446	1.24112	0.684409	21
SDC4	20	45327267	340319	0.0650333	0.816231	0.936496	71	1	0.997616	154778	-0.0690271	1.34626	0.959108	36	185541	0.155933	0.960975	0.871097	35
TBC1D10C	11	67404185	340319	0.0313066	0.393397	0.936571	306	1	0.997616	154778	0.0846464	0.700723	0.903851	133	185541	0.00693618	0.432545	0.987206	173
NRG4	15	75943640	340319	-0.0789188	0.992766	0.93664	48	1	0.997616	154778	1.98084	1.8062	0.27278	20	185541	-1.53516	1.07452	0.153093	28
TOMM70	3	100365567	340319	-0.122241	1.53815	0.936657	20	1	0.997616	154778	2.32552	2.55465	0.362662	10	185541	-2.5556	1.79811	0.15524	10
GALNT3	2	165748781	340319	-0.0359771	0.452808	0.936672	207	1	0.997616	154778	-0.0890405	0.747231	0.905148	101	185541	0.0232833	0.532824	0.965145	98
SLC35A3	1	99970541	340319	0.146082	1.83875	0.936677	14	1	0.997616	154778	5.22743	3.29854	0.11302	6	185541	-3.63414	2.01083	0.0707195	8
PDZRN4	12	41188457	340319	-0.0243426	0.306634	0.936725	504	1	0.997616	154778	-0.0963334	0.540171	0.858457	224	185541	0.0224203	0.34007	0.947435	280
OLFML2A	9	124777271	340319	0.0236125	0.298156	0.936877	533	1	0.997616	154778	0.429607	0.504273	0.394253	257	185541	-0.358541	0.342504	0.295183	276
BTG4	11	111495135	340319	-0.0449045	0.567411	0.936922	120	1	0.997616	154778	-1.23783	1.02605	0.227662	50	185541	0.835583	0.616851	0.175548	61
SUPT7L	2	27653486	340319	0.0461828	0.583709	0.936938	139	1	0.997616	154778	-0.183918	0.92706	0.842741	76	185541	0.330257	0.716741	0.64496	63
AMPD3	11	10451022	340319	-0.0379972	0.480542	0.936976	205	1	0.997616	154778	0.765073	0.79618	0.336589	103	185541	-0.838751	0.563161	0.136394	102
AXIN1	16	288121	340319	0.0515895	0.65293	0.937023	111	1	0.997616	154778	0.743279	1.19115	0.532628	46	185541	-0.433996	0.705324	0.538348	65
C5orf38	5	2752265	340319	-0.11555	1.46654	0.937199	22	1	0.997616	154778	0.708088	2.69275	0.792581	9	185541	-0.683008	1.57708	0.664955	13
FAM160B2	8	22089253	340319	-0.037084	0.471417	0.937299	204	1	0.997616	154778	-0.226598	0.812092	0.780222	95	185541	0.1417	0.532663	0.790222	106
CPA3	3	148865309	340319	0.0367574	0.469265	0.937566	215	1	0.997616	154778	0.451276	0.833472	0.588204	94	185541	-0.284025	0.517086	0.582814	121
C7orf33	7	148590927	340319	0.0701354	0.895567	0.937578	59	1	0.997616	154778	0.0900773	1.55472	0.953798	27	185541	0.03492	1.00527	0.97229	32
LEPROTL1	8	30095515	340319	-0.134558	1.71954	0.937627	16	1	0.997616	154778	-4.46079	3.6124	0.216886	5	185541	1.79554	1.71431	0.294923	11
ZNF821	16	71860022	340319	-0.134406	1.71946	0.937695	16	1	0.997616	154778	1.414	2.85587	0.620515	8	185541	-1.67259	2.01009	0.405356	8
RUSC1	1	155320990	340319	-0.0323464	0.415041	0.937879	275	1	0.997616	154778	-0.0266732	0.725846	0.970686	124	185541	-0.0495121	0.463025	0.914843	151
APOBEC1	12	7649547	340319	0.0869526	1.11592	0.937892	38	1	0.997616	154778	0.509148	2.01972	0.800973	16	185541	-0.231315	1.21234	0.848682	22
LOC100506388	17	331559	340319	-0.129885	1.66814	0.937938	17	1	0.997616	154778	-4.13669	3.2976	0.209679	6	185541	2.06685	1.71423	0.227934	11
CERK	22	46687135	340319	-0.0405905	0.521454	0.937955	171	1	0.997616	154778	-0.433217	0.952004	0.649068	72	185541	0.215674	0.563008	0.701665	98
ZNF689	16	30604265	340319	0.0825279	1.06136	0.938021	42	1	0.997616	154778	-2.3845	1.80639	0.186824	20	185541	2.34457	1.2122	0.053097	22
TUBG1	17	42609739	340319	-0.0624492	0.80507	0.93817	65	1	0.997616	154778	-0.0821157	1.27732	0.948741	31	185541	0.0069402	0.989815	0.994406	33
MOB3C	1	46609656	340319	0.0493232	0.636155	0.938199	117	1	0.997616	154778	0.466912	1.14279	0.682855	50	185541	-0.266893	0.694956	0.700948	67
GSTZ1	14	77321168	340319	0.0411482	0.530785	0.938207	165	1	0.997616	154778	0.548595	0.958846	0.567228	71	185541	-0.332447	0.57746	0.564815	93
CDH9	5	26881138	340319	-0.0753151	0.972823	0.93829	50	1	0.997616	154778	-0.923208	1.72237	0.591952	22	185541	0.588217	1.07463	0.584126	28
OR4A5	11	54706885	340319	-0.0613916	0.794319	0.938394	75	1	0.997616	154778	-0.610781	1.40628	0.664054	33	185541	0.41053	0.87751	0.639903	42
BAD	11	64270209	340319	0.0820027	1.06138	0.938417	42	1	0.997616	154778	0.217832	1.76275	0.901652	21	185541	-0.0927448	1.24087	0.94042	21
FNTA	8	43056347	340319	-0.0634939	0.822161	0.938442	70	1	0.997616	154778	0.801811	1.52667	0.599443	28	185541	-0.62541	0.877391	0.475967	42
CC2D2B	10	95922016	340319	0.0183719	0.237898	0.938444	838	1	0.997616	154778	0.029173	0.417097	0.944239	376	185541	0.0182806	0.264862	0.944974	462
PINLYP	19	43577110	340319	0.0953754	1.23518	0.938452	31	1	0.997616	154778	0.998907	2.08548	0.631953	15	185541	-0.82079	1.42121	0.563584	16
LFNG	7	2519867	340319	-0.113059	1.46653	0.93855	22	1	0.997616	154778	-0.00203036	2.69272	0.999398	9	185541	-0.217343	1.57711	0.89039	13
PDZD2	5	31799249	340319	-0.0343776	0.446031	0.938564	238	1	0.997616	154778	-0.0190945	0.808072	0.981148	100	185541	-0.0406655	0.484232	0.933073	138
RABGAP1L	1	174219121	340319	0.0431444	0.560001	0.938589	151	1	0.997616	154778	0.139503	0.945908	0.882753	73	185541	-0.0580174	0.644091	0.928227	78
CRELD1	3	9934414	340319	-0.0361454	0.46927	0.938604	215	1	0.997616	154778	-0.0936206	0.837971	0.911043	93	185541	0.00666094	0.514964	0.98968	122
SQSTM1	5	179820937	340319	0.0524552	0.681184	0.938619	102	1	0.997616	154778	-0.331249	1.12046	0.767509	52	185541	0.438656	0.804251	0.585464	50
TCF3	19	1611696	340319	-0.0686985	0.89537	0.938841	59	1	0.997616	154778	-1.36728	1.61535	0.397314	25	185541	0.874669	0.974998	0.369668	34
PDE2A	11	72577387	340319	-0.0483404	0.630629	0.938899	119	1	0.997616	154778	0.430598	1.13128	0.703479	51	185541	-0.417967	0.689662	0.544485	68
LPO	17	58242970	340319	0.0336938	0.440463	0.939024	244	1	0.997616	154778	0.901287	0.76694	0.239927	111	185541	-0.704266	0.493176	0.153288	133
TSPAN16	19	11296299	340319	0.0535732	0.702083	0.939176	96	1	0.997616	154778	0.467038	1.3105	0.721556	38	185541	-0.253995	0.746681	0.733732	58
FOXD4L5	9	65283127	340319	-0.0192569	0.253122	0.939358	737	1	0.997616	154778	-0.144661	0.446494	0.745944	328	185541	0.0743417	0.280433	0.790936	408
FAM120AOS	9	93447612	340319	0.0566815	0.746138	0.939446	85	1	0.997616	154778	0.411138	1.26175	0.74454	41	185541	-0.301376	0.857268	0.725173	44
NOS3	7	150993748	340319	0.0317414	0.418017	0.939472	271	1	0.997616	154778	-0.240547	0.750336	0.748524	116	185541	0.225395	0.456943	0.621825	155
C20orf85	20	58150965	340319	0.0517013	0.681044	0.939487	102	1	0.997616	154778	0.683852	1.1425	0.549469	50	185541	-0.567851	0.788436	0.471388	52
ZC3H3	8	143438058	340319	-0.0340385	0.448833	0.939548	235	1	0.997616	154778	-0.0740914	0.796199	0.925859	103	185541	0.0161838	0.495041	0.97392	132
TTC5	14	20289629	340319	-0.0477774	0.630587	0.939605	119	1	0.997616	154778	-0.417257	1.07955	0.69912	56	185541	0.290108	0.716419	0.685521	63
ZNF581	19	55644547	340319	0.119517	1.57771	0.939615	19	1	0.997616	154778	1.1222	3.05266	0.713161	7	185541	-0.480121	1.6411	0.769858	12
HIKESHI	11	86302450	340319	-0.0920373	1.21595	0.939664	32	1	0.997616	154778	2.74687	2.24037	0.22017	13	185541	-2.04444	1.30453	0.117074	19
C11orf45	11	128902571	340319	0.0621986	0.822204	0.939699	70	1	0.997616	154778	-0.0475897	1.76276	0.978462	21	185541	0.134236	0.812419	0.868763	49
CEP55	10	93500036	340319	0.0216375	0.286845	0.93987	576	1	0.997616	154778	0.260086	0.502348	0.604639	259	185541	-0.178512	0.319641	0.57652	317
KIRREL1	1	157993680	340319	-0.0370388	0.492811	0.940089	195	1	0.997616	154778	0.33845	0.838066	0.686326	93	185541	-0.401624	0.563278	0.47584	102
GAPDH	12	6534803	340319	-0.0577383	0.769121	0.940159	80	1	0.997616	154778	0.446955	1.38553	0.747008	34	185541	-0.450444	0.838455	0.591109	46
ALG10	12	34022604	340319	0.0295184	0.39348	0.9402	306	1	0.997616	154778	-0.133501	0.708969	0.850639	130	185541	0.156191	0.428879	0.715721	176
DVL3	3	184155637	340319	0.0926348	1.23546	0.940231	31	1	0.997616	154778	-1.18047	2.1591	0.584555	14	185541	1.13739	1.37907	0.409513	17
PDLIM2	8	22578782	340319	0.034757	0.463886	0.940274	220	1	0.997616	154778	0.133206	0.796208	0.867134	103	185541	-0.0353152	0.525839	0.946455	117
NAF1	4	163128901	340319	0.105193	1.404	0.940276	24	1	0.997616	154778	-1.55615	2.55435	0.542384	10	185541	1.30048	1.51963	0.392115	14
MS4A14	11	60396579	340319	0.0527426	0.705803	0.940432	95	1	0.997616	154778	0.790079	1.19116	0.50715	46	185541	-0.63883	0.81244	0.431687	49
LRRN1	3	3844642	340319	-0.12112	1.6213	0.940449	18	1	0.997616	154778	-1.40874	3.61269	0.69658	5	185541	0.37832	1.57703	0.810413	13
AQP10	1	154321156	340319	-0.102796	1.37603	0.94045	25	1	0.997616	154778	-1.92177	2.55501	0.451958	10	185541	1.1087	1.4686	0.450288	15
TRIB3	20	382547	340319	-0.0362346	0.485212	0.940471	201	1	0.997616	154778	-0.155942	0.851591	0.854705	90	185541	0.0574857	0.539738	0.915181	111
N4BP3	5	178119549	340319	0.0821766	1.10149	0.940529	39	1	0.997616	154778	1.73129	1.80645	0.337868	20	185541	-1.64306	1.30456	0.207859	19
CD53	1	110891384	340319	-0.0920935	1.2357	0.940591	31	1	0.997616	154778	2.41078	2.15953	0.264276	14	185541	-2.14337	1.3794	0.120225	17
AP1B1	22	29328827	340319	0.0840538	1.1306	0.940737	37	1	0.997616	154778	0.758907	2.0854	0.715923	15	185541	-0.386678	1.21203	0.7497	22
FN3KRP	17	82716756	340319	0.0394582	0.530772	0.940739	168	1	0.997616	154778	0.316498	0.952171	0.73959	72	185541	-0.164395	0.580417	0.776997	96
PDE11A	2	177629407	340319	-0.0215231	0.289955	0.940828	561	1	0.997616	154778	-0.138742	0.483337	0.774075	280	185541	0.0851509	0.33775	0.800955	280
XDH	2	31335962	340319	-0.0225783	0.30428	0.940849	488	1	0.997616	154778	-0.0377563	0.552706	0.945538	206	185541	-0.00514635	0.329728	0.987547	274
HMBOX1	8	28963805	340319	-0.114115	1.53802	0.940855	20	1	0.997616	154778	-1.0376	2.43564	0.670102	11	185541	0.998621	1.89521	0.598251	9
CBR1	21	36070116	340319	0.153805	2.07342	0.940868	11	1	0.997616	154778	2.33784	4.66268	0.616095	3	185541	-0.704625	2.00984	0.725899	8
GINS4	8	41530179	340319	0.0461678	0.622817	0.940909	122	1	0.997616	154778	-1.09278	1.21792	0.369588	44	185541	0.691258	0.643882	0.283013	78
IQGAP3	1	156526486	340319	-0.017178	0.232267	0.941044	877	1	0.997616	154778	0.0301173	0.407119	0.941029	391	185541	-0.0529268	0.258644	0.83786	485
ZDHHC12	9	128721189	340319	-0.0348292	0.471454	0.941109	210	1	0.997616	154778	0.384394	0.926828	0.678331	76	185541	-0.268812	0.485971	0.580164	133
TMEM95	17	7355205	340319	-0.0364899	0.493943	0.94111	194	1	0.997616	154778	-0.285988	0.897731	0.750055	81	185541	0.140353	0.535012	0.793063	113
TMEM262	11	65088460	340319	-0.119686	1.6213	0.941153	18	1	0.997616	154778	1.16494	2.33198	0.617392	12	185541	-2.60027	2.32144	0.262669	6
TBC1D2	9	98199381	340319	0.0370653	0.503104	0.94127	178	1	0.997616	154778	0.469774	0.86134	0.58548	80	185541	-0.327093	0.571563	0.567135	95
VHLL	1	156298774	340319	0.0342663	0.465121	0.941272	219	1	0.997616	154778	-0.0337921	0.785192	0.965672	106	185541	0.0715177	0.535253	0.893707	113
NUP43	6	149726969	340319	0.0463949	0.630681	0.941358	119	1	0.997616	154778	0.628221	1.07024	0.55721	57	185541	-0.455477	0.722252	0.52828	62
TFAP2B	6	50818893	340319	-0.14607	1.98577	0.941362	12	1	0.997616	154778	-0.657876	3.05361	0.829423	7	185541	0.668841	2.54294	0.792537	5
PQLC1	18	79903982	340319	0.040164	0.547256	0.941495	155	1	0.997616	154778	0.0980062	0.886746	0.911994	79	185541	-0.00413262	0.656616	0.994978	75
BSN	3	49554603	340319	0.0616634	0.840428	0.941511	64	1	0.997616	154778	0.760107	1.38558	0.58329	34	185541	-0.664452	0.989886	0.502068	29
DCAKD	17	45024438	340319	-0.0818362	1.1158	0.941533	38	1	0.997616	154778	-0.867772	1.85324	0.63961	19	185541	0.720748	1.30441	0.580573	19
RUBCN	3	197675022	340319	-0.0334558	0.456693	0.941602	224	1	0.997616	154778	-0.581416	0.833413	0.485408	90	185541	0.364692	0.49323	0.459668	133
BBS12	4	122741875	340319	0.100742	1.37564	0.941621	25	1	0.997616	154778	1.9211	2.43561	0.430256	11	185541	-1.34908	1.51962	0.374662	14
IFRD1	7	112450693	340319	0.0665249	0.911149	0.941797	57	1	0.997616	154778	0.110576	1.50013	0.94124	29	185541	0.00020503	1.0747	0.999848	28
IRGC	19	43718484	340319	-0.0544353	0.746005	0.941831	85	1	0.997616	154778	-0.558365	1.29341	0.665961	39	185541	0.381695	0.838277	0.64887	46
RHCG	15	89472702	340319	0.0385516	0.529197	0.941926	169	1	0.997616	154778	0.803106	0.914833	0.380014	78	185541	-0.590349	0.596142	0.322037	91
LRRC37A2	17	46540168	340319	-0.021459	0.294588	0.94193	534	1	0.997616	154778	-0.143247	0.496628	0.773011	257	185541	0.100086	0.339429	0.768096	273
NOP16	5	176383984	340319	0.0675552	0.927575	0.941941	55	1	0.997616	154778	0.349981	1.80643	0.846378	20	185541	-0.0727533	0.961231	0.939668	35
WIPI1	17	68421773	340319	0.0464226	0.638704	0.942059	116	1	0.997616	154778	-0.382867	1.1784	0.745255	47	185541	0.351782	0.684583	0.607348	69
KBTBD7	13	41192212	340319	0.049526	0.684424	0.942314	101	1	0.997616	154778	-0.203266	1.31041	0.87673	38	185541	0.228439	0.716377	0.749817	63
IST1	16	71894835	340319	-0.0256877	0.355251	0.942356	376	1	0.997616	154778	0.178402	0.59971	0.7661	182	185541	-0.232672	0.408813	0.569261	194
EXOSC6	16	70251083	340319	0.0816797	1.13075	0.942415	37	1	0.997616	154778	-0.588673	2.01945	0.770668	16	185541	0.572959	1.2407	0.644223	21
NFYB	12	104119740	340319	0.105831	1.46651	0.94247	22	1	0.997616	154778	-0.060367	2.33199	0.979348	12	185541	0.295171	1.79805	0.869604	10
GRP	18	59220266	340319	-0.0826951	1.14621	0.942486	36	1	0.997616	154778	0.762903	1.76253	0.665128	21	185541	-1.23263	1.46785	0.401049	15
BCL2L10	15	52109808	340319	0.0460556	0.638665	0.942513	116	1	0.997616	154778	-0.380427	1.15404	0.741666	49	185541	0.33358	0.694675	0.631088	67
DUSP18	22	30663440	340319	-0.0738679	1.02519	0.94256	45	1	0.997616	154778	-1.35093	1.76245	0.443376	21	185541	1.0673	1.16041	0.357698	24
KNL1	15	40602908	340319	0.0324719	0.450715	0.942566	233	1	0.997616	154778	-0.181092	0.816188	0.824412	98	185541	0.180011	0.489487	0.713057	135
HTRA1	10	122461653	340319	-0.0569989	0.794283	0.942792	75	1	0.997616	154778	-0.471	1.42804	0.741534	32	185541	0.271987	0.867144	0.753781	43
WHRN	9	114402754	340319	-0.0483616	0.674561	0.942846	101	1	0.997616	154778	0.684406	1.14262	0.549189	46	185541	-0.733046	0.773827	0.343488	54
EPS8L1	19	55076402	340319	-0.020625	0.288288	0.942966	567	1	0.997616	154778	0.230957	0.518508	0.656012	243	185541	-0.205139	0.314644	0.514421	323
CCDC138	2	108786823	340319	-0.0274846	0.384204	0.942971	318	1	0.997616	154778	0.135036	0.643144	0.833698	154	185541	-0.177986	0.445694	0.689639	163
CABCOCO1	10	61672626	340319	-0.0404406	0.565508	0.94299	148	1	0.997616	154778	-0.0820616	0.972649	0.932763	69	185541	0.0334735	0.63989	0.958281	79
MRPL22	5	154941111	340319	0.0394694	0.552638	0.943064	155	1	0.997616	154778	-0.177113	0.987147	0.857609	67	185541	0.203138	0.606314	0.737597	88
CCT2	12	69585522	340319	0.0868294	1.216	0.943075	32	1	0.997616	154778	0.144785	2.15905	0.946534	14	185541	0.0362695	1.34023	0.97841	18
ITSN1	21	33718793	340319	-0.0508678	0.713159	0.943137	90	1	0.997616	154778	-0.400657	1.15388	0.728421	45	185541	0.348958	0.857053	0.683891	44
TSLP	5	111071893	340319	-0.0551952	0.773946	0.943146	40	1	0.997616	154778	0.49411	1.10972	0.656136	13	185541	-1.12626	1.11516	0.312523	14
FPGT	1	74204385	340319	0.0295834	0.415067	0.94318	275	1	0.997616	154778	-0.190342	0.703602	0.786756	132	185541	0.224552	0.475798	0.636965	143
APOA5	11	116790132	340319	-0.0271242	0.380572	0.943181	327	1	0.997616	154778	-0.415566	0.683021	0.542907	140	185541	0.267927	0.416053	0.519593	187
SCIMP	17	5210808	340319	0.0648836	0.911101	0.943227	57	1	0.997616	154778	1.83214	1.58422	0.247482	26	185541	-1.41057	1.02132	0.167244	31
SEMA3E	7	83367590	340319	0.0509025	0.717216	0.94342	92	1	0.997616	154778	-0.0581067	1.24663	0.962823	42	185541	0.1977	0.804253	0.805824	50
FLVCR2	14	75578980	340319	0.0492891	0.694841	0.943449	98	1	0.997616	154778	0.840542	1.29351	0.515814	39	185541	-0.492485	0.740278	0.505878	59
C2orf49	2	105337588	340319	-0.0791703	1.11617	0.943453	38	1	0.997616	154778	-2.24724	1.9598	0.25152	17	185541	1.6835	1.24119	0.174987	21
GTF2A1	14	81180226	340319	0.0905876	1.2772	0.943456	29	1	0.997616	154778	-2.78578	2.15876	0.196896	14	185541	2.75142	1.46801	0.0608976	15
RTP1	3	187197517	340319	-0.0639625	0.903277	0.943548	58	1	0.997616	154778	-0.668701	1.55482	0.667136	27	185541	0.463246	1.02131	0.650132	31
ID3	1	23558930	340319	-0.0937208	1.32407	0.943571	27	1	0.997616	154778	0.609909	2.43612	0.802309	11	185541	-0.585501	1.42193	0.680513	16
UBE2W	8	73794109	340319	0.0810503	1.14639	0.943636	36	1	0.997616	154778	0.892979	1.76277	0.612453	21	185541	-0.999846	1.46805	0.495829	15
HMGN1	21	39343113	340319	-0.0716827	1.01397	0.943641	46	1	0.997616	154778	-0.686745	1.64869	0.677015	24	185541	0.544497	1.21197	0.653239	22
RPS6KA4	11	64359239	340319	-0.0715032	1.0142	0.943794	46	1	0.997616	154778	2.66335	1.80633	0.140362	20	185541	-2.14788	1.1152	0.0541053	26
MED7	5	157138731	340319	-0.0932566	1.32381	0.943839	27	1	0.997616	154778	-0.795915	2.85609	0.780496	8	185541	0.153003	1.30455	0.906635	19
AOC2	17	42844627	340319	-0.0210141	0.298757	0.943924	528	1	0.997616	154778	0.0165945	0.478167	0.972315	286	185541	-0.0681971	0.363514	0.851186	241
LSMEM1	7	112484813	340319	0.0540348	0.769213	0.943997	80	1	0.997616	154778	-0.223016	1.21806	0.854727	44	185541	0.367561	0.947923	0.698199	36
CLEC10A	17	7075056	340319	-0.0512189	0.729148	0.943999	89	1	0.997616	154778	-1.74519	1.27732	0.17185	40	185541	1.36491	0.812321	0.0929079	49
WFDC1	16	84294975	340319	-0.0338012	0.481724	0.944061	204	1	0.997616	154778	0.0259059	0.833364	0.975201	94	185541	-0.098752	0.542327	0.855513	110
POTEF	2	130074244	340319	0.0252442	0.359823	0.944069	360	1	0.997616	154778	0.541023	0.639118	0.397267	156	185541	-0.372998	0.396479	0.346821	202
C15orf41	15	36579860	340319	0.0598523	0.853139	0.94407	65	1	0.997616	154778	-1.09286	1.52664	0.474079	28	185541	0.897075	0.934721	0.337195	37
OR5K4	3	98353856	340319	-0.0383963	0.547374	0.944077	158	1	0.997616	154778	0.920481	0.939366	0.327139	74	185541	-0.860799	0.620535	0.165386	84
UBE2D3	4	102797420	340319	-0.037257	0.532375	0.944208	167	1	0.997616	154778	-0.0687618	0.886873	0.9382	83	185541	0.0127618	0.620527	0.983592	84
ZBTB44	11	130233300	340319	0.0802142	1.14641	0.944218	36	1	0.997616	154778	-0.0444721	1.9592	0.98189	17	185541	0.132363	1.30457	0.919184	19
SMARCC2	12	56163692	340319	-0.0574802	0.82223	0.944267	70	1	0.997616	154778	-0.194451	1.38559	0.888393	34	185541	0.0971883	0.947739	0.918322	36
UBB	17	16381894	340319	0.0471269	0.67456	0.944303	104	1	0.997616	154778	0.745938	1.1784	0.52673	47	185541	-0.552472	0.75322	0.463267	57
HOXD13	2	176092891	340319	-0.128379	1.83879	0.944339	14	1	0.997616	154778	1.4748	3.29864	0.654808	6	185541	-1.32058	2.01084	0.511354	8
CCDC115	2	130339121	340319	-0.0466604	0.668343	0.944341	106	1	0.997616	154778	-0.74954	1.19154	0.529317	46	185541	0.525994	0.734333	0.473814	60
OTOS	2	240139172	340319	-0.0181483	0.259951	0.944342	702	1	0.997616	154778	0.116906	0.459391	0.799125	310	185541	-0.118299	0.287572	0.6808	392
CYP2S1	19	41193272	340319	0.0423677	0.607996	0.944445	128	1	0.997616	154778	0.506856	0.979721	0.604914	68	185541	-0.481009	0.734039	0.512281	60
WDR4	21	42850050	340319	0.0426668	0.612729	0.944485	126	1	0.997616	154778	-0.601796	1.02582	0.557441	62	185541	0.690342	0.710698	0.331372	64
C8B	1	56929409	340319	0.0190547	0.273736	0.944504	633	1	0.997616	154778	0.610682	0.48592	0.208844	277	185541	-0.435426	0.301774	0.149053	356
UBE2V1	20	50113100	340319	-0.127785	1.83797	0.944572	14	1	0.997616	154778	3.04469	3.05268	0.31858	7	185541	-3.26967	2.1486	0.128068	7
AMBN	4	70592363	340319	-0.0417813	0.601048	0.944581	131	1	0.997616	154778	0.121013	0.958856	0.899569	71	185541	-0.208836	0.734133	0.776054	60
SPERT	13	45702392	340319	-0.0463333	0.668063	0.944707	106	1	0.997616	154778	-0.823735	1.19099	0.489164	46	185541	0.573856	0.73403	0.43434	60
NMNAT2	1	183252646	340319	-0.0841774	1.2163	0.944824	32	1	0.997616	154778	-1.69513	2.43617	0.486544	11	185541	0.815927	1.24124	0.510957	21
RLN2	9	5300105	340319	0.0641583	0.927525	0.944853	55	1	0.997616	154778	-1.01718	1.55468	0.51294	27	185541	1.07608	1.07462	0.316655	28
ZWILCH	15	66505339	340319	0.0328139	0.474726	0.944893	210	1	0.997616	154778	0.240192	0.833296	0.773161	94	185541	-0.136782	0.528009	0.795595	116
RHBDD3	22	29260060	340319	0.0186724	0.270207	0.944907	649	1	0.997616	154778	0.240542	0.46368	0.603924	304	185541	-0.181923	0.306345	0.552613	345
PROS1	3	93874250	340319	-0.0732907	1.06142	0.94495	42	1	0.997616	154778	-1.91095	2.01965	0.344058	16	185541	1.06696	1.11516	0.338682	26
HEMK1	3	50571105	340319	-0.0296266	0.429244	0.944973	257	1	0.997616	154778	-0.913671	0.750338	0.223347	116	185541	0.711499	0.479035	0.137473	141
KHK	2	27087264	340319	-0.0326804	0.476025	0.945266	179	1	0.997829	154778	-1.438	1.01816	0.15785	63	185541	0.57966	0.47084	0.21828	106
WDR64	1	241652485	340319	0.0122043	0.17855	0.945505	1443	1	0.997829	154778	0.199099	0.30605	0.515342	672	185541	-0.161064	0.202637	0.426708	755
AAR2	20	36239813	340319	0.0692714	1.01405	0.945538	46	1	0.997829	154778	-1.01466	1.80609	0.574255	20	185541	0.944268	1.11499	0.39706	26
GPN1	2	27629017	340319	-0.0369283	0.540688	0.945548	162	1	0.997829	154778	1.17663	0.903634	0.19288	80	185541	-1.2049	0.628216	0.0551155	82
VCPKMT	14	50109702	340319	-0.0616703	0.903183	0.945562	58	1	0.997829	154778	0.278385	1.5546	0.857881	27	185541	-0.350017	1.02125	0.731798	31
KRT35	17	41477046	340319	0.0335088	0.491425	0.945637	193	1	0.997829	154778	0.648867	0.851687	0.446144	86	185541	-0.489244	0.552386	0.375785	106
ZNF562	19	9652951	340319	0.0626573	0.919101	0.945648	56	1	0.997829	154778	0.466511	1.55447	0.764094	27	185541	-0.336384	1.05584	0.750034	29
CHORDC1	11	90202408	340319	-0.0321092	0.471448	0.9457	213	1	0.997829	154778	0.385944	0.796182	0.627859	103	185541	-0.415068	0.542332	0.444071	110
AP1S3	2	223758718	340319	0.0655656	0.963465	0.945744	51	1	0.997829	154778	-2.13077	1.68483	0.205988	23	185541	1.82333	1.0749	0.0898356	28
GRAMD1B	11	123526149	340319	-0.0567745	0.840385	0.946138	67	1	0.99793	154778	-1.91207	1.36548	0.161429	35	185541	1.97546	1.00525	0.0493994	32
PPFIA1	11	70272168	340319	0.0580378	0.85982	0.946184	46	1	0.99793	154778	-0.787654	1.38537	0.569661	18	185541	1.00286	1.03819	0.334059	22
GNGT1	7	93906648	340319	0.133557	1.98563	0.946373	12	1	0.99793	154778	1.74032	4.03887	0.666546	4	185541	-0.663007	2.0104	0.74156	8
ST6GALNAC2	17	76566104	340319	-0.0197006	0.29323	0.946435	515	1	0.99793	154778	-0.127954	0.521778	0.806281	208	185541	0.0660367	0.322647	0.837829	295
KIF1C	17	5000213	340319	0.0386898	0.58138	0.946941	119	1	0.99793	154778	-0.0823272	0.926698	0.92921	56	185541	0.171674	0.710808	0.809153	56
MOK	14	102229289	340319	-0.0193454	0.291143	0.947022	559	1	0.99793	154778	-0.292315	0.506246	0.563659	255	185541	0.216552	0.326355	0.50698	304
GAN	16	81315116	340319	0.043746	0.658857	0.947062	109	1	0.99793	154778	-0.103832	1.21783	0.932055	44	185541	0.13343	0.705305	0.849951	65
HSPA1L	6	31810044	340319	0.0449822	0.677883	0.947094	103	1	0.99793	154778	-0.896213	1.36567	0.511668	35	185541	0.535377	0.689675	0.437588	68
TEX26	13	30932717	340319	0.0374704	0.565427	0.947163	148	1	0.99793	154778	0.593736	1.00977	0.556539	64	185541	-0.379527	0.620435	0.54073	84
CBWD3	9	68247606	340319	-0.0543967	0.822186	0.94725	70	1	0.99793	154778	0.514737	1.36557	0.706219	35	185541	-0.599727	0.961159	0.532653	35
POU2AF1	11	111354278	340319	0.125884	1.90767	0.947387	13	1	0.99793	154778	-3.24731	4.0387	0.42137	4	185541	1.58285	1.89543	0.403671	9
ELF5	11	34480221	340319	0.0745988	1.13081	0.947402	37	1	0.99793	154778	2.52313	2.08562	0.226368	15	185541	-1.59905	1.21232	0.18717	22
LMAN1L	15	74812855	340319	0.0201798	0.305973	0.947415	503	1	0.99793	154778	0.397773	0.53532	0.457448	228	185541	-0.296597	0.341235	0.384747	274
CNTN2	1	205053092	340319	0.0339117	0.51442	0.94744	179	1	0.99793	154778	-0.254535	0.903697	0.778205	80	185541	0.28063	0.571802	0.623582	99
HSPA4L	4	127782552	340319	0.0406815	0.617765	0.947495	121	1	0.99793	154778	0.724976	1.08935	0.505725	55	185541	-0.524504	0.684598	0.443588	65
CREBBP	16	3727721	340319	0.0269794	0.409728	0.9475	282	1	0.99793	154778	-0.0167385	0.728598	0.981671	123	185541	0.0646008	0.451077	0.886121	159
NDUFAF7	2	37231706	340319	-0.0295959	0.449918	0.947552	234	1	0.99793	154778	0.0242928	0.792571	0.975548	104	185541	-0.0582332	0.498995	0.907097	130
ATP2B1	12	89590986	340319	-0.109469	1.66832	0.947684	17	1	0.99793	154778	1.66607	3.61274	0.644681	5	185541	-0.834242	1.64144	0.611286	12
FAM207A	21	44940058	340319	-0.0693439	1.06116	0.947897	42	1	0.99793	154778	0.668934	1.85301	0.718101	19	185541	-0.667421	1.18532	0.573386	23
GULP1	2	188477656	340319	-0.0655056	1.00362	0.947959	47	1	0.99793	154778	-1.43925	1.64945	0.382903	24	185541	1.35903	1.18595	0.251823	23
IZUMO2	19	50152611	340319	0.0419861	0.644141	0.948029	63	1	0.99793	154778	1.59403	1.08911	0.143304	27	185541	-1.39795	0.740144	0.0589263	19
COPE	19	18899680	340319	-0.0608457	0.935943	0.948166	54	1	0.99793	154778	0.37904	1.80609	0.833772	20	185541	-0.305907	0.975043	0.753721	34
DERA	12	15911384	340319	0.0538072	0.828175	0.948197	69	1	0.99793	154778	1.3117	1.50028	0.381954	29	185541	-0.860828	0.89914	0.338371	40
CATSPER1	11	66016894	340319	-0.0329268	0.507221	0.948241	184	1	0.99793	154778	0.512475	0.866285	0.554134	87	185541	-0.526282	0.577498	0.362132	97
SNAP47	1	227735412	340319	0.0596396	0.91943	0.948281	56	1	0.99793	154778	1.44774	1.61603	0.370329	25	185541	-1.04315	1.02157	0.307197	31
IL20	1	206865688	340319	0.0388154	0.59893	0.948327	132	1	0.99793	154778	-0.585332	1.06111	0.581207	58	185541	0.537098	0.661274	0.416668	74
TBC1D28	17	18636468	340319	0.0312919	0.48295	0.948339	203	1	0.99793	154778	0.695809	0.876496	0.427282	85	185541	-0.44006	0.523641	0.400694	118
JCAD	10	30017884	340319	-0.0472307	0.729176	0.948355	89	1	0.99793	154778	-0.647689	1.32819	0.625801	37	185541	0.361616	0.788579	0.646546	52
SCAF8	6	154733423	340319	-0.0438935	0.677877	0.948372	103	1	0.99793	154778	0.230122	1.1662	0.843573	48	185541	-0.260708	0.766819	0.733867	55
PIK3R5	17	8880642	340319	0.0532045	0.822133	0.948401	70	1	0.99793	154778	-0.356568	1.36547	0.793991	35	185541	0.482149	0.961116	0.615911	35
PPIAL4A	1	120889822	340319	-0.0721651	1.11609	0.948446	23	1	0.99793	154778	0.815468	1.7632	0.643728	9	185541	-1.14732	1.37942	0.405557	9
ZNF225	19	44115752	340319	0.0885525	1.37546	0.948667	25	1	0.99793	154778	-0.175293	2.43519	0.942615	11	185541	0.342765	1.51937	0.821515	14
TANGO6	16	68843619	340319	0.027049	0.420282	0.948684	268	1	0.99793	154778	0.328147	0.731552	0.653748	122	185541	-0.226426	0.470704	0.630492	146
NTN4	12	95659092	340319	0.0590342	0.919246	0.948795	56	1	0.99793	154778	0.0615505	1.58435	0.969011	26	185541	0.0323469	1.0382	0.975145	30
LVRN	5	115962619	340319	0.0231832	0.361224	0.948827	354	1	0.99793	154778	-0.0177924	0.664325	0.978633	144	185541	0.0570937	0.388029	0.883024	207
SLITRK1	13	83879418	340319	-0.127313	1.9853	0.948868	12	1	0.99793	154778	-1.31236	3.61216	0.716369	5	185541	0.651138	2.1487	0.761862	7
SLC22A10	11	63290166	340319	0.0181359	0.282946	0.948893	580	1	0.99793	154778	0.108073	0.498534	0.828378	263	185541	-0.057795	0.31377	0.85386	313
DUSP13	10	75094677	340319	0.0262747	0.410463	0.94896	281	1	0.99793	154778	0.713743	0.700683	0.308376	133	185541	-0.589969	0.467523	0.206985	148
TPCN1	12	113226722	340319	-0.0582857	0.911151	0.948995	57	1	0.99793	154778	-0.992239	1.64907	0.547376	24	185541	0.60921	0.989892	0.538271	33
ADTRP	6	11714482	340319	-0.0552481	0.866721	0.949174	63	1	0.99793	154778	0.356781	1.45104	0.805776	31	185541	-0.4892	1.00528	0.626521	32
C18orf25	18	46215807	340319	-0.039847	0.625273	0.949187	109	1	0.99793	154778	-0.169689	1.03424	0.869675	57	185541	0.0963389	0.733985	0.895574	48
TSTA3	8	143612913	340319	-0.0481166	0.75508	0.94919	83	1	0.99793	154778	1.24016	1.55468	0.425049	27	185541	-0.694025	0.759908	0.361085	56
DIMT1	5	62389012	340319	-0.0204416	0.32095	0.949216	460	1	0.99793	154778	-0.251524	0.564607	0.65597	205	185541	0.156992	0.356349	0.659535	255
CHRM3	1	239907425	340319	-0.0843233	1.32407	0.949221	27	1	0.99793	154778	0.968864	2.43617	0.690852	11	185541	-0.803933	1.42189	0.571805	16
CRK	17	1423514	340319	0.103243	1.62115	0.949221	18	1	0.99793	154778	-2.19577	2.85582	0.441968	8	185541	1.98624	1.79793	0.269274	10
ESYT1	12	56128321	340319	-0.0222206	0.348959	0.949228	389	1	0.99793	154778	0.346033	0.62733	0.581225	166	185541	-0.298625	0.380996	0.433157	223
TRIM7	5	181195167	340319	-0.0226331	0.355468	0.949232	375	1	0.99793	154778	-0.12285	0.647258	0.849466	156	185541	0.0517842	0.384513	0.892869	219
RAB8A	19	16111904	340319	-0.138439	2.17475	0.949243	10	1	0.99793	154778	-1.47723	4.66323	0.751409	3	185541	0.368315	2.14869	0.863899	7
NUPL2	7	23182089	340319	0.0362394	0.569372	0.949251	137	1	0.99793	154778	0.739744	1.00997	0.463898	60	185541	-0.506522	0.628067	0.419968	74
CSMD2	1	33519458	340319	-0.0339884	0.534097	0.949259	163	1	0.99793	154778	0.701856	0.92698	0.448966	76	185541	-0.649919	0.59964	0.278433	86
SEL1L	14	81476972	340319	-0.0674245	1.06133	0.949346	42	1	0.99793	154778	-0.920539	1.64895	0.57667	24	185541	1.09203	1.3401	0.415139	18
STK11IP	2	219597922	340319	0.0172334	0.27138	0.949366	644	1	0.99793	154778	0.340986	0.495829	0.491637	266	185541	-0.195585	0.292846	0.504213	378
MAD1L1	7	1816070	340319	-0.0291968	0.4618	0.949588	222	1	0.99793	154778	-0.546387	0.770447	0.478213	110	185541	0.506147	0.53746	0.346328	112
SRI	7	88206479	340319	-0.068733	1.08763	0.949611	40	1	0.99793	154778	0.697616	1.9593	0.721801	17	185541	-0.601959	1.18573	0.611687	23
C11orf40	11	4571423	340319	-0.0166529	0.263657	0.949638	679	1	0.99793	154778	-0.0420903	0.458524	0.926861	311	185541	0.0159081	0.295528	0.957071	367
YOD1	1	207049024	340319	0.0713875	1.13108	0.949675	37	1	0.99793	154778	-0.397776	1.90448	0.834555	18	185541	0.582642	1.30483	0.655218	19
CELA3B	1	21977040	340319	0.0317571	0.50325	0.949684	184	1	0.99793	154778	0.438839	0.866469	0.612529	87	185541	-0.300771	0.568899	0.597021	96
IDH3B	20	2658510	340319	-0.0271977	0.433369	0.949959	252	1	0.99793	154778	0.361095	0.740654	0.62588	119	185541	-0.381616	0.493099	0.438983	133
MEGF6	1	3490528	340319	-0.0145247	0.231449	0.949961	883	1	0.99793	154778	0.0968588	0.390681	0.804194	429	185541	-0.118081	0.266377	0.657559	453
MEF2A	15	99633124	340319	0.0737809	1.17954	0.950124	34	1	0.99793	154778	0.91934	1.95914	0.638887	17	185541	-0.79062	1.37889	0.566391	17
RECQL	12	21470195	340319	0.0173451	0.27741	0.950145	607	1	0.99793	154778	-0.211841	0.481555	0.660004	278	185541	0.193962	0.311413	0.533388	326
RNF25	2	218663960	340319	0.0640745	1.02566	0.950187	45	1	0.99793	154778	-1.39637	1.61608	0.38756	25	185541	1.86661	1.27179	0.142188	20
FAM173A	16	721275	340319	-0.0358567	0.575266	0.9503	143	1	0.99793	154778	-0.26613	0.945604	0.778374	73	185541	0.195613	0.679665	0.773494	70
ACSS3	12	81078129	340319	-0.0262123	0.421132	0.95037	267	1	0.99793	154778	-0.874833	0.740801	0.237633	119	185541	0.660418	0.467579	0.157828	148
MAP2K7	19	7903949	340319	-0.0890611	1.43401	0.950478	23	1	0.99793	154778	-0.489006	2.69227	0.855871	9	185541	0.159663	1.51935	0.916307	14
TTC34	1	2641371	340319	-0.0370427	0.59667	0.950497	133	1	0.99793	154778	0.0840526	1.05204	0.936321	59	185541	-0.13082	0.661273	0.843178	74
GCNT3	15	59618172	340319	-0.128722	2.07369	0.950504	11	1	0.99793	154778	5.35207	4.66319	0.251083	3	185541	-2.11739	2.01011	0.292173	8
NBPF1	1	16565625	340319	-0.0108726	0.175209	0.950519	1531	1	0.99793	154778	0.186045	0.300157	0.535373	716	185541	-0.182509	0.198943	0.358937	809
RETREG1	5	16474743	340319	0.0502929	0.810747	0.950537	72	1	0.99793	154778	0.992397	1.36565	0.467421	35	185541	-0.822771	0.934913	0.378833	37
GRIA2	4	157221045	340319	0.0606308	0.982607	0.950799	49	1	0.99793	154778	0.197338	1.7222	0.908774	22	185541	-0.00486332	1.09428	0.996454	27
MYPOP	19	45890625	340319	-0.0172387	0.280303	0.950961	603	1	0.99793	154778	-0.0430275	0.494723	0.930693	267	185541	-0.00476241	0.310403	0.987759	336
HOMER2	15	82849719	340319	-0.0445879	0.725056	0.950964	90	1	0.99793	154778	0.160948	1.34638	0.904847	36	185541	-0.204105	0.773774	0.791951	54
ZNF69	19	11887926	340319	0.0171894	0.279642	0.950986	603	1	0.99793	154778	0.274477	0.473144	0.56184	288	185541	-0.225874	0.321114	0.481803	314
CLPB	11	72293357	340319	-0.0235506	0.3841	0.951109	321	1	0.99793	154778	-0.670691	0.678188	0.322691	142	185541	0.463718	0.425236	0.275496	179
FLT4	5	180603201	340319	-0.0205637	0.335447	0.951119	418	1	0.99793	154778	0.0319022	0.591106	0.956959	183	185541	-0.0611485	0.371945	0.869415	234
NEURL3	2	96498246	340319	0.0276092	0.453831	0.95149	230	1	0.99793	154778	-0.145712	0.760391	0.848033	113	185541	0.18176	0.525997	0.729679	117
CHIA	1	111310394	340319	-0.0162726	0.267494	0.951492	663	1	0.99793	154778	0.201819	0.479123	0.67359	285	185541	-0.181816	0.292861	0.534716	378
SYT8	11	1834572	340319	-0.016635	0.273683	0.951533	633	1	0.99793	154778	-0.163038	0.477317	0.732673	287	185541	0.0995809	0.306025	0.744878	346
WFDC9	20	45608119	340319	0.132171	2.1747	0.951537	10	1	0.99793	154778	-0.806095	3.29717	0.806859	6	185541	1.60849	2.84235	0.571461	4
RPP40	6	4995079	340319	0.0332639	0.547333	0.951539	104	1	0.99793	154778	0.315859	1.07021	0.767888	41	185541	-0.134943	0.565889	0.811523	45
TM4SF1	3	149369870	340319	0.048232	0.794375	0.951585	75	1	0.99793	154778	0.67927	1.26189	0.590374	41	185541	-0.696151	0.975222	0.475328	34
TARM1	19	54070003	340319	0.019381	0.319481	0.951627	464	1	0.99793	154778	0.933276	0.542466	0.0853558	222	185541	-0.837419	0.365677	0.0220194	242
MTG2	20	62193408	340319	0.0567448	0.935942	0.951655	54	1	0.99793	154778	0.0863407	1.55456	0.955708	27	185541	-0.00297331	1.09412	0.997832	27
CASP7	10	113679757	340319	0.0286465	0.472528	0.951659	212	1	0.99793	154778	0.0520631	0.851721	0.951258	90	185541	0.013955	0.51491	0.978379	122
CDC37L1	9	4679768	340319	-0.0566545	0.936052	0.951738	54	1	0.99793	154778	1.05212	1.58426	0.506622	26	185541	-1.0622	1.07459	0.322923	28
GLDC	9	6533017	340319	0.0198615	0.328532	0.951793	439	1	0.99793	154778	1.16383	0.592736	0.0495912	186	185541	-0.831127	0.357734	0.0201637	253
MYO1H	12	109388726	340319	-0.016252	0.269029	0.951829	652	1	0.99793	154778	0.314486	0.477305	0.509975	287	185541	-0.278891	0.296692	0.347218	364
PYGB	20	25248179	340319	-0.0334405	0.554282	0.951892	151	1	0.99793	154778	-0.131129	0.99435	0.895084	62	185541	0.04454	0.606132	0.941422	88
FBXO30	6	145800106	340319	0.0655414	1.08771	0.951952	37	1	0.99793	154778	-1.42761	2.08601	0.493741	15	185541	0.953786	1.13734	0.40169	21
GLP1R	6	39048846	340319	-0.0487958	0.81074	0.952007	72	1	0.99793	154778	-0.878654	1.55478	0.571985	27	185541	0.447367	0.847725	0.59769	45
GANAB	11	62625819	340319	0.0460629	0.769101	0.952242	80	1	0.99793	154778	3.07151	1.52661	0.0442237	28	185541	-1.61678	0.788631	0.0403552	52
CRIP3	6	43305827	340319	0.0407397	0.681205	0.952311	96	1	0.99793	154778	0.747624	1.20446	0.534789	45	185541	-0.520079	0.753283	0.489933	49
PRMT2	21	46636888	340319	-0.0750551	1.25553	0.952331	30	1	0.99793	154778	-1.51491	2.01908	0.453076	16	185541	1.59236	1.51923	0.294577	14
IMP3	15	75639615	340319	-0.0414926	0.694827	0.952382	98	1	0.99793	154778	-1.40538	1.19105	0.238022	46	185541	1.17286	0.78849	0.136892	52
DNMT3L	21	44254609	340319	0.0285657	0.479284	0.952474	206	1	0.99793	154778	0.49764	0.846927	0.556813	91	185541	-0.339922	0.530251	0.521486	115
TSSK4	14	24205925	340319	0.0269994	0.453651	0.952541	227	1	0.99793	154778	-0.859656	0.807993	0.287357	96	185541	0.718763	0.498801	0.149591	130
PTPRH	19	55181757	340319	-0.0140538	0.236171	0.952549	844	1	0.99793	154778	-0.0301747	0.404857	0.940588	395	185541	-0.00412988	0.268007	0.987705	447
SLC16A11	17	7041676	340319	-0.0305963	0.514203	0.952552	176	1	0.99793	154778	-0.244591	0.897726	0.785272	81	185541	0.140767	0.574466	0.806426	94
RAB23	6	57190463	340319	0.0153161	0.2575	0.95257	634	1	0.99793	154778	-0.328627	0.438536	0.453634	292	185541	0.327718	0.293921	0.264858	315
CREB3L1	11	46278112	340319	-0.0744285	1.25586	0.952741	30	1	0.99793	154778	0.540994	2.33182	0.816534	12	185541	-0.469996	1.34038	0.725856	18
NPS	10	127549369	340319	0.128877	2.17498	0.95275	10	1	0.99793	154778	-2.01508	3.29765	0.541157	6	185541	3.39908	2.84272	0.231811	4
DOC2B	17	156214	340319	0.0849448	1.43416	0.952769	23	1	0.99793	154778	0.383435	3.05304	0.900056	7	185541	-0.0512864	1.42144	0.971218	16
ZSCAN9	6	28227004	340319	-0.0553803	0.936142	0.952826	54	1	0.99793	154778	0.782759	1.58441	0.62128	26	185541	-0.845348	1.07466	0.431505	28
C22orf34	22	49620447	340319	0.0282106	0.476981	0.952837	208	1	0.99793	154778	-0.166912	0.803965	0.835533	101	185541	0.204241	0.549719	0.710238	107
CYB561	17	63434404	340319	0.0907368	1.53799	0.952954	20	1	0.99793	154778	1.41449	2.15885	0.512335	14	185541	-2.91731	2.32109	0.208802	6
FGF2	4	122826784	340319	0.0445358	0.755068	0.952966	83	1	0.99793	154778	-0.491803	1.24659	0.693198	42	185541	0.631725	0.888074	0.476872	41
LACTBL1	1	22953043	340319	-0.018156	0.308522	0.953073	498	1	0.99793	154778	0.153913	0.571691	0.787758	200	185541	-0.130653	0.32973	0.691928	298
RPL10L	14	46651093	340319	-0.0646627	1.10138	0.953183	39	1	0.99793	154778	0.158146	2.15883	0.941603	14	185541	-0.169659	1.13716	0.8814	25
COQ8B	19	40692035	340319	0.0283701	0.486441	0.953492	200	1	0.99793	154778	0.327447	0.866176	0.705404	87	185541	-0.195452	0.53496	0.714844	113
C2orf40	2	106065766	340319	-0.015216	0.261428	0.953587	691	1	0.99793	154778	-0.119042	0.460854	0.79617	308	185541	0.0625762	0.289782	0.829033	382
TTF1	9	132375917	340319	-0.0265204	0.45567	0.953589	228	1	0.99793	154778	0.144239	0.808035	0.858326	100	185541	-0.144269	0.502732	0.774136	128
CD1C	1	158290066	340319	-0.0245957	0.4228	0.953611	265	1	0.99793	154778	-0.485465	0.717268	0.498519	127	185541	0.389784	0.484318	0.420931	138
SRPRB	3	133805849	340319	0.0499199	0.859886	0.953706	64	1	0.99793	154778	0.205189	1.50024	0.891212	29	185541	-0.086655	0.961173	0.928164	35
C19orf47	19	40321885	340319	0.0564237	0.972645	0.95374	50	1	0.99793	154778	0.343923	1.49992	0.81864	29	185541	-0.340706	1.24061	0.783603	21
LUC7L3	17	50719738	340319	0.0630846	1.08753	0.953743	40	1	0.99793	154778	-1.05381	2.24031	0.63808	13	185541	0.626767	1.09422	0.566783	27
SNX25	4	185247286	340319	0.0353985	0.610419	0.953756	127	1	0.99793	154778	0.697506	1.02603	0.496628	62	185541	-0.580522	0.705346	0.410491	65
STRA6	15	74180083	340319	-0.0310247	0.535525	0.953802	159	1	0.99793	154778	0.393734	0.958736	0.681308	63	185541	-0.381461	0.586542	0.515463	94
DPCD	10	101588337	340319	-0.102381	1.77592	0.954028	15	1	0.99793	154778	-0.0929919	2.69261	0.97245	9	185541	-0.140469	2.32113	0.951744	6
SHQ1	3	72750286	340319	-0.0371442	0.644337	0.95403	114	1	0.99793	154778	0.0243736	1.07971	0.98199	56	185541	-0.0928926	0.74672	0.900998	58
ADA	20	44619834	340319	-0.0200429	0.348072	0.954081	391	1	0.99793	154778	-0.133613	0.614524	0.827877	173	185541	0.0706694	0.38536	0.854496	218
LCN15	9	136761783	340319	0.0431928	0.750548	0.954108	84	1	0.99793	154778	0.838661	1.31053	0.522212	38	185541	-0.625827	0.838422	0.455406	46
APBA3	19	3751026	340319	0.0216467	0.376477	0.954148	334	1	0.99793	154778	0.95547	0.661951	0.148906	149	185541	-0.735177	0.418156	0.0787257	185
CLTCL1	22	19180192	340319	0.0162631	0.283115	0.954192	588	1	0.99793	154778	0.391075	0.517436	0.449774	244	185541	-0.257262	0.305439	0.399637	343
HSH2D	19	16148716	340319	-0.0648545	1.13064	0.954258	37	1	0.99793	154778	1.33411	1.85311	0.471568	19	185541	-1.57251	1.34	0.240591	18
TRIM15	6	30163687	340319	-0.0145392	0.253672	0.954294	734	1	0.99793	154778	-0.112326	0.438637	0.797889	340	185541	0.0809419	0.285703	0.776941	393
PLEKHA6	1	204223456	340319	0.0368644	0.644466	0.954385	114	1	0.99793	154778	0.143121	1.13153	0.899348	51	185541	-0.056606	0.716656	0.937044	63
B3GNT5	3	183269804	340319	0.0629524	1.10148	0.954424	33	1	0.99793	154778	0.00601442	1.68448	0.997151	15	185541	0.172821	1.42157	0.903239	16
CYP4A22	1	47137487	340319	-0.0261486	0.457797	0.954451	226	1	0.99793	154778	0.949618	0.777738	0.222088	108	185541	-0.924345	0.523722	0.077573	118
MFF	2	227329750	340319	-0.0184099	0.322744	0.954512	440	1	0.99793	154778	0.264223	0.58044	0.648958	178	185541	-0.221677	0.352284	0.529181	257
OR2M4	1	248238902	340319	-0.0458094	0.805313	0.954638	73	1	0.99793	154778	0.479775	1.29396	0.710801	39	185541	-0.680123	0.975441	0.485649	34
FOXO3B	17	18672866	340319	0.0397591	0.702051	0.954838	96	1	0.99793	154778	-1.83312	1.31045	0.161862	38	185541	1.27751	0.746645	0.0870822	58
COL6A3	2	237324777	340319	0.0207751	0.366913	0.954847	352	1	0.99793	154778	0.212549	0.660059	0.747441	150	185541	-0.12254	0.400394	0.759568	202
SMIM10L1	12	11171359	340319	0.122879	2.17515	0.95495	10	1	0.99793	154778	-3.95571	4.66391	0.396354	3	185541	1.91705	2.14905	0.37237	7
COQ2	4	83264199	340319	-0.0370503	0.655899	0.954953	110	1	0.99793	154778	0.100381	1.08934	0.92658	55	185541	-0.193171	0.766834	0.801113	55
ZNF808	19	52543259	340319	0.0406124	0.721017	0.955082	91	1	0.99793	154778	-0.18661	1.38531	0.892844	34	185541	0.179276	0.753087	0.811839	57
UTS2	1	7847766	340319	0.0367317	0.653171	0.955154	111	1	0.99793	154778	-0.202702	1.04335	0.845957	60	185541	0.31791	0.79657	0.689821	51
NUDT13	10	73114349	340319	0.0314679	0.561712	0.955325	150	1	0.99793	154778	-1.12779	0.952158	0.236236	72	185541	1.09778	0.64391	0.0882211	78
ZNF585A	19	37151594	340319	0.0961427	1.71929	0.955406	16	1	0.99793	154778	0.717525	2.69215	0.789836	9	185541	-0.706023	2.14869	0.742471	7
TSKU	11	76795602	340319	0.0714009	1.27731	0.955422	29	1	0.99793	154778	0.67007	2.15894	0.75628	14	185541	-0.539574	1.46822	0.713245	15
STAMBP	2	73830838	340319	0.0335255	0.601231	0.955532	131	1	0.99793	154778	-0.241161	1.02635	0.814233	62	185541	0.274682	0.684818	0.688345	69
CHST15	10	124010151	340319	0.0526729	0.944816	0.955542	53	1	0.99793	154778	-0.103118	1.45089	0.94334	31	185541	0.317363	1.21223	0.793475	22
APOLD1	12	12726009	340319	0.0222804	0.400657	0.955653	295	1	0.99793	154778	0.843987	0.73773	0.252612	120	185541	-0.554759	0.430021	0.197026	175
LUZP1	1	23088896	340319	0.0307925	0.55447	0.955712	97	1	0.99793	154778	1.85955	0.920872	0.0434538	33	185541	-1.82201	0.648221	0.00494261	45
ATP9B	18	79069411	340319	-0.018465	0.332622	0.955729	422	1	0.99793	154778	0.120565	0.568621	0.832084	194	185541	-0.14593	0.37838	0.699742	226
GEM	8	94250318	340319	-0.0152592	0.274986	0.955747	615	1	0.99793	154778	-0.399013	0.489411	0.414907	265	185541	0.277416	0.302523	0.35914	346
CPM	12	68856445	340319	-0.0488795	0.888089	0.956107	60	1	0.99793	154778	1.0155	1.55477	0.513662	27	185541	-0.912857	0.989921	0.356451	33
WDR87	19	37884932	340319	0.0115781	0.210373	0.95611	1060	1	0.99793	154778	-0.00104165	0.371545	0.997763	474	185541	0.028088	0.232839	0.903982	582
DNAJC15	13	43023627	340319	-0.0292578	0.532319	0.956168	167	1	0.99793	154778	0.44089	0.861232	0.608701	88	185541	-0.552461	0.639774	0.38785	79
KMO	1	241532450	340319	0.0550102	1.00358	0.956287	44	1	0.99793	154778	1.76282	1.5846	0.265937	22	185541	-2.10846	1.24114	0.0893575	21
IL6R	1	154405630	340319	-0.0503255	0.91943	0.956349	56	1	0.99793	154778	-0.929062	1.61604	0.56536	25	185541	0.674504	1.02159	0.509093	31
CFAP97D1	17	43780464	340319	-0.03422	0.625399	0.956364	121	1	0.99793	154778	-0.451278	1.05185	0.667901	59	185541	0.389544	0.722211	0.589627	62
SERPINB2	18	63891429	340319	-0.0377903	0.691255	0.956402	99	1	0.99793	154778	-1.14128	1.26148	0.365618	41	185541	0.729233	0.746544	0.328663	58
HERC4	10	67922931	340319	-0.0510161	0.936038	0.956535	54	1	0.99793	154778	-1.26234	1.58434	0.42559	26	185541	1.04016	1.07457	0.333054	28
TCF15	20	604598	340319	0.0477127	0.880587	0.95679	61	1	0.99793	154778	0.498669	1.42793	0.72692	32	185541	-0.368077	1.0557	0.727347	29
DBN1	5	177457433	340319	0.107564	1.98569	0.9568	12	1	0.99793	154778	-1.8406	4.03934	0.648628	4	185541	1.12337	2.01035	0.576304	8
ARHGAP12	10	31807662	340319	-0.0304705	0.563589	0.956883	149	1	0.99793	154778	0.590317	0.979765	0.546837	68	185541	-0.559456	0.63186	0.375936	81
GNAI3	1	109548731	340319	-0.0536611	0.993088	0.956908	48	1	0.99793	154778	-0.793383	2.24096	0.723312	13	185541	0.213906	0.961423	0.823933	35
OR2J3	6	29111877	340319	-0.0396099	0.733395	0.956928	88	1	0.99793	154778	-0.0913353	1.21806	0.940228	44	185541	-0.00844665	0.857374	0.99214	44
ANGPTL4	19	8364323	340319	-0.0194139	0.361679	0.957192	362	1	0.99793	154778	0.100224	0.623503	0.872296	168	185541	-0.111464	0.408404	0.78491	194
STAP1	4	67558810	340319	0.0344161	0.641484	0.957213	115	1	0.99793	154778	-0.363901	1.07011	0.733813	57	185541	0.413724	0.746675	0.579519	58
CS	12	56273085	340319	-0.0532244	0.99288	0.957249	48	1	0.99793	154778	-1.17727	1.90415	0.5364	18	185541	0.6456	1.03818	0.534035	30
AQP2	12	49950837	340319	0.0312734	0.583766	0.957276	139	1	0.99793	154778	-0.0700734	0.952731	0.941369	72	185541	0.107796	0.69495	0.876732	67
NCBP2	3	196937012	340319	0.0613756	1.14648	0.957307	36	1	0.99793	154778	1.17655	2.15913	0.58581	14	185541	-0.658347	1.21232	0.587097	22
SECTM1	17	82322163	340319	-0.0782315	1.46641	0.957454	22	1	0.99793	154778	-1.28715	3.05302	0.673319	7	185541	0.480997	1.46807	0.743185	15
B3GLCT	13	31200086	340319	-0.0281769	0.529164	0.957534	166	1	0.99793	154778	0.93789	0.945579	0.321263	73	185541	-0.7603	0.580372	0.19019	92
HPGDS	4	94299483	340319	-0.0310635	0.583503	0.957544	139	1	0.99793	154778	-0.699582	0.99448	0.481767	66	185541	0.553215	0.665606	0.405893	73
TYSND1	10	70139927	340319	0.0230416	0.433425	0.957603	246	1	0.99793	154778	-0.306295	0.796183	0.700457	99	185541	0.259886	0.465957	0.577018	145
CAPRIN1	11	34052414	340319	0.0533357	1.00334	0.957606	47	1	0.99793	154778	-1.68449	1.72225	0.328037	22	185541	1.54427	1.13727	0.174507	25
NRF1	7	129657338	340319	0.0941799	1.77601	0.957709	15	1	0.99793	154778	1.06863	3.29781	0.745905	6	185541	-0.532527	1.8954	0.778743	9
IFT27	22	36758314	340319	-0.0250702	0.473557	0.95778	211	1	0.99793	154778	0.0906211	0.833239	0.913395	94	185541	-0.113452	0.525695	0.829133	117
UBE3D	6	82893022	340319	0.024864	0.470393	0.957845	214	1	0.99793	154778	-0.231064	0.847189	0.785052	91	185541	0.216063	0.512901	0.673569	123
NUDT16	3	131381805	340319	-0.0970236	1.83837	0.95791	14	1	0.99793	154778	3.46005	3.05329	0.257123	7	185541	-3.60104	2.14909	0.093816	7
FOXK2	17	82519889	340319	-0.0594995	1.13076	0.958035	37	1	0.99793	154778	-3.18905	2.24036	0.154607	13	185541	1.61647	1.16064	0.163698	24
MYO1G	7	44962740	340319	-0.0291018	0.554406	0.958137	154	1	0.99793	154778	-0.353988	0.958908	0.712011	71	185541	0.244231	0.624287	0.695638	83
SORBS2	4	185587630	340319	0.0306208	0.585604	0.958298	138	1	0.99793	154778	-1.25423	1.01785	0.217865	63	185541	1.11361	0.656658	0.0899103	75
BTC	4	74748042	340319	0.0959606	1.83823	0.958367	14	1	0.99793	154778	-1.7986	3.05306	0.555786	7	185541	2.05827	2.14895	0.338164	7
MTIF3	13	27435675	340319	-0.0277782	0.532318	0.958383	167	1	0.99793	154778	-0.478496	0.932828	0.607986	75	185541	0.339194	0.592881	0.567247	92
C16orf86	16	67666971	340319	0.03569	0.684482	0.958416	101	1	0.99793	154778	-1.0184	1.20433	0.397772	45	185541	0.897123	0.759864	0.237749	56
PLCD3	17	45112623	340319	-0.0261476	0.501787	0.958442	188	1	0.99793	154778	-0.0593406	0.886901	0.946655	83	185541	-0.00189158	0.555036	0.997281	105
PDLIM5	4	94455239	340319	-0.0268287	0.515651	0.958506	175	1	0.99793	154778	-0.733853	0.876335	0.402363	81	185541	0.61792	0.589726	0.294728	93
CDC23	5	138188983	340319	0.0510889	0.982707	0.958538	49	1	0.99793	154778	-0.349455	1.52673	0.818955	28	185541	0.628659	1.24088	0.612421	21
TTL	2	112482346	340319	-0.0701439	1.3493	0.95854	26	1	0.99793	154778	0.735879	2.24101	0.742633	13	185541	-0.857118	1.57741	0.586875	13
CHD4	12	6570691	340319	0.0538323	1.03715	0.958605	41	1	0.99793	154778	0.751221	2.3323	0.747382	12	185541	-0.247944	1.00536	0.8052	28
DOK6	18	69401245	340319	-0.0743705	1.43399	0.958638	23	1	0.99793	154778	-0.061526	2.69221	0.981767	9	185541	-0.0436627	1.51936	0.977074	14
EFHD1	2	232633706	340319	0.102859	1.98614	0.958697	12	1	0.99793	154778	-0.910539	4.04023	0.821693	4	185541	0.624699	2.01082	0.756052	8
TMEM70	8	73976284	340319	-0.0178961	0.345852	0.958732	393	1	0.99793	154778	0.467437	0.594294	0.431552	185	185541	-0.441847	0.391646	0.259246	207
DOCK10	2	224765733	340319	0.0206634	0.403496	0.959157	291	1	0.99793	154778	0.707865	0.71446	0.3218	128	185541	-0.530523	0.445682	0.233906	163
BLZF1	1	169369465	340319	-0.0254293	0.496653	0.959165	192	1	0.99793	154778	0.558588	0.833602	0.502802	94	185541	-0.565902	0.574682	0.324761	98
CELSR2	1	109250083	340319	-0.0357616	0.698647	0.959177	97	1	0.99793	154778	-1.33427	1.20461	0.268021	45	185541	1.09265	0.788829	0.166009	52
PRIM2	6	57318429	340319	0.0291411	0.56944	0.959186	146	1	0.99793	154778	0.896787	0.965831	0.353143	70	185541	-0.759157	0.65241	0.24458	76
SOX5	12	23534222	340319	-0.0355587	0.695078	0.9592	98	1	0.99793	154778	0.347379	1.24692	0.78056	42	185541	-0.338411	0.760101	0.656162	56
EMC10	19	50476545	340319	0.0193067	0.377613	0.959223	332	1	0.99793	154778	0.823785	0.640833	0.198623	159	185541	-0.72601	0.432412	0.0931583	173
MSRB3	12	65278769	340319	-0.0439363	0.859966	0.959253	64	1	0.99793	154778	-0.244348	1.40662	0.862091	33	185541	0.206709	1.02133	0.83961	31
CER1	9	14720094	340319	-0.0464234	0.911122	0.959364	57	1	0.99793	154778	0.630474	1.45096	0.663911	31	185541	-0.874979	1.11515	0.432671	26
PRIMA1	14	93721450	340319	-0.060989	1.19729	0.959374	33	1	0.99793	154778	0.615073	2.33171	0.791946	12	185541	-0.442266	1.2407	0.721492	21
BIN2	12	51281510	340319	-0.0451463	0.888102	0.959457	60	1	0.99793	154778	0.29439	1.55481	0.849825	27	185541	-0.304151	0.989889	0.758647	33
DEFB104A	8	7836488	340319	-0.035801	0.709524	0.959758	94	1	0.99793	154778	-0.335774	1.23202	0.785208	43	185541	0.274564	0.79626	0.730232	51
ITPA	20	3209552	340319	-0.0279235	0.554315	0.959824	154	1	0.99793	154778	0.132447	0.958766	0.890127	71	185541	-0.179166	0.624135	0.774064	83
F12	5	177402293	340319	-0.0281016	0.558044	0.959838	152	1	0.99793	154778	-0.241971	0.958917	0.80078	71	185541	0.137454	0.631919	0.827805	81
RRNAD1	1	156729107	340319	0.0321558	0.638877	0.959858	116	1	0.99793	154778	0.646978	1.06105	0.542028	58	185541	-0.564806	0.74689	0.449524	58
NPPB	1	11857661	340319	0.0396461	0.789271	0.959938	76	1	0.99793	154778	-0.577786	1.3284	0.663599	37	185541	0.627477	0.910838	0.490886	39
ERRFI1	1	8013212	340319	0.0284104	0.565667	0.959943	148	1	0.99793	154778	-0.953756	0.972913	0.326935	69	185541	0.908839	0.640034	0.155613	79
RNF212B	14	23240338	340319	0.0278248	0.554419	0.959973	154	1	0.99793	154778	0.514014	0.979806	0.599857	68	185541	-0.350911	0.613312	0.567216	86
AP2M1	3	184176943	340319	0.0414996	0.828158	0.960034	69	1	0.99793	154778	0.132258	1.36562	0.922847	35	185541	-0.0597976	0.975241	0.951108	34
IL17D	13	20703444	340319	-0.0618299	1.23521	0.960078	31	1	0.99793	154778	-0.896823	2.15865	0.677809	14	185541	0.644204	1.37884	0.640353	17
ERGIC2	12	29341156	340319	-0.0481883	0.96323	0.9601	48	1	0.99793	154778	-0.762223	1.85333	0.680873	19	185541	0.3573	1.00522	0.722256	28
KIAA0825	5	94154007	340319	-0.0101708	0.203535	0.960146	1143	1	0.99793	154778	0.295476	0.355189	0.405475	515	185541	-0.263389	0.227467	0.246897	627
SLC29A1	6	44219781	340319	0.0241318	0.484138	0.960246	202	1	0.99793	154778	0.416162	0.829089	0.615702	95	185541	-0.323313	0.549879	0.556552	107
S100PBP	1	32826092	340319	-0.0415707	0.834379	0.960264	68	1	0.99793	154778	0.395419	1.47524	0.788671	30	185541	-0.38319	0.922689	0.677925	38
CNDP2	18	74499874	340319	-0.0284459	0.571232	0.960284	145	1	0.99793	154778	-0.871254	0.965524	0.366865	70	185541	0.757823	0.656572	0.248415	75
C14orf28	14	44900429	340319	-0.0294314	0.596492	0.960648	133	1	0.99793	154778	0.325575	1.07005	0.760929	57	185541	-0.299252	0.652291	0.646399	76
PLA2G4C	19	48048348	340319	-0.022694	0.461718	0.960799	222	1	0.99793	154778	0.485642	0.760045	0.522847	113	185541	-0.555379	0.544686	0.307904	109
HAX1	1	154272725	340319	0.0131339	0.267853	0.960892	658	1	0.99793	154778	-0.431106	0.473269	0.362344	292	185541	0.366098	0.29636	0.216714	365
PRRX2	9	129665871	340319	-0.0658641	1.34895	0.961058	26	1	0.99793	154778	-0.299387	2.43557	0.902168	11	185541	0.0813492	1.46811	0.955811	15
VWA2	10	114248700	340319	-0.0174967	0.359219	0.961152	364	1	0.99793	154778	-0.247625	0.589482	0.674433	184	185541	0.231694	0.425161	0.585784	179
POLE4	2	74958680	340319	-0.0277229	0.569535	0.961177	146	1	0.99793	154778	1.42399	1.05211	0.175909	59	185541	-1.01413	0.609921	0.0963697	87
BPHL	6	3118741	340319	0.0340637	0.702156	0.961307	93	1	0.99793	154778	-0.1405	1.14262	0.902136	46	185541	0.250215	0.838504	0.765393	46
LTBP1	2	32947330	340319	-0.0211836	0.437051	0.961342	236	1	0.99793	154778	0.0847552	0.734857	0.908179	117	185541	-0.140797	0.504835	0.780324	115
CIART	1	150283268	340319	0.0808412	1.66862	0.961359	17	1	0.99793	154778	-0.101689	2.69319	0.969881	9	185541	0.278465	2.01084	0.88986	8
PLCXD2	3	111675253	340319	-0.0680142	1.40414	0.961367	24	1	0.99793	154778	-1.88853	2.33209	0.418056	12	185541	1.77882	1.64151	0.278522	12
DLG2	11	83459818	340319	-0.0364588	0.755043	0.961488	59	1	0.99793	154778	-0.410905	1.15408	0.721807	29	185541	0.489444	0.975203	0.615746	22
GXYLT2	3	72888234	340319	0.0310233	0.644335	0.961599	114	1	0.99793	154778	1.38546	1.07969	0.199423	56	185541	-1.26473	0.746714	0.0903175	58
PPP1R3G	6	5085488	340319	0.0799739	1.66848	0.96177	17	1	0.99793	154778	-1.52149	2.43593	0.532232	11	185541	3.10694	2.32155	0.180798	6
PRCD	17	76540142	340319	0.0717627	1.50092	0.961866	21	1	0.99793	154778	-3.07977	2.55458	0.227978	10	185541	2.92407	1.71428	0.0880624	11
GPANK1	6	31662274	340319	0.0244382	0.511446	0.96189	181	1	0.99793	154778	-0.321836	0.833524	0.699412	94	185541	0.411516	0.609794	0.499775	87
ADAM22	7	87934466	340319	0.0259785	0.545629	0.962025	159	1	0.99793	154778	0.349155	1.04312	0.737836	60	185541	-0.19369	0.571628	0.734731	99
TSPO2	6	41042959	340319	-0.0453272	0.954009	0.962105	52	1	0.99793	154778	0.414554	1.42831	0.771633	32	185541	-0.798378	1.27155	0.530084	20
RAD54L	1	46248408	340319	0.0147587	0.31072	0.962116	491	1	0.99793	154778	-0.213126	0.556637	0.701808	211	185541	0.196089	0.340146	0.564289	280
RIPOR2	6	24809806	340319	-0.0254934	0.537284	0.962156	164	1	0.99793	154778	0.778788	1.00231	0.437164	65	185541	-0.556027	0.571649	0.330718	99
MMP3	11	102836127	340319	0.0183233	0.386485	0.962186	302	1	0.99793	154778	0.440613	0.671117	0.511479	141	185541	-0.336584	0.43375	0.437759	156
VWCE	11	61258677	340319	-0.0262357	0.554394	0.962256	154	1	0.99793	154778	0.154487	0.920758	0.866755	77	185541	-0.20899	0.648145	0.747117	77
RNF121	11	71929062	340319	0.0409788	0.86664	0.962286	63	1	0.99793	154778	-0.823499	1.72226	0.632544	22	185541	0.512642	0.888108	0.563785	41
RIT2	18	42743491	340319	-0.0533198	1.13062	0.962386	37	1	0.99793	154778	-1.41204	1.95898	0.471033	17	185541	1.03931	1.27118	0.413588	20
STRIP2	7	129434473	340319	-0.0170925	0.363218	0.962467	359	1	0.99793	154778	0.0483749	0.604111	0.936177	179	185541	-0.0846528	0.424028	0.841763	180
VTCN1	1	117147605	340319	0.0401271	0.853458	0.9625	65	1	0.99793	154778	0.824995	1.47532	0.576027	30	185541	-0.63336	0.961463	0.510059	35
CSTF2T	10	51697700	340319	0.0538636	1.14637	0.962524	36	1	0.99793	154778	-1.79101	2.15888	0.406765	14	185541	1.20934	1.21226	0.318479	22
PRSS50	3	46712249	340319	0.0600104	1.27737	0.962529	29	1	0.99793	154778	-1.36031	1.85339	0.462974	19	185541	2.71353	1.79808	0.131269	10
PRKAA1	5	40762779	340319	0.0570581	1.21609	0.962578	32	1	0.99793	154778	-1.01125	2.33209	0.664562	12	185541	0.726052	1.27166	0.568037	20
SLC6A15	12	84861639	340319	0.0380197	0.810718	0.962596	72	1	0.99793	154778	-0.0605918	1.45102	0.966692	31	185541	0.113012	0.888088	0.898741	41
OR13J1	9	35869473	340319	-0.029939	0.638721	0.962614	116	1	0.99793	154778	-0.37795	1.07012	0.723951	57	185541	0.261953	0.740323	0.723463	59
NAAA	4	75914336	340319	-0.0358224	0.764349	0.96262	81	1	0.99793	154778	0.702131	1.50022	0.639771	29	185541	-0.45089	0.788584	0.567477	52
LEMD2	6	33772628	340319	0.0376082	0.805179	0.962746	73	1	0.99793	154778	-0.514716	1.40649	0.714396	33	185541	0.48383	0.899132	0.590503	40
FST	5	53480794	340319	-0.0629256	1.34901	0.962795	26	1	0.99793	154778	2.06242	2.2405	0.357303	13	185541	-2.16605	1.57712	0.169623	13
PDCD7	15	65118721	340319	-0.0215366	0.461744	0.962799	222	1	0.99793	154778	0.110423	0.866199	0.89856	87	185541	-0.11322	0.48949	0.81708	135
DCLK1	13	35774539	340319	-0.0827395	1.77569	0.962835	15	1	0.99793	154778	0.0447424	3.29731	0.989174	6	185541	-0.106488	1.89497	0.955186	9
ANGEL2	1	212995045	340319	-0.013076	0.280671	0.962841	599	1	0.99793	154778	0.0758085	0.480767	0.874707	279	185541	-0.0908573	0.318721	0.775592	319
PLD3	19	40366385	340319	-0.0518973	1.11566	0.962898	38	1	0.99793	154778	-0.581356	1.76257	0.741525	21	185541	0.567002	1.37882	0.68091	17
PDCD6	5	271721	340319	-0.0416324	0.895616	0.962924	59	1	0.99793	154778	-0.120853	1.45106	0.933624	31	185541	0.0954586	1.07473	0.929224	28
NCBP1	9	97633886	340319	0.0680639	1.46644	0.96298	22	1	0.99793	154778	0.396081	2.69259	0.883053	9	185541	-0.168239	1.577	0.915041	13
CAVIN4	9	100578151	340319	0.027168	0.58563	0.962999	138	1	0.99793	154778	0.613559	1.00222	0.540407	65	185541	-0.512182	0.665575	0.441578	73
CD37	19	49335543	340319	0.0372798	0.804976	0.963062	73	1	0.99793	154778	-0.152989	1.34625	0.909523	36	185541	0.251882	0.934667	0.787554	37
MYO5C	15	52193904	340319	-0.0132248	0.2858	0.963093	550	1	0.99793	154778	-0.0516831	0.50423	0.918361	245	185541	0.0190603	0.316582	0.951991	295
IMPACT	18	24426757	340319	0.0410259	0.887875	0.963145	60	1	0.99793	154778	1.45426	1.45068	0.316119	31	185541	-1.4749	1.05567	0.162381	29
UTP18	17	51260587	340319	0.0265596	0.57531	0.963178	143	1	0.99793	154778	0.339422	1.13131	0.764158	51	185541	-0.152733	0.592934	0.796725	92
LMO7DN	13	75871127	340319	0.0294404	0.63863	0.963231	116	1	0.99793	154778	-1.01459	1.04286	0.330607	60	185541	1.16037	0.7598	0.126711	56
OSGEPL1	2	189750542	340319	-0.0234341	0.50878	0.963263	183	1	0.99793	154778	0.834376	0.927158	0.368159	76	185541	-0.63739	0.55004	0.246536	107
ACRBP	12	6638283	340319	-0.0123945	0.269241	0.963283	654	1	0.99793	154778	-0.248393	0.463048	0.591662	305	185541	0.192703	0.304652	0.527038	349
SUGP2	19	18994358	340319	-0.0548967	1.1972	0.963426	33	1	0.99793	154778	-0.6489	2.69213	0.809528	9	185541	0.212637	1.1605	0.854618	24
CALHM3	10	103473213	340319	0.0565257	1.23537	0.963505	31	1	0.99793	154778	0.623739	1.64889	0.705225	24	185541	-1.8563	2.14902	0.387705	7
NUP54	4	76115367	340319	0.0524448	1.14635	0.96351	36	1	0.99793	154778	-2.31081	2.0194	0.2525	16	185541	1.93038	1.27139	0.128934	20
SYNDIG1	20	24543014	340319	-0.0474144	1.03683	0.963525	44	1	0.99793	154778	-1.41059	1.80608	0.43479	20	185541	1.05736	1.16052	0.362241	24
MYRF	11	61752753	340319	0.0192696	0.421895	0.96357	266	1	0.99793	154778	0.445247	0.706059	0.528297	131	185541	-0.402553	0.489548	0.41091	135
OR2A5	7	144050343	340319	-0.0430253	0.944886	0.963681	53	1	0.99793	154778	0.336315	1.52671	0.825647	28	185541	-0.456139	1.1373	0.688369	25
CARM1	19	10871703	340319	-0.0667534	1.46621	0.963687	19	1	0.99793	154778	1.23651	3.29729	0.707655	6	185541	-0.547674	1.42125	0.69998	12
CFAP157	9	127707032	340319	-0.0186536	0.409749	0.963689	282	1	0.99793	154778	0.0296543	0.700751	0.966245	133	185541	-0.0334638	0.465969	0.942749	149
LIPT2	11	74492139	340319	0.0249779	0.549075	0.963716	151	1	0.99793	154778	-0.143009	0.94569	0.879801	69	185541	0.154618	0.620542	0.803233	80
DYRK1A	21	37420291	340319	-0.0599961	1.32348	0.963843	27	1	0.99793	154778	0.940232	2.08541	0.65209	15	185541	-1.28804	1.64103	0.432515	12
LYSMD3	5	90518819	340319	0.0464833	1.02546	0.963845	45	1	0.99793	154778	0.858165	2.15906	0.69102	14	185541	-0.33564	1.02135	0.74244	31
UQCRH	1	46303767	340319	0.0864654	1.90812	0.963857	13	1	0.99793	154778	0.885873	2.69321	0.74221	9	185541	-1.81396	2.84367	0.523543	4
KRT38	17	41437419	340319	0.0127557	0.281969	0.963918	596	1	0.99793	154778	-0.20301	0.494741	0.68156	267	185541	0.181102	0.313725	0.563763	329
CC2D1B	1	52353221	340319	0.0169416	0.374944	0.96396	331	1	0.99793	154778	0.548168	0.695653	0.430703	131	185541	-0.338495	0.400364	0.397851	198
ETS1	11	128462361	340319	-0.0729001	1.62123	0.964134	18	1	0.99793	154778	-0.146163	2.55445	0.954371	10	185541	0.0262426	2.01036	0.989585	8
POTEB3	15	21419487	340319	-0.0275378	0.612808	0.964157	126	1	0.99793	154778	-0.763056	1.07006	0.475788	57	185541	0.603616	0.684544	0.377898	69
OLFML3	1	113979517	340319	0.0287408	0.641655	0.964273	112	1	0.99793	154778	0.646097	1.05205	0.539128	59	185541	-0.632115	0.760112	0.405631	52
PPA2	4	105369726	340319	-0.031163	0.698449	0.964412	97	1	0.99793	154778	0.422493	1.09937	0.700753	54	185541	-0.599631	0.867161	0.48926	43
SERINC3	20	44500297	340319	-0.032644	0.733176	0.964487	88	1	0.99793	154778	-0.279581	1.40604	0.842385	33	185541	0.14101	0.766637	0.854066	55
ZNF677	19	53236972	340319	-0.071892	1.62097	0.964625	18	1	0.99793	154778	1.19697	3.05259	0.694973	7	185541	-0.874602	1.71409	0.609882	11
MC4R	18	60371355	340319	0.0246416	0.556104	0.964656	153	1	0.99793	154778	-0.429711	0.92665	0.642845	76	185541	0.463205	0.647973	0.474701	77
S100A16	1	153607535	340319	0.040296	0.911334	0.964732	57	1	0.99793	154778	0.835935	1.64941	0.61229	24	185541	-0.549079	0.990122	0.579198	33
CCR7	17	40554753	340319	0.069769	1.57792	0.964732	19	1	0.99793	154778	0.736689	2.4355	0.762287	11	185541	-0.814815	2.01016	0.685222	8
LRP3	19	33194786	340319	0.0310149	0.701977	0.964759	96	1	0.99793	154778	0.833853	1.16592	0.474493	48	185541	-0.777053	0.820625	0.343689	48
CABP5	19	48030561	340319	0.0424965	0.963059	0.964804	51	1	0.99793	154778	-1.42063	1.58415	0.369839	26	185541	1.59577	1.13701	0.160476	25
NALCN	13	101055296	340319	-0.0173244	0.392682	0.96481	307	1	0.99793	154778	-0.0435676	0.697998	0.95023	134	185541	0.0155706	0.432434	0.971277	173
ATXN1L	16	71849747	340319	-0.0732757	1.66809	0.964962	14	1	0.99793	154778	1.72119	4.03868	0.669979	4	185541	-0.597602	1.57683	0.704696	9
CFLAR	2	201129878	340319	-0.0692163	1.57843	0.965023	19	1	0.99793	154778	0.941823	2.33253	0.686377	12	185541	-1.79068	2.14968	0.404845	7
PROSER3	19	35758214	340319	0.0181519	0.414123	0.965038	276	1	0.99793	154778	0.208797	0.746962	0.77984	117	185541	-0.108349	0.451038	0.81016	159
PTPRN	2	219290233	340319	-0.0328981	0.750743	0.965047	84	1	0.99793	154778	0.846348	1.2469	0.497289	42	185541	-0.888259	0.877667	0.311507	42
FCGR3A	1	161543013	340319	-0.0213217	0.48666	0.965054	197	1	0.99793	154778	-0.0789073	0.847256	0.925798	91	185541	0.0503798	0.54498	0.926346	105
CD160	1	145728249	340319	-0.0183991	0.420437	0.965094	268	1	0.99793	154778	-0.953145	0.75046	0.204057	116	185541	0.676528	0.461515	0.142682	152
TAF5L	1	229594301	340319	-0.0540382	1.23573	0.96512	31	1	0.99793	154778	1.30417	2.02004	0.518529	16	185541	-1.46599	1.46853	0.318152	15
CNNM1	10	99329409	340319	0.0300082	0.687896	0.965205	100	1	0.99793	154778	0.261843	1.12034	0.815204	52	185541	-0.218243	0.820753	0.790312	48
RNF214	11	117234260	340319	-0.0468047	1.07426	0.965248	41	1	0.99793	154778	-0.0461533	1.95922	0.981206	17	185541	-0.02926	1.16073	0.979889	24
SDHB	1	17018907	340319	0.0441687	1.01444	0.965271	46	1	0.99793	154778	-0.621066	1.61607	0.700751	25	185541	0.870817	1.24111	0.482904	21
FBLN1	22	45502992	340319	0.035004	0.804981	0.965316	73	1	0.99793	154778	0.859855	1.36532	0.528838	35	185541	-0.755767	0.92228	0.412528	38
KCNJ10	1	160041393	340319	0.0703435	1.62161	0.9654	18	1	0.99793	154778	0.788374	3.29848	0.811097	6	185541	-0.302692	1.64182	0.853728	12
AHRR	5	343886	340319	0.0341452	0.789131	0.965487	76	1	0.99793	154778	0.447921	1.32824	0.735945	37	185541	-0.363999	0.910616	0.689357	39
ARL6IP5	3	69085048	340319	0.0416721	0.963296	0.965494	51	1	0.99793	154778	2.52235	1.90423	0.185304	18	185541	-1.33046	0.989929	0.17895	33
MYRIP	3	39900783	340319	-0.0224259	0.520117	0.965608	167	1	0.99793	154778	0.6578	0.933036	0.480805	66	185541	-0.54726	0.568777	0.335966	100
NGRN	15	90265713	340319	-0.0523894	1.21583	0.96563	32	1	0.99793	154778	-0.576341	2.33178	0.804779	12	185541	0.224036	1.27131	0.860118	20
PTH2R	2	208407044	340319	0.0135277	0.314259	0.965665	480	1	0.99793	154778	-0.612616	0.547649	0.2633	218	185541	0.525982	0.351618	0.134684	262
UQCRFS1	19	29207568	340319	0.0456514	1.06119	0.965687	42	1	0.99793	154778	1.71955	1.80605	0.341045	20	185541	-1.49411	1.21204	0.217681	22
SLAMF1	1	160610748	340319	0.0405019	0.945092	0.965817	53	1	0.99793	154778	0.10071	1.61605	0.95031	25	185541	0.00215754	1.07492	0.998399	28
MAP6	11	75587069	340319	0.0344961	0.805122	0.965824	73	1	0.99793	154778	0.394664	1.50015	0.792487	29	185541	-0.211561	0.857301	0.805082	44
SS18L1	20	62143821	340319	0.062653	1.4662	0.965916	22	1	0.99793	154778	0.328746	2.43521	0.892614	11	185541	-0.213401	1.71402	0.900917	11
WRN	8	31058364	340319	-0.0113603	0.266381	0.965983	668	1	0.99793	154778	0.0204555	0.458516	0.964416	311	185541	-0.0417849	0.301199	0.889665	357
C17orf51	17	21535300	340319	-0.0282333	0.665004	0.966135	104	1	0.99793	154778	-0.523313	1.17838	0.656974	47	185541	0.366199	0.734107	0.617895	56
CALB1	8	90060180	340319	0.0708226	1.6682	0.966136	17	1	0.99793	154778	0.356393	2.6926	0.8947	9	185541	-0.312166	2.01025	0.876595	8
GALNT15	3	16175153	340319	0.0129599	0.306006	0.966218	449	1	0.99793	154778	0.493222	0.578847	0.394173	155	185541	-0.289065	0.322671	0.370334	275
TRMT61B	2	28850200	340319	0.0163199	0.385398	0.966223	319	1	0.99793	154778	0.978002	0.688121	0.155242	138	185541	-0.75035	0.422963	0.0760592	181
TWISTNB	7	19698316	340319	-0.0152014	0.359251	0.966248	364	1	0.99793	154778	-0.0768561	0.614529	0.900472	173	185541	0.0270676	0.408456	0.947164	190
PITPNM3	17	6455344	340319	-0.0167104	0.395533	0.966301	300	1	0.99793	154778	-0.387725	0.726083	0.593345	124	185541	0.240626	0.425412	0.571646	175
ZNF516	18	76362501	340319	0.0683756	1.62096	0.966354	18	1	0.99793	154778	0.138173	2.69228	0.959069	9	185541	0.0039496	1.8949	0.998337	9
BACE2	21	41168264	340319	0.0501779	1.19711	0.966566	33	1	0.99793	154778	0.0228005	1.90363	0.990444	18	185541	0.126431	1.46775	0.931356	15
CCDC8	19	46411198	340319	-0.0154042	0.368345	0.966642	349	1	0.99793	154778	0.106604	0.638917	0.867487	160	185541	-0.115465	0.413746	0.78019	189
ACTG2	2	73901271	340319	-0.0431304	1.03726	0.966833	44	1	0.99793	154778	-1.10783	1.6849	0.510856	23	185541	1.14517	1.24113	0.356174	21
SLC6A3	5	1394737	340319	-0.0281123	0.677999	0.966926	100	1	0.99793	154778	-0.199944	1.12063	0.858393	52	185541	0.130273	0.796489	0.870079	47
CALCR	7	93426360	340319	-0.011456	0.276509	0.966952	617	1	0.99793	154778	-0.0214831	0.482369	0.964477	281	185541	-0.00669203	0.309123	0.982728	335
KLHL8	4	87163525	340319	-0.0238422	0.577311	0.967058	142	1	0.99793	154778	0.454753	1.00213	0.649983	65	185541	-0.416666	0.648077	0.520272	77
CYB5A	18	74253593	340319	0.0651058	1.57773	0.967084	19	1	0.99793	154778	-0.843788	3.61191	0.815286	5	185541	0.386717	1.51937	0.79909	14
CGN	1	151518499	340319	-0.00795369	0.194043	0.967304	1250	1	0.99793	154778	-0.252981	0.346424	0.465229	538	185541	0.174756	0.212979	0.411914	708
PHLDB3	19	43475410	340319	0.0098676	0.240842	0.967319	718	1	0.99793	154778	0.0899731	0.417511	0.829379	319	185541	-0.0561721	0.270659	0.83559	366
CENPB	20	3784687	340319	0.0410172	1.00317	0.967386	47	1	0.99793	154778	1.09617	1.95886	0.575758	17	185541	-0.537537	1.03799	0.604553	30
NMUR2	5	152392192	340319	0.0369074	0.903282	0.967408	58	1	0.99793	154778	0.603684	1.47503	0.682344	30	185541	-0.568409	1.07468	0.596868	28
IGSF6	16	21641534	340319	-0.0428099	1.0489	0.967444	43	1	0.99793	154778	0.0415981	1.90389	0.982568	18	185541	-0.101515	1.13714	0.928865	25
OXNAD1	3	16269119	340319	0.0277875	0.681186	0.967461	99	1	0.99793	154778	1.27028	1.26179	0.314065	37	185541	-0.808874	0.728135	0.266619	61
ANKRD65	1	1419103	340319	-0.0212565	0.521695	0.967499	174	1	0.99793	154778	0.284566	0.897972	0.751321	81	185541	-0.305442	0.589902	0.60461	93
PRELP	1	203483161	340319	0.0200234	0.491561	0.967508	196	1	0.99793	154778	-0.0913626	0.851911	0.914595	90	185541	0.11091	0.552567	0.840919	106
INPP4A	2	98520052	340319	0.0381354	0.936324	0.967512	54	1	0.99793	154778	2.03801	1.64943	0.216615	24	185541	-1.57488	1.03847	0.129384	30
CCDC78	16	722771	340319	0.0144135	0.353967	0.967519	378	1	0.99793	154778	-0.77816	0.623524	0.212032	168	185541	0.651796	0.392569	0.0968489	210
BTBD11	12	107318941	340319	-0.0387184	0.953954	0.967625	52	1	0.99793	154778	-1.35834	1.61579	0.400538	25	185541	1.25059	1.09434	0.253131	27
OAF	11	120211279	340319	0.0446951	1.10144	0.967632	39	1	0.99793	154778	1.24176	1.80627	0.491786	20	185541	-1.27246	1.30453	0.329357	19
FDXR	17	74862817	340319	-0.026258	0.647126	0.967634	113	1	0.99793	154778	0.539594	1.15408	0.640106	49	185541	-0.437579	0.71082	0.538161	64
SIRT2	19	38879163	340319	-0.0304974	0.754964	0.967778	83	1	0.99793	154778	2.26456	1.5545	0.145179	27	185541	-1.14238	0.759784	0.132697	56
RNASET2	6	166929589	340319	-0.0461506	1.14656	0.967893	36	1	0.99793	154778	0.403987	1.95951	0.83666	17	185541	-0.467502	1.30459	0.720081	19
SPATA13	13	24160931	340319	0.0310382	0.77382	0.968005	79	1	0.99793	154778	2.40471	1.34623	0.07406	36	185541	-1.959	0.867008	0.0238539	43
AREG	4	74445352	340319	-0.0296183	0.741699	0.968146	53	1	0.99793	154778	0.663762	1.29347	0.607837	15	185541	-0.61302	0.829384	0.459831	27
NRXN3	14	78243095	340319	0.0571183	1.43415	0.968231	23	1	0.99793	154778	-0.303762	2.69245	0.910173	9	185541	0.27612	1.51953	0.855807	14
FZD6	8	103300121	340319	0.0190578	0.479362	0.968287	206	1	0.99793	154778	0.214159	0.85647	0.802551	89	185541	-0.136582	0.525794	0.795046	117
LACRT	12	54630893	340319	0.0535341	1.34905	0.968346	26	1	0.99793	154778	-0.238952	3.29796	0.94224	6	185541	0.143573	1.27151	0.910098	20
ATG12	5	115831806	340319	-0.0202283	0.510001	0.968362	179	1	0.99793	154778	0.269394	0.903397	0.76555	80	185541	-0.243819	0.563152	0.665049	98
LOC339862	3	17962686	340319	0.0625703	1.57806	0.968372	19	1	0.99793	154778	3.51656	3.6127	0.330361	5	185541	-1.1695	1.51965	0.441547	14
SMIM17	19	56645569	340319	-0.086154	2.17471	0.968399	10	1	0.99793	154778	1.41028	3.29726	0.668861	6	185541	-2.30742	2.8423	0.416899	4
CCDC91	12	28257199	340319	0.0275215	0.694942	0.96841	98	1	0.99793	154778	0.243631	1.10984	0.826246	53	185541	-0.255054	0.847721	0.763514	45
ZBTB8A	1	32592933	340319	-0.0381227	0.963432	0.968436	51	1	0.99793	154778	2.58929	1.80668	0.151809	20	185541	-1.72594	1.02156	0.091121	31
CCDC184	12	48184123	340319	0.0298716	0.755119	0.968445	83	1	0.99793	154778	-0.0830221	1.50027	0.955869	29	185541	0.0875323	0.773879	0.909945	54
DBH	9	133636372	340319	-0.0208465	0.527657	0.968486	170	1	0.99793	154778	-0.341219	0.932936	0.714554	75	185541	0.225267	0.583503	0.699452	95
SLC7A10	19	33208893	340319	0.0354279	0.903051	0.968706	58	1	0.99793	154778	-0.947827	1.49991	0.527439	29	185541	1.04951	1.0557	0.320158	29
SLC41A3	3	126006412	340319	-0.0207036	0.530836	0.968889	168	1	0.99793	154778	-0.211568	0.861457	0.805998	88	185541	0.160484	0.635846	0.800737	80
TTLL3	3	9810007	340319	0.0237114	0.610519	0.969019	127	1	0.99793	154778	-1.51414	1.10989	0.172497	53	185541	1.13848	0.661131	0.0850687	74
TBXAS1	7	139829304	340319	0.0126485	0.327728	0.969214	396	1	0.99793	154778	-0.362119	0.568679	0.524274	178	185541	0.33609	0.36801	0.361105	203
CRLS1	20	6006248	340319	-0.0287355	0.746033	0.969275	85	1	0.99793	154778	0.0693328	1.26152	0.956171	41	185541	-0.119418	0.857148	0.889198	44
ABCC9	12	21801045	340319	-0.00537385	0.139527	0.969277	852	1	0.99793	154778	0.102644	0.249453	0.680724	135	185541	-0.0894472	0.152968	0.55872	189
KATNA1	6	149595037	340319	0.0140524	0.365362	0.96932	355	1	0.99793	154778	0.146917	0.645192	0.819871	157	185541	-0.0927653	0.404423	0.818576	198
CAPNS2	16	55566760	340319	-0.0390044	1.01415	0.969321	46	1	0.99793	154778	0.1749	1.58427	0.912094	26	185541	-0.278302	1.27135	0.826726	20
IKZF4	12	56021491	340319	0.0368119	0.963202	0.969514	21	1	0.99793	154778	2.21703	1.85332	0.231602	7	185541	-1.27357	1.00514	0.205139	4
KCNC2	12	75043116	340319	-0.0357305	0.936106	0.969553	54	1	0.99793	154778	-0.74739	1.58436	0.637121	26	185541	0.63778	1.07462	0.55285	28
SLC35A4	5	140567174	340319	0.033559	0.88077	0.969606	61	1	0.99793	154778	0.427723	1.50019	0.775558	29	185541	-0.330858	1.00525	0.742056	32
GHSR	3	172445163	340319	-0.0198561	0.523137	0.969723	173	1	0.99793	154778	-0.476782	0.881728	0.58869	84	185541	0.398458	0.602887	0.508667	89
H2AFY2	10	70075592	340319	-0.0522118	1.37562	0.969723	25	1	0.99793	154778	2.51032	2.08564	0.22874	15	185541	-4.01699	1.79793	0.0254691	10
LGALSL	2	64454549	340319	-0.0532106	1.40448	0.969778	24	1	0.99793	154778	0.338905	2.24128	0.87981	13	185541	-0.500944	1.71489	0.770199	11
PAX8	2	113218539	340319	0.067295	1.77648	0.969782	15	1	0.99793	154778	1.57021	3.05409	0.607159	7	185541	-1.23026	2.01084	0.540662	8
LOC101927572	19	36016961	340319	-0.0482693	1.27706	0.969849	29	1	0.99793	154778	-3.19247	2.24011	0.154119	13	185541	2.53921	1.42122	0.0739979	16
BRF2	8	37844491	340319	0.0199731	0.529228	0.969895	169	1	0.99793	154778	-0.881318	0.914906	0.335405	78	185541	0.783558	0.596151	0.188726	91
VPS9D1	16	89707864	340319	0.02463	0.652916	0.969908	111	1	0.99793	154778	-0.606243	1.10971	0.584856	53	185541	0.613228	0.746658	0.411478	58
IGSF9	1	159927349	340319	0.0131026	0.347687	0.969939	392	1	0.99793	154778	-0.607332	0.616422	0.324501	172	185541	0.509321	0.383666	0.184341	220
RRP1	21	43789631	340319	0.0320669	0.859688	0.970245	64	1	0.99793	154778	-2.11472	1.64869	0.199611	24	185541	1.31299	0.898893	0.144106	40
DNAJC21	5	34929825	340319	0.011882	0.318868	0.970275	466	1	0.99793	154778	0.919099	0.568773	0.106111	202	185541	-0.669204	0.35021	0.0560239	264
PLD6	17	17202774	340319	0.0621596	1.66816	0.970276	17	1	0.99793	154778	2.18459	3.05326	0.474306	7	185541	-1.42899	1.79792	0.42673	10
C2orf69	2	199911441	340319	0.0301738	0.810886	0.970317	72	1	0.99793	154778	-0.278658	1.34682	0.836088	36	185541	0.396652	0.94798	0.675642	36
HIVEP1	6	12015632	340319	-0.0415071	1.11593	0.970329	38	1	0.99793	154778	0.40859	1.95942	0.834819	17	185541	-0.41216	1.2409	0.739779	21
LTBP2	14	74500885	340319	-0.017851	0.481719	0.97044	198	1	0.99793	154778	-0.432137	0.792402	0.585513	96	185541	0.408263	0.568714	0.472838	100
SLC35G5	8	11331107	340319	-0.0182392	0.492701	0.97047	195	1	0.99793	154778	1.60117	0.897762	0.0745057	81	185541	-1.16978	0.532673	0.0280887	114
PSG8	19	42754295	340319	0.013117	0.354392	0.970475	371	1	0.99793	154778	-0.0981696	0.638839	0.877871	156	185541	0.105606	0.386143	0.784478	213
HRK	12	116880968	340319	-0.0804699	2.17519	0.970489	10	1	0.99793	154778	2.83129	4.03914	0.483327	4	185541	-1.9726	2.32125	0.395437	6
ACVR1C	2	157533919	340319	0.0387043	1.04925	0.970575	43	1	0.99793	154778	1.08506	1.76331	0.538323	21	185541	-0.979722	1.21259	0.419115	22
ZP2	16	21197488	340319	-0.0105284	0.285822	0.970616	577	1	0.99793	154778	-0.272756	0.505233	0.589294	252	185541	0.191114	0.316132	0.545486	324
MAL2	8	119208473	340319	0.0365225	0.992843	0.970656	48	1	0.99793	154778	0.281002	1.90417	0.88268	18	185541	-0.0957636	1.03812	0.926502	30
FLYWCH2	16	2896351	340319	0.0797458	2.17495	0.970752	10	1	0.99793	154778	5.12534	4.66363	0.271769	3	185541	-2.13101	2.14886	0.321349	7
AVL9	7	32495711	340319	-0.0246309	0.674599	0.970874	101	1	0.99793	154778	0.100832	1.20439	0.933279	41	185541	-0.129367	0.740397	0.861295	59
HSP90AB1	6	44248622	340319	0.0377953	1.03709	0.970929	44	1	0.99793	154778	0.435173	1.68461	0.796159	23	185541	-0.385012	1.24092	0.756361	21
DCLRE1A	10	113835168	340319	-0.0165086	0.453656	0.970971	230	1	0.99793	154778	1.25228	0.784803	0.110566	106	185541	-1.10513	0.510725	0.0304777	124
FAM43A	3	194686831	340319	-0.0409964	1.1309	0.971082	37	1	0.99793	154778	-1.13403	1.85346	0.540643	19	185541	1.09522	1.34028	0.41384	18
UBR4	1	19074833	340319	-0.0216842	0.598925	0.971119	132	1	0.99793	154778	0.0149986	0.945864	0.987348	73	185541	-0.101979	0.740535	0.89047	59
CEP85L	6	118465397	340319	-0.012994	0.359265	0.971148	367	1	0.99793	154778	0.368973	0.631183	0.558835	164	185541	-0.317218	0.399306	0.426951	203
TFIP11	22	26492017	340319	0.0146503	0.405397	0.971172	279	1	0.99793	154778	0.139808	0.753393	0.852782	111	185541	-0.0614877	0.432392	0.886919	165
ARHGEF38	4	105552767	340319	0.0107828	0.300412	0.971367	497	1	0.99793	154778	-0.330819	0.54619	0.544725	202	185541	0.249308	0.32531	0.443458	289
SPSB4	3	141066110	340319	-0.0318174	0.888164	0.971423	60	1	0.99793	154778	0.445637	1.50034	0.766449	29	185541	-0.462398	1.0214	0.650759	31
CDKN1A	6	36678798	340319	-0.0344791	0.963284	0.971447	51	1	0.99793	154778	-0.763342	1.68458	0.650452	23	185541	0.572993	1.07467	0.593909	28
TM4SF20	2	227363727	340319	-0.03021	0.847019	0.971549	66	1	0.99793	154778	-1.17537	1.6162	0.467078	25	185541	0.657232	0.888388	0.459421	41
DNAH12	3	57293782	340319	0.00604707	0.169596	0.971557	1635	1	0.99793	154778	0.08618	0.289598	0.76602	766	185541	-0.063598	0.193124	0.74192	863
PI4KB	1	151292861	340319	0.0561146	1.57836	0.971639	19	1	0.99793	154778	0.277752	3.0538	0.92753	7	185541	-0.0303536	1.64184	0.98525	12
TMEM42	3	44861925	340319	-0.0250846	0.705974	0.971656	95	1	0.99793	154778	-0.430781	1.1208	0.700718	52	185541	0.432042	0.86733	0.618394	43
CRY1	12	106992779	340319	0.0196803	0.554414	0.971683	151	1	0.99793	154778	0.92668	0.965781	0.337302	70	185541	-0.760338	0.620519	0.220454	80
ENO2	12	6915813	340319	0.0429794	1.21602	0.971805	32	1	0.99793	154778	-0.1666	2.33207	0.943049	12	185541	0.157376	1.27149	0.901495	20
DPPA5	6	73353321	340319	0.0269925	0.764415	0.971832	81	1	0.99793	154778	-0.123957	1.34659	0.926657	36	185541	0.13684	0.847771	0.871769	45
KMT2E	7	105040956	340319	0.0272825	0.773968	0.97188	79	1	0.99793	154778	-0.117264	1.34646	0.930599	36	185541	0.18584	0.867252	0.830324	43
PLEKHA5	12	19129800	340319	0.0238638	0.681163	0.972053	102	1	0.99793	154778	-0.253798	1.20441	0.833102	45	185541	0.230482	0.753214	0.759606	57
SHISA5	3	48469108	340319	-0.0318745	0.911158	0.972094	57	1	0.99793	154778	-0.319403	1.68462	0.849623	23	185541	0.196867	0.975203	0.840017	34
DDX60L	4	168358148	340319	0.00640273	0.184068	0.972252	1378	1	0.99793	154778	0.27251	0.313208	0.384269	660	185541	-0.241088	0.21027	0.251562	710
KCNJ2	17	70175045	340319	0.0663442	1.90762	0.972256	13	1	0.99793	154778	3.0059	2.6925	0.264254	9	185541	-6.49094	2.84276	0.0224124	4
ZNF132	19	58433326	340319	0.0690056	1.98525	0.972272	12	1	0.99793	154778	0.866994	3.61209	0.810311	5	185541	-0.526308	2.14866	0.806498	7
PACSIN3	11	47177933	340319	0.0294227	0.853205	0.972491	65	1	0.99793	154778	-0.826436	1.36548	0.545025	35	185541	1.04331	1.03819	0.314934	30
ZFPL1	11	65084683	340319	0.0303682	0.88075	0.972494	61	1	0.99793	154778	-0.179747	1.36554	0.895277	35	185541	0.25978	1.1152	0.815804	26
TNFRSF8	1	12063600	340319	-0.0405918	1.17992	0.972557	34	1	0.99793	154778	-0.260538	1.90443	0.891184	18	185541	0.231409	1.42187	0.870716	16
BRSK2	11	1390293	340319	0.0355846	1.03697	0.972625	44	1	0.99793	154778	-1.0475	1.68438	0.534013	23	185541	1.23736	1.24084	0.318673	21
PPP2R1B	11	111726966	340319	0.00848132	0.247517	0.972665	774	1	0.99793	154778	-0.183433	0.41381	0.657565	382	185541	0.213059	0.287492	0.458636	392
AKR1B1	7	134442732	340319	0.0367831	1.07433	0.972687	41	1	0.99793	154778	0.369889	1.6158	0.818931	25	185541	-0.504316	1.4216	0.722776	16
LY6E	8	143020875	340319	0.0422907	1.23539	0.972692	31	1	0.99793	154778	-2.07564	2.24041	0.354212	13	185541	1.5765	1.34019	0.239466	18
NLRP13	19	55895948	340319	-0.00759374	0.221936	0.972705	960	1	0.99793	154778	0.164602	0.37759	0.662889	459	185541	-0.172226	0.253572	0.497012	500
RAB6B	3	133828787	340319	0.0743168	2.17525	0.972746	10	1	0.99793	154778	0.0805501	4.66409	0.986221	3	185541	0.112712	2.14915	0.958174	7
AADACL4	1	12644555	340319	0.0537192	1.57844	0.972851	19	1	0.99793	154778	0.228535	2.33253	0.92195	12	185541	-0.290912	2.14973	0.892355	7
PLAC9	10	80132763	340319	-0.0379463	1.11585	0.972872	38	1	0.99793	154778	-0.207515	1.72231	0.904098	22	185541	0.155655	1.42148	0.912805	16
NANP	20	25615934	340319	-0.0360775	1.06121	0.97288	42	1	0.99793	154778	-0.342179	2.01921	0.865434	16	185541	0.161609	1.11496	0.884754	26
FBRS	16	30659796	340319	-0.00766933	0.226442	0.972982	925	1	0.99793	154778	0.091923	0.3887	0.813054	433	185541	-0.0915714	0.256655	0.721251	492
TRIM74	7	72959882	340319	0.0177025	0.523119	0.973005	173	1	0.99793	154778	0.54404	0.965736	0.573203	70	185541	-0.333064	0.560482	0.552348	103
POMK	8	43103521	340319	-0.0226103	0.668159	0.973005	79	1	0.99793	154778	0.354753	1.32816	0.789391	29	185541	-0.223876	0.684573	0.743645	41
GRK4	4	2964071	340319	-0.0127455	0.377656	0.973077	332	1	0.99793	154778	0.0374836	0.653354	0.95425	153	185541	-0.0656521	0.425175	0.877285	179
SNRPC	6	34757546	340319	-0.0642863	1.90786	0.97312	13	1	0.99793	154778	-0.49878	4.03912	0.901721	4	185541	0.0870032	1.89552	0.96339	9
CFTR	7	117480095	340319	0.00574181	0.170425	0.973124	1631	1	0.99793	154778	0.287197	0.297662	0.334624	732	185541	-0.223938	0.190341	0.239392	897
C17orf67	17	56795034	340319	0.0408269	1.21591	0.973214	32	1	0.99793	154778	0.250038	2.08575	0.904579	15	185541	-0.192908	1.37896	0.888744	17
IL31RA	5	55851572	340319	-0.0130966	0.391488	0.973313	309	1	0.99793	154778	-0.117698	0.657743	0.857984	151	185541	0.0959161	0.452554	0.832151	158
MPC1	6	166365432	340319	0.0637381	1.90792	0.97335	13	1	0.99793	154778	2.48446	3.29808	0.451268	6	185541	-1.96811	2.14943	0.359854	7
DHCR7	11	71435377	340319	-0.0117327	0.351667	0.973385	383	1	0.99793	154778	0.406513	0.595859	0.495095	184	185541	-0.398959	0.403303	0.322552	199
APBA2	15	29053838	340319	0.0334277	1.00326	0.97342	47	1	0.99793	154778	-0.805328	1.7221	0.640041	22	185541	0.7629	1.13712	0.502281	25
MIGA2	9	129037019	340319	0.0267969	0.810663	0.97363	72	1	0.99793	154778	0.70704	1.45094	0.626048	31	185541	-0.46575	0.888042	0.599953	41
MELK	9	36581637	340319	0.0144327	0.436926	0.973649	245	1	0.99793	154778	0.38938	0.760166	0.608491	109	185541	-0.277263	0.489547	0.571145	135
TCEA2	20	64063315	340319	-0.0353268	1.07409	0.973762	41	1	0.99793	154778	2.48619	2.43524	0.307292	11	185541	-0.949318	1.03796	0.360403	30
NIT1	1	161118176	340319	-0.0122138	0.372746	0.97386	341	1	0.99793	154778	-0.1305	0.657819	0.842746	151	185541	0.0838194	0.412813	0.839101	190
PCYOX1L	5	149358069	340319	0.0232103	0.709588	0.973906	94	1	0.99793	154778	0.570279	1.2618	0.651301	41	185541	-0.404696	0.7812	0.604429	53
PRKG2	4	81089710	340319	-0.0283358	0.866622	0.973916	63	1	0.99793	154778	0.33117	1.5266	0.828261	28	185541	-0.301323	0.961171	0.753905	35
GAREM2	2	26173222	340319	0.0159405	0.487911	0.973937	199	1	0.99793	154778	-0.272449	0.866647	0.753239	87	185541	0.251298	0.537615	0.640192	112
PLXNA4	7	132130483	340319	0.0387366	1.19742	0.974193	33	1	0.99793	154778	-0.26482	1.85337	0.886381	19	185541	0.360323	1.51971	0.812579	14
MRAP2	6	84033881	340319	-0.0192809	0.596568	0.974217	130	1	0.99793	154778	-1.06595	1.01798	0.295046	63	185541	0.925849	0.679735	0.173176	66
GABRG1	4	46040991	340319	-0.0180721	0.559836	0.974248	151	1	0.99793	154778	0.434524	0.97975	0.657401	68	185541	-0.406999	0.624217	0.514392	83
CLSTN1	1	9730512	340319	-0.0294087	0.911323	0.974257	57	1	0.99793	154778	-0.312491	1.55502	0.840733	27	185541	0.256953	1.03844	0.804567	30
CYP39A1	6	46550367	340319	-0.0126537	0.392141	0.974258	308	1	0.99793	154778	0.434987	0.685548	0.525749	139	185541	-0.405268	0.437622	0.354412	169
ARFGAP3	22	42797592	340319	-0.0111794	0.347533	0.974338	383	1	0.99793	154778	0.329012	0.597379	0.5818	183	185541	-0.322925	0.393431	0.411765	197
ETV3L	1	157092649	340319	-0.0145441	0.453823	0.974434	230	1	0.99793	154778	-0.0438362	0.774175	0.954845	109	185541	-0.00405963	0.517246	0.993738	121
PPP1R26	9	135484441	340319	0.022983	0.717201	0.974436	92	1	0.99793	154778	-0.311702	1.29361	0.80959	39	185541	0.279745	0.781136	0.720249	53
DLGAP3	1	34866086	340319	-0.0588153	1.83872	0.974482	11	1	0.99793	154778	-0.69448	2.85649	0.80791	4	185541	0.82326	2.32188	0.722915	6
TMEM191C	22	21467321	340319	-0.0073689	0.230808	0.974531	890	1	0.99793	154778	-0.116115	0.399375	0.771249	410	185541	0.0891178	0.259793	0.731574	480
PLK2	5	58454591	340319	-0.0314516	0.992902	0.97473	45	1	0.99793	154778	0.0331784	1.76289	0.984984	17	185541	-0.075426	1.0944	0.945053	27
MORN3	12	121652720	340319	0.0158495	0.501746	0.9748	122	1	0.99793	154778	-0.401437	0.837804	0.63183	45	185541	0.432656	0.583454	0.458365	55
ZSWIM1	20	45882525	340319	-0.0297143	0.944727	0.974908	53	1	0.99793	154778	1.07391	1.72202	0.53287	22	185541	-0.838974	1.02115	0.411307	31
ITGBL1	13	101452836	340319	-0.0246369	0.783821	0.974925	77	1	0.99793	154778	0.706199	1.36543	0.605018	35	185541	-0.628523	0.877298	0.473727	42
GLUL	1	182384406	340319	-0.0408265	1.30023	0.974951	25	1	0.99793	154778	-3.93854	2.69311	0.14362	9	185541	1.81933	1.30486	0.163236	15
IQCA1	2	236324685	340319	-0.0147349	0.469368	0.974956	215	1	0.99793	154778	0.439677	0.83812	0.599863	93	185541	-0.352188	0.515076	0.494128	122
HIST1H2BM	6	27815044	340319	0.0228731	0.729266	0.974979	89	1	0.99793	154778	-0.0498234	1.31074	0.969679	38	185541	0.071589	0.796344	0.928369	51
TMEM230	20	5100800	340319	0.0345163	1.10124	0.974996	39	1	0.99793	154778	-0.667294	1.90369	0.725944	18	185541	0.654197	1.24056	0.597958	21
TRIM42	3	140678231	340319	0.00860291	0.274955	0.97504	621	1	0.99793	154778	-0.443072	0.500459	0.375979	257	185541	0.322233	0.297499	0.278747	362
RPAP3	12	47663509	340319	0.0141026	0.451769	0.975097	232	1	0.99793	154778	0.402708	0.851767	0.636363	90	185541	-0.225814	0.477365	0.636184	142
NUCB1	19	48900781	340319	0.017569	0.563512	0.975128	149	1	0.99793	154778	0.389858	0.952066	0.682184	72	185541	-0.317897	0.647962	0.623702	77
NHSL1	6	138424085	340319	0.0158323	0.50866	0.975169	183	1	0.99793	154778	0.326359	0.887062	0.71294	83	185541	-0.200722	0.568804	0.724176	100
ACER2	9	19409085	340319	-0.0215143	0.691361	0.975175	99	1	0.99793	154778	-0.346479	1.19112	0.771139	46	185541	0.252427	0.781091	0.746565	53
MUS81	11	65860754	340319	-0.0166885	0.537249	0.975219	164	1	0.99793	154778	-1.36185	0.945671	0.149846	73	185541	1.0854	0.596227	0.0686936	91
HIST1H3I	6	27871905	340319	0.0465589	1.50109	0.975256	21	1	0.99793	154778	0.449625	2.43578	0.85355	11	185541	-0.408339	1.79818	0.820358	10
VAMP3	1	7771388	340319	-0.0370988	1.19768	0.975289	33	1	0.99793	154778	2.07973	2.43611	0.393267	11	185541	-1.11108	1.21261	0.359523	22
XYLT1	16	17108700	340319	-0.0359494	1.16262	0.975333	35	1	0.99793	154778	-0.513675	1.76282	0.77075	21	185541	0.745076	1.51951	0.623894	14
LOC100996842	17	7582211	340319	0.00863181	0.280799	0.975477	598	1	0.99793	154778	-0.257597	0.47477	0.587425	286	185541	0.267489	0.322662	0.407101	311
DCAF5	14	69053859	340319	0.0545814	1.77586	0.975481	15	1	0.99793	154778	0.544114	2.69256	0.839854	9	185541	-0.784198	2.32108	0.73547	6
FAM124A	13	51222503	340319	0.0214204	0.698388	0.975532	97	1	0.99793	154778	0.350281	1.17833	0.766261	47	185541	-0.30712	0.804096	0.702503	50
CD3D	11	118339162	340319	-0.0220757	0.725125	0.975713	87	1	0.99793	154778	0.217615	1.09938	0.843089	50	185541	-0.400483	0.947783	0.672626	36
DAO	12	108884995	340319	0.0157573	0.520075	0.975829	154	1	0.99793	154778	0.468128	0.939244	0.618196	62	185541	-0.289799	0.56591	0.608586	85
ZNF846	19	9757476	340319	-0.0317196	1.04878	0.975872	43	1	0.99793	154778	0.14085	1.64866	0.931917	24	185541	-0.241526	1.30426	0.853086	19
RFX5	1	151342188	340319	-0.0275089	0.911325	0.975919	57	1	0.99793	154778	-0.041165	1.68487	0.980508	23	185541	-0.0341616	0.975446	0.972063	34
MYO15A	17	18118801	340319	-0.00511285	0.171969	0.976281	1571	1	0.99793	154778	-0.173439	0.296241	0.558235	723	185541	0.129998	0.194313	0.503489	836
KCNH1	1	210683282	340319	-0.0247157	0.834419	0.97637	68	1	0.99793	154778	1.99356	1.64945	0.226811	24	185541	-1.15308	0.857531	0.178739	44
MYO19	17	36496251	340319	0.00653332	0.220588	0.976372	972	1	0.99793	154778	0.302276	0.387384	0.435216	432	185541	-0.228414	0.245258	0.351689	539
DSTYK	1	205147559	340319	0.0103707	0.350391	0.976388	386	1	0.99793	154778	-0.383187	0.594422	0.519162	185	185541	0.358349	0.401388	0.37198	201
ZFP36	19	39406887	340319	0.0543302	1.83797	0.976418	14	1	0.99793	154778	0.839289	2.55401	0.742446	10	185541	-1.87627	2.84233	0.50918	4
CEBPZOS	2	37201667	340319	-0.0562998	1.90826	0.976463	13	1	0.99793	154778	3.22988	3.61352	0.371413	5	185541	-2.16593	2.01089	0.281439	8
CXCL16	17	4734580	340319	0.0249503	0.846654	0.97649	51	1	0.99793	154778	-2.01142	1.61555	0.21312	17	185541	1.27022	0.887979	0.152587	29
C11orf44	11	130672979	340319	-0.0487666	1.66827	0.97668	17	1	0.99793	154778	2.70328	2.55453	0.289952	10	185541	-3.99162	2.1492	0.0632763	7
SLC25A52	18	31759769	340319	-0.0313432	1.07409	0.97672	41	1	0.99793	154778	-0.355476	1.64876	0.829299	24	185541	0.472009	1.37883	0.732106	17
SCUBE2	11	9021050	340319	0.00684636	0.234853	0.976744	860	1	0.99793	154778	0.00971093	0.41221	0.981205	385	185541	0.0083271	0.26125	0.974573	475
TMEM211	22	24935338	340319	0.0435889	1.50072	0.976828	21	1	0.99793	154778	-0.10432	2.85551	0.970857	8	185541	0.0897314	1.57673	0.954617	13
ANKRD13C	1	70262723	340319	0.0415832	1.43457	0.976875	20	1	0.99793	154778	-0.84729	2.08625	0.684647	11	185541	1.75943	2.01076	0.381572	8
XPA	9	97675439	340319	0.0156662	0.54052	0.976878	159	1	0.99793	154778	-0.163833	0.892255	0.854314	78	185541	0.206393	0.635831	0.745482	80
KIAA1614	1	180913244	340319	0.0065562	0.226904	0.976949	913	1	0.99793	154778	0.209032	0.393398	0.595177	419	185541	-0.162606	0.254977	0.523651	491
NRAS	1	114708528	340319	0.0412996	1.43458	0.977033	23	1	0.99793	154778	-2.38246	2.6933	0.376381	9	185541	1.60782	1.5201	0.290192	14
GOPC	6	117563254	340319	-0.0403591	1.40416	0.97707	24	1	0.99793	154778	-2.84393	2.3321	0.222666	12	185541	2.73428	1.64154	0.0957799	12
OTUD6B	8	91070285	340319	-0.0188127	0.655916	0.977119	110	1	0.99793	154778	0.323196	1.1426	0.777284	50	185541	-0.289342	0.734123	0.693484	60
GFRAL	6	55327555	340319	0.0151796	0.530853	0.977188	168	1	0.99793	154778	0.35791	0.866366	0.679521	87	185541	-0.331801	0.631959	0.59956	81
TMEM185B	2	120221925	340319	-0.024957	0.873848	0.977216	62	1	0.99793	154778	0.303584	1.50058	0.839674	29	185541	-0.339501	0.99014	0.731688	33
EIF2B3	1	44850957	340319	-0.0438178	1.53842	0.977277	17	1	0.99793	154778	1.87735	2.69324	0.485766	5	185541	-1.63154	1.71481	0.341381	11
PARP1	1	226361464	340319	0.0169251	0.59446	0.977286	134	1	0.99793	154778	0.633873	1.02635	0.53684	62	185541	-0.515273	0.670392	0.442124	72
ZNF785	16	30582562	340319	-0.0294848	1.03694	0.977316	44	1	0.99793	154778	0.234656	1.6844	0.889204	23	185541	-0.324607	1.24072	0.793608	21
SCLY	2	238061033	340319	0.0183983	0.647318	0.977325	113	1	0.99793	154778	-0.262731	1.19148	0.825476	46	185541	0.203818	0.694942	0.769302	67
DNAJC9	10	73243398	340319	-0.0203611	0.717137	0.977349	62	1	0.99793	154778	0.455831	1.14245	0.689897	26	185541	-0.624101	0.87739	0.476889	26
KHDC1L	6	73223750	340319	0.0539519	1.90784	0.97744	13	1	0.99793	154778	2.67532	4.03931	0.507766	4	185541	-1.14059	1.8954	0.54733	9
ALDOB	9	101421809	340319	-0.0111057	0.395336	0.977589	303	1	0.99793	154778	-0.284649	0.693036	0.681273	136	185541	0.211983	0.440179	0.630103	167
VNN3	6	132726716	340319	-0.0312788	1.11593	0.977639	38	1	0.99793	154778	3.47907	2.24059	0.120486	13	185541	-1.82561	1.1373	0.108449	25
TRIM52	5	181256811	340319	-0.0269921	0.963267	0.977645	51	1	0.99793	154778	-2.60778	1.76297	0.139089	21	185541	1.82836	1.03823	0.0782333	30
SNX20	16	50673413	340319	-0.0166835	0.596493	0.977687	133	1	0.99793	154778	-0.670275	1.02604	0.513589	62	185541	0.535516	0.674873	0.427484	71
CALCOCO1	12	53711944	340319	-0.0193181	0.691413	0.97771	96	1	0.99793	154778	-0.454488	1.26172	0.718689	41	185541	0.295705	0.746748	0.692113	54
FOXK1	7	4682310	340319	0.0448208	1.62127	0.977945	18	1	0.99793	154778	-0.031823	2.85609	0.99111	8	185541	0.117276	1.79815	0.947998	10
TIMM23	10	45972630	340319	0.0379853	1.3756	0.97797	25	1	0.99793	154778	1.60382	2.33179	0.491574	12	185541	-1.42322	1.57691	0.366775	13
STON2	14	81261782	340319	0.00864506	0.31351	0.978001	482	1	0.99793	154778	0.475304	0.565902	0.400963	204	185541	-0.32163	0.341267	0.345958	278
LY6H	8	143158250	340319	0.0143113	0.520079	0.978047	175	1	0.99793	154778	0.376831	0.920777	0.682354	77	185541	-0.270597	0.574504	0.637635	98
IL17C	16	88638642	340319	0.0284511	1.03694	0.978111	44	1	0.99793	154778	1.64837	1.95919	0.400152	17	185541	-0.972781	1.09423	0.374001	27
BABAM1	19	17268749	340319	-0.0411451	1.5008	0.978128	21	1	0.99793	154778	1.65281	2.85558	0.562725	8	185541	-1.06642	1.57682	0.498847	13
LCN1	9	135521498	340319	0.0134733	0.492705	0.978184	195	1	0.99793	154778	0.270042	0.876379	0.757981	85	185541	-0.164237	0.542299	0.762001	110
KRT74	12	52566973	340319	-0.0102882	0.376559	0.978203	331	1	0.99793	154778	-0.0413975	0.625443	0.947227	167	185541	0.0345205	0.440192	0.937493	163
HNRNPUL2	11	62715303	340319	-0.0244459	0.895548	0.978223	59	1	0.99793	154778	-1.50907	1.72234	0.380936	22	185541	0.868302	0.934868	0.352996	37
RGS6	14	71964769	340319	-0.0252865	0.92745	0.978249	55	1	0.99793	154778	-1.69007	1.64885	0.305365	24	185541	1.22677	1.02121	0.229638	31
GOSR2	17	46923206	340319	-0.00948359	0.348103	0.978265	391	1	0.99793	154778	0.545246	0.611072	0.372245	175	185541	-0.46282	0.387165	0.231929	216
ZNF384	12	6667714	340319	0.0482798	1.77604	0.978313	15	1	0.99793	154778	-1.05388	4.03904	0.794152	4	185541	0.463492	1.71443	0.786892	11
SFT2D2	1	168226080	340319	0.0284476	1.04926	0.97837	43	1	0.99793	154778	1.51079	1.72275	0.380506	22	185541	-1.53789	1.2412	0.215334	21
FMNL3	12	49645815	340319	0.0179159	0.661988	0.978409	108	1	0.99793	154778	1.17315	1.16614	0.314411	48	185541	-0.938618	0.734183	0.201092	60
IFITM2	11	308193	340319	-0.0379166	1.40403	0.978455	24	1	0.99793	154778	2.89451	2.55438	0.257152	10	185541	-2.13145	1.51973	0.160762	14
BRIX1	5	34915743	340319	0.0328161	1.21601	0.97847	32	1	0.99793	154778	3.96613	2.33198	0.0889907	12	185541	-2.3245	1.27153	0.0675339	20
MFRP	11	119339848	340319	0.00920149	0.341186	0.978484	407	1	0.99793	154778	-0.668436	0.611023	0.273973	175	185541	0.518865	0.373592	0.164878	232
IBSP	4	87802346	340319	-0.0202183	0.750538	0.978509	84	1	0.99793	154778	-0.876274	1.26163	0.487333	41	185541	0.794146	0.867182	0.359785	43
CDRT15L2	17	20579747	340319	-0.00868848	0.324158	0.978617	451	1	0.99793	154778	0.373179	0.557952	0.5036	210	185541	-0.342552	0.366546	0.350026	241
DAAM1	14	59263434	340319	0.00895856	0.335403	0.978691	421	1	0.99793	154778	0.488862	0.580295	0.399545	194	185541	-0.404139	0.377581	0.284468	227
MED24	17	40019531	340319	0.00929648	0.348929	0.978745	389	1	0.99793	154778	-0.0822404	0.575862	0.886438	197	185541	0.105386	0.410553	0.797415	192
ARHGAP20	11	110579375	340319	0.0220386	0.828124	0.978769	69	1	0.99793	154778	0.359039	1.45092	0.804556	31	185541	-0.263756	0.922513	0.774947	38
SHANK1	19	50661970	340319	0.0291876	1.10128	0.978856	39	1	0.99793	154778	1.28293	2.08545	0.538435	15	185541	-0.72174	1.1605	0.533994	24
EXOC3	5	446143	340319	0.0372111	1.40412	0.978857	24	1	0.99793	154778	0.266927	2.43567	0.912734	11	185541	-0.182623	1.57712	0.907815	13
ANXA8L1	10	46375854	340319	0.030715	1.17961	0.979227	34	1	0.99793	154778	1.23689	2.01951	0.540227	16	185541	-1.00422	1.34017	0.453665	18
RPIA	2	88691699	340319	0.0185489	0.713531	0.979261	93	1	0.99793	154778	-0.690526	1.32851	0.60322	37	185541	0.476508	0.760126	0.530739	56
TMEM40	3	12734778	340319	-0.0223415	0.859917	0.979272	64	1	0.99793	154778	-0.0782556	1.45112	0.956993	31	185541	0.054568	0.98989	0.956039	33
IFNGR1	6	137198032	340319	-0.0306377	1.17976	0.979282	34	1	0.99793	154778	-2.2656	3.29825	0.49214	6	185541	0.431752	1.07466	0.687863	28
CTBS	1	84555000	340319	-0.0193544	0.746322	0.979311	85	1	0.99793	154778	-0.187897	1.36587	0.890584	35	185541	0.0934231	0.804424	0.907544	50
GFM2	5	74721655	340319	0.0104074	0.402034	0.979348	293	1	0.99793	154778	0.600341	0.750326	0.42365	116	185541	-0.377332	0.42761	0.37755	177
HSD17B7	1	162790811	340319	-0.0205151	0.794486	0.979399	69	1	0.99793	154778	-0.446196	1.36585	0.74391	35	185541	0.35503	0.899321	0.693009	32
GPR26	10	123666409	340319	-0.0341256	1.32367	0.979432	27	1	0.99793	154778	0.755187	2.55427	0.767492	10	185541	-0.506274	1.37898	0.713518	17
ATXN10	22	45672068	340319	-0.0250317	0.972615	0.979468	50	1	0.99793	154778	-1.46287	1.80614	0.417974	20	185541	0.978873	1.03792	0.345627	30
INPP5E	9	136429677	340319	-0.0146389	0.56935	0.979487	146	1	0.99793	154778	-0.534382	0.994495	0.591033	66	185541	0.404304	0.63581	0.52485	80
SCLT1	4	128884478	340319	0.0095774	0.372642	0.979496	341	1	0.99793	154778	-0.223023	0.629146	0.722976	165	185541	0.232127	0.428774	0.588249	176
SYNJ2	6	157981963	340319	0.0060022	0.234315	0.979564	846	1	0.99793	154778	0.324952	0.412771	0.43114	376	185541	-0.24142	0.259869	0.352888	464
CHP1	15	41231384	340319	0.0357198	1.40392	0.979702	24	1	0.99793	154778	-0.728369	3.05285	0.811427	7	185541	0.368137	1.37897	0.789497	17
VAT1	17	43016063	340319	0.0317787	1.25575	0.97981	30	1	0.99793	154778	-2.24393	2.08562	0.281971	15	185541	2.27124	1.46807	0.121842	15
RAD1	5	34908766	340319	-0.00676274	0.269655	0.979992	652	1	0.99793	154778	-0.140653	0.458569	0.759055	311	185541	0.0999908	0.308214	0.74562	341
FH	1	241497828	340319	0.0220597	0.880946	0.980022	61	1	0.99793	154778	-0.871863	1.55507	0.575031	27	185541	0.718023	0.975438	0.461669	34
KIRREL3	11	126424585	340319	0.0272081	1.08759	0.980042	40	1	0.99793	154778	1.20985	1.8532	0.51386	19	185541	-1.0079	1.24086	0.416646	21
LYSMD1	1	151160892	340319	-0.013158	0.52627	0.980053	171	1	0.99793	154778	-0.13186	0.915113	0.885428	78	185541	0.100792	0.589928	0.864338	93
KIAA1549L	11	33542355	340319	0.0104972	0.421125	0.980113	267	1	0.99793	154778	0.604061	0.750272	0.42075	116	185541	-0.433444	0.462946	0.349134	151
PTPN5	11	18728938	340319	0.0217025	0.873606	0.980181	62	1	0.99793	154778	-1.26942	1.4281	0.374066	32	185541	1.42067	1.03819	0.171186	30
MBD1	18	50271462	340319	0.0346939	1.40378	0.980283	24	1	0.99793	154778	-0.839131	2.24001	0.707951	13	185541	1.0465	1.71403	0.541498	11
OR56A4	11	6002056	340319	-0.0379025	1.53803	0.980339	20	1	0.99793	154778	-1.20216	2.85589	0.6738	8	185541	0.769136	1.64151	0.63939	12
TTI2	8	33499177	340319	-0.0138673	0.563599	0.98037	149	1	0.99793	154778	-0.67706	0.994487	0.49599	66	185541	0.500728	0.62424	0.422473	83
SMIM13	6	11094314	340319	-0.0436408	1.77612	0.980397	15	1	0.99793	154778	-2.26929	4.03929	0.574249	4	185541	0.765771	1.71451	0.655134	11
PDSS1	10	26697712	340319	-0.0160666	0.655885	0.980457	110	1	0.99793	154778	1.04956	1.13125	0.353516	51	185541	-0.958929	0.7403	0.19521	59
DNASE2B	1	84398566	340319	0.0101234	0.415029	0.98054	272	1	0.99793	154778	0.456323	0.760347	0.548407	113	185541	-0.302431	0.447015	0.498689	158
HNRNPA2B1	7	26192487	340319	0.0384064	1.57803	0.980583	19	1	0.99793	154778	0.742764	3.0531	0.807788	7	185541	-0.400093	1.64149	0.807434	12
OR52W1	11	6199226	340319	0.0291305	1.19739	0.980591	33	1	0.99793	154778	-0.443298	1.95925	0.821	17	185541	0.549529	1.42154	0.699073	16
CDCA8	1	37692691	340319	0.0150138	0.617983	0.980617	121	1	0.99793	154778	-0.0435592	1.05219	0.966978	59	185541	0.0468528	0.705582	0.947057	61
IBA57	1	228165817	340319	0.0125343	0.51725	0.980667	177	1	0.99793	154778	0.438012	0.871512	0.615254	86	185541	-0.400694	0.596337	0.501632	91
ZNF618	9	113876381	340319	-0.0231028	0.953905	0.980678	52	1	0.99793	154778	0.795	1.7223	0.644374	22	185541	-0.646276	1.03817	0.533604	30
TRPC1	3	142724560	340319	-0.0168856	0.702134	0.980814	96	1	0.99793	154778	2.11763	1.20438	0.0787041	45	185541	-1.8716	0.7963	0.0187561	51
HSD11B2	16	67431249	340319	-0.0232183	0.972707	0.980957	50	1	0.99793	154778	1.38161	1.72219	0.422416	22	185541	-1.14895	1.07449	0.284939	28
BCAS3	17	60679454	340319	-0.0158817	0.668139	0.981036	106	1	0.99793	154778	-0.0456939	1.12032	0.967466	52	185541	0.0258213	0.773819	0.973381	54
UNC79	14	93467665	340319	0.0224303	0.944785	0.981059	53	1	0.99793	154778	0.457387	1.61559	0.777094	25	185541	-0.354106	1.07449	0.741735	28
RCN2	15	76931844	340319	-0.0238794	1.01408	0.981213	46	1	0.99793	154778	-0.944121	1.7626	0.592208	21	185541	0.76322	1.13711	0.502098	25
SIRT5	6	13584068	340319	0.00538089	0.230372	0.981365	888	1	0.99793	154778	0.366269	0.386133	0.342847	435	185541	-0.343186	0.2669	0.198508	451
APLF	2	68467733	340319	0.00601151	0.258419	0.981441	590	1	0.99793	154778	0.717284	0.4653	0.123185	234	185541	-0.511714	0.281812	0.0694029	316
TIA1	2	70212720	340319	0.0287097	1.23573	0.981464	31	1	0.99793	154778	0.624712	2.24101	0.780427	13	185541	-0.398744	1.34062	0.766137	18
PPM1J	1	112710165	340319	-0.00650984	0.280918	0.981512	595	1	0.99793	154778	0.31827	0.482483	0.50948	273	185541	-0.284569	0.318261	0.37125	320
OR10A4	11	6876650	340319	-0.0245826	1.06139	0.981522	42	1	0.99793	154778	-2.64628	1.90403	0.164582	18	185541	1.95099	1.16073	0.0927998	24
FOLH1B	11	89659723	340319	-0.00882377	0.382315	0.981587	321	1	0.99793	154778	0.118566	0.602429	0.843974	176	185541	-0.164948	0.474031	0.727863	144
DDX39A	19	14408938	340319	-0.0217968	0.944756	0.981593	53	1	0.99793	154778	3.6581	1.80606	0.0428221	20	185541	-2.25203	0.989764	0.0228878	33
SHC1	1	154963803	340319	0.0187071	0.810874	0.981594	72	1	0.99793	154778	-0.0355137	1.36582	0.979256	35	185541	0.0689925	0.935088	0.941184	37
SMO	7	129189152	340319	0.0121187	0.52615	0.981624	171	1	0.99793	154778	0.0788717	0.952264	0.93399	72	185541	-0.0253401	0.571639	0.964642	99
MYO18A	17	29074775	340319	-0.0112061	0.487686	0.981668	184	1	0.99793	154778	0.219931	0.828971	0.790774	83	185541	-0.219124	0.55767	0.694373	96
WDR92	2	68131239	340319	0.0216824	0.945152	0.981698	53	1	0.99793	154778	2.86335	1.68505	0.0892713	23	185541	-2.1141	1.03845	0.0417707	30
PRR19	19	42309576	340319	-0.0420273	1.83797	0.981757	14	1	0.99793	154778	-0.686265	3.29716	0.835121	6	185541	0.436023	2.00992	0.828259	8
DIAPH3	13	59666587	340319	-0.00520085	0.228657	0.981854	904	1	0.99793	154778	-0.046147	0.398434	0.907795	408	185541	0.0292288	0.255859	0.909049	495
CMIP	16	81445242	340319	0.021265	0.935963	0.981874	27	1	0.99793	154778	0.752162	1.80617	0.677089	8	185541	-0.438212	0.975086	0.653138	10
SOHLH1	9	135693600	340319	-0.0159725	0.70578	0.981945	95	1	0.99793	154778	0.874924	1.50009	0.559727	29	185541	-0.407468	0.699993	0.560498	66
SDCCAG8	1	243256174	340319	-0.00923263	0.413542	0.982188	268	1	0.99793	154778	-0.103293	0.737849	0.888667	112	185541	0.0649629	0.454101	0.886244	153
MAP3K6	1	27355391	340319	-0.00704285	0.316266	0.982234	447	1	0.99793	154778	0.198504	0.542703	0.714538	198	185541	-0.190497	0.358589	0.595253	240
USP14	18	158702	340319	0.0220926	0.992675	0.982244	48	1	0.99793	154778	-0.165521	1.64874	0.920033	24	185541	0.176823	1.16046	0.878893	24
LSM8	7	118184224	340319	-0.0138623	0.62547	0.982318	121	1	0.99793	154778	-0.0596618	1.0895	0.956329	55	185541	0.0558819	0.700119	0.936382	66
AK3	9	4712976	340319	0.0130628	0.589937	0.982334	136	1	0.99793	154778	1.17761	0.979848	0.229431	68	185541	-1.16073	0.689646	0.0923608	68
VASP	19	45507772	340319	0.0246306	1.11568	0.982387	38	1	0.99793	154778	0.673764	2.08542	0.746632	15	185541	-0.410397	1.18546	0.729199	23
CCDC60	12	119335178	340319	-0.00584318	0.265016	0.982409	675	1	0.99793	154778	0.0723897	0.471589	0.878003	294	185541	-0.0718792	0.291598	0.805294	381
TEX264	3	51674307	340319	0.0273405	1.25589	0.982632	30	1	0.99793	154778	-0.114353	2.69278	0.966127	9	185541	0.121453	1.24084	0.922028	21
EXOSC4	8	144078729	340319	-0.0176398	0.810679	0.98264	72	1	0.99793	154778	0.441905	1.38553	0.74977	34	185541	-0.470478	0.922411	0.610015	38
ASB4	7	95485974	340319	0.0117177	0.53883	0.98265	91	1	0.99793	154778	0.717492	1.04293	0.49148	28	185541	-0.40288	0.560376	0.472176	39
TPX2	20	31757401	340319	-0.0317513	1.46623	0.982723	22	1	0.99793	154778	0.661599	2.33158	0.776598	12	185541	-0.862507	1.79778	0.631396	10
GGTLC2	22	22646304	340319	0.0166298	0.768988	0.982747	80	1	0.99793	154778	1.11213	1.27718	0.38388	40	185541	-1.09139	0.89897	0.224733	40
PTH1R	3	46883505	340319	0.0227225	1.06145	0.982921	42	1	0.99793	154778	0.750684	1.95948	0.701643	17	185541	-0.469544	1.13728	0.679706	25
DHX57	2	38798299	340319	-0.00718182	0.336722	0.982984	418	1	0.99793	154778	-0.0902107	0.592789	0.879045	186	185541	0.0680384	0.373645	0.855509	232
PPP6R3	11	68537653	340319	0.0215794	1.01422	0.983025	46	1	0.99793	154778	0.54491	1.85331	0.768743	19	185541	-0.359221	1.09435	0.742723	27
SRGAP2B	1	144955432	340319	0.0200354	0.945095	0.983087	53	1	0.99793	154778	-0.740804	1.55501	0.633792	27	185541	0.787017	1.11549	0.480477	26
CEP192	18	12999415	340319	0.00581908	0.276666	0.983219	610	1	0.99793	154778	0.606661	0.467539	0.19444	291	185541	-0.566408	0.318061	0.0749445	316
VAT1L	16	77788683	340319	0.0137676	0.658843	0.983328	94	1	0.99793	154778	-0.23801	1.05174	0.820967	47	185541	0.320528	0.804102	0.690177	42
AP3B1	5	78002901	340319	-0.0120065	0.575344	0.983351	143	1	0.99793	154778	1.27476	0.952289	0.180693	72	185541	-1.31545	0.674957	0.0513041	71
NPY2R	4	155213884	340319	0.0172324	0.834159	0.983518	68	1	0.99793	154778	-0.228841	1.52663	0.880844	28	185541	0.16387	0.899098	0.855378	40
NFATC3	16	68085688	340319	-0.014682	0.713269	0.983577	93	1	0.99793	154778	-0.117622	1.12026	0.916379	52	185541	0.100988	0.887993	0.909455	41
PPP2R5D	6	42984680	340319	-0.0321845	1.5781	0.983729	16	1	0.99793	154778	1.85717	2.85611	0.515535	8	185541	-1.37269	1.71446	0.423334	7
ARFIP1	4	152829617	340319	-0.0175319	0.859833	0.983732	64	1	0.99793	154778	0.596322	1.68437	0.723315	23	185541	-0.353218	0.888073	0.690826	41
CH25H	10	89206477	340319	0.00759961	0.373827	0.983781	339	1	0.99793	154778	-0.0470077	0.64718	0.942097	156	185541	0.0637648	0.4206	0.879499	183
MAML2	11	95978949	340319	0.0229405	1.13083	0.983815	37	1	0.99793	154778	0.492959	1.68443	0.769785	23	185541	-0.734208	1.51972	0.62901	14
ERMARD	6	169751658	340319	0.00691942	0.34119	0.98382	407	1	0.99793	154778	-0.533311	0.602504	0.376073	180	185541	0.435839	0.377673	0.248497	227
AQP9	15	58138572	340319	0.0194678	0.963107	0.983873	51	1	0.99793	154778	0.915958	1.61552	0.570732	25	185541	-0.836436	1.11503	0.453169	26
GPR89B	1	147928537	340319	0.00611045	0.304001	0.983964	510	1	0.99793	154778	0.110213	0.54642	0.840152	219	185541	-0.070945	0.33196	0.830769	290
TTC27	2	32628303	340319	-0.00503082	0.250339	0.983967	754	1	0.99793	154778	0.151266	0.436132	0.728716	340	185541	-0.123848	0.280167	0.658454	413
SPHK1	17	76385106	340319	0.00791758	0.394651	0.983994	304	1	0.99793	154778	-0.151071	0.722755	0.834432	125	185541	0.109858	0.425167	0.796108	179
SNX32	11	65834067	340319	-0.00725434	0.362701	0.984043	357	1	0.99793	154778	-0.117317	0.636922	0.853861	161	185541	0.0797001	0.403287	0.843338	195
POU2F3	11	120236674	340319	-0.0246317	1.2354	0.984093	31	1	0.99793	154778	-1.98511	2.33186	0.394606	12	185541	1.21852	1.30452	0.350267	19
CEACAM6	19	41755640	340319	-0.0179318	0.903074	0.984158	58	1	0.99793	154778	1.21434	1.40608	0.387791	33	185541	-1.70779	1.13701	0.133098	25
ETFDH	4	158672460	340319	-0.0064339	0.32445	0.984179	450	1	0.99793	154778	-0.106664	0.542513	0.844132	222	185541	0.102879	0.376791	0.784823	228
ZNF705A	12	8172639	340319	0.0223414	1.13088	0.984238	37	1	0.99793	154778	-0.247025	1.72241	0.88596	22	185541	0.430775	1.46814	0.769205	15
OR5M8	11	56490437	340319	-0.0428046	2.17511	0.984299	10	1	0.99793	154778	-5.13479	8.07717	0.524963	1	185541	0.583117	1.89543	0.758354	9
RBM18	9	122241885	340319	0.0317892	1.6212	0.984356	18	1	0.99793	154778	2.78845	2.85593	0.328882	8	185541	-2.17035	1.79795	0.227386	10
CSK	15	74798227	340319	-0.0406424	2.07369	0.984363	11	1	0.99793	154778	0.884271	3.053	0.772092	7	185541	-1.57954	2.8426	0.578439	4
TMCO5A	15	37936306	340319	-0.0119324	0.61282	0.984465	126	1	0.99793	154778	-0.492465	1.03437	0.634003	61	185541	0.447291	0.705291	0.525956	65
DDB2	11	47215145	340319	0.015521	0.799646	0.984514	74	1	0.99793	154778	0.285756	1.21791	0.814497	44	185541	-0.432245	1.03818	0.677155	30
TIRAP	11	126283155	340319	0.0115115	0.5943	0.984546	134	1	0.99793	154778	0.0171533	0.965653	0.985828	70	185541	0.017663	0.710899	0.980178	64
TDRD1	10	114187818	340319	-0.0156472	0.81064	0.9846	72	1	0.99793	154778	0.387763	1.4509	0.789272	31	185541	-0.339298	0.888011	0.702396	41
LCE1A	1	152827473	340319	-0.0230589	1.19767	0.984639	33	1	0.99793	154778	-1.32114	1.85369	0.476028	19	185541	1.75071	1.52006	0.249429	14
TEX12	11	112169245	340319	-0.0398898	2.07391	0.984654	11	1	0.99793	154778	1.74426	3.6126	0.629218	5	185541	-1.59118	2.32138	0.493064	6
RECK	9	36036999	340319	0.00846908	0.444139	0.984786	240	1	0.99796	154778	-0.882858	0.777554	0.256197	108	185541	0.740379	0.495064	0.13478	132
PPP2R3C	14	35085591	340319	0.00910323	0.47817	0.984811	195	1	0.99796	154778	0.298846	0.85643	0.727132	85	185541	-0.215446	0.523531	0.680688	106
LAX1	1	203765566	340319	0.0204863	1.08787	0.984975	40	1	0.99801	154778	0.476477	2.02003	0.813529	16	185541	-0.287278	1.161	0.804568	24
TMEM183A	1	203007466	340319	0.0196847	1.06165	0.985207	42	1	0.99801	154778	-0.695988	1.9597	0.722478	17	185541	0.495685	1.13757	0.663024	25
SPOPL	2	138550155	340319	-0.0182663	0.993125	0.985326	48	1	0.99801	154778	-0.852325	1.47538	0.563467	30	185541	1.44187	1.34057	0.282124	18
RASSF7	11	561475	340319	0.00745277	0.405516	0.985337	288	1	0.99801	154778	-0.0206054	0.703417	0.976631	132	185541	0.0304203	0.455502	0.946754	156
KLHDC1	14	49693196	340319	-0.00504568	0.277033	0.985469	612	1	0.99801	154778	0.305313	0.496781	0.538831	265	185541	-0.248769	0.303046	0.411706	345
PRRT2	16	29813070	340319	0.00596663	0.330365	0.98559	434	1	0.99801	154778	0.29067	0.578815	0.615541	195	185541	-0.233472	0.36801	0.525808	239
NUBPL	14	31561440	340319	0.0107282	0.596507	0.985651	133	1	0.99801	154778	0.368536	1.0179	0.717312	63	185541	-0.308883	0.67969	0.649508	70
ENTHD1	22	39743685	340319	-0.0166774	0.927361	0.985652	55	1	0.99801	154778	0.00589783	1.64874	0.997146	24	185541	-0.00304411	1.02107	0.997621	31
ZNF853	7	6616176	340319	-0.0129451	0.721148	0.985678	91	1	0.99801	154778	-0.0278872	1.38549	0.983941	34	185541	-0.00755667	0.753261	0.991996	57
NGFR	17	49495418	340319	-0.0221741	1.23539	0.98568	31	1	0.99801	154778	-2.23981	2.0857	0.282874	15	185541	2.023	1.4215	0.154696	16
MRNIP	5	179837391	340319	-0.0168604	0.944909	0.985764	53	1	0.99801	154778	-0.309544	1.90415	0.870863	18	185541	0.149707	0.961201	0.87623	35
SMOX	20	4175022	340319	0.0151731	0.853067	0.985809	65	1	0.99801	154778	-0.421651	1.42795	0.767777	32	185541	0.42101	0.989654	0.670537	33
USP7	16	8893999	340319	0.0278141	1.57785	0.985936	16	1	0.99801	154778	0.414614	2.69237	0.877613	5	185541	-0.298784	1.79792	0.868013	10
HDGFL2	19	4472354	340319	-0.0160661	0.919079	0.986053	56	1	0.99801	154778	-0.0849846	1.90378	0.964394	18	185541	0.0221475	0.922306	0.980842	38
ATP13A4	3	193402667	340319	0.00578338	0.335847	0.986261	420	1	0.99801	154778	-0.119113	0.583358	0.83821	192	185541	0.114744	0.3768	0.760729	228
AZI2	3	28324039	340319	-0.0184957	1.07429	0.986264	41	1	0.99801	154778	-0.619503	1.76293	0.725285	21	185541	0.593992	1.27148	0.640383	20
GRAMD2A	15	72162010	340319	-0.0121797	0.709459	0.986303	94	1	0.99801	154778	-0.551093	1.42795	0.699546	32	185541	0.259224	0.722148	0.719624	62
TCAF1	7	143857098	340319	-0.0226678	1.3238	0.986338	27	1	0.99801	154778	1.28418	2.69265	0.633421	9	185541	-0.682453	1.34032	0.610632	18
WDR86	7	151381329	340319	0.00754311	0.441414	0.986366	243	1	0.99801	154778	0.0207853	0.80013	0.979275	102	185541	-0.00821529	0.479057	0.986318	141
SPX	12	21526473	340319	-0.01187	0.698534	0.986442	97	1	0.99801	154778	0.559864	1.21808	0.645783	44	185541	-0.477623	0.781171	0.540923	53
MPV17L	16	15400779	340319	-0.0203421	1.19731	0.986445	33	1	0.99801	154778	-0.039109	1.904	0.983612	18	185541	0.0334556	1.46797	0.981818	15
ADCK2	7	140673334	340319	-0.00491195	0.295421	0.986734	540	1	0.99801	154778	0.169398	0.512329	0.740915	249	185541	-0.149254	0.331893	0.652924	290
DTL	1	212035895	340319	0.0111435	0.671566	0.986761	105	1	0.99801	154778	0.639119	1.19153	0.591694	46	185541	-0.492675	0.740619	0.50591	59
ANKK1	11	113387890	340319	-0.00395349	0.239362	0.986822	828	1	0.99801	154778	0.0952756	0.408556	0.815606	392	185541	-0.0845786	0.272679	0.756427	436
SPOCK2	10	72062763	340319	0.0188815	1.14635	0.986859	36	1	0.99801	154778	-1.83498	1.90392	0.335153	18	185541	1.85011	1.34013	0.16742	18
SLC25A51	9	37887658	340319	-0.0247041	1.501	0.986869	21	1	0.99801	154778	-0.652897	2.24046	0.770736	13	185541	1.07308	2.01029	0.593483	8
LRRC30	18	7231139	340319	0.00688649	0.418701	0.986878	270	1	0.99801	154778	0.173719	0.714191	0.807821	128	185541	-0.127939	0.477249	0.78864	142
MYH9	22	36282673	340319	0.00686065	0.41714	0.986878	272	1	0.99801	154778	-0.312807	0.72268	0.665129	125	185541	0.29614	0.469035	0.527792	147
TAS2R60	7	143443464	340319	0.00964463	0.589957	0.986957	136	1	0.99801	154778	0.504928	0.958962	0.598517	71	185541	-0.508682	0.705394	0.470829	65
CRISPLD2	16	84838415	340319	-0.00513071	0.316124	0.987051	474	1	0.99801	154778	-0.415691	0.567287	0.463699	203	185541	0.29484	0.345611	0.393605	271
COQ6	14	73950333	340319	-0.010232	0.638681	0.987218	116	1	0.99801	154778	0.411024	1.08934	0.705939	55	185541	-0.364231	0.728043	0.616873	61
OR4F4	15	101922142	340319	0.017614	1.10134	0.98724	39	1	0.99801	154778	-0.565789	1.95903	0.772727	17	185541	0.442003	1.21216	0.715381	22
MTO1	6	73461857	340319	-0.00849547	0.534024	0.987307	166	1	0.99801	154778	-0.186336	0.903466	0.836599	80	185541	0.147809	0.613294	0.809549	86
CEP78	9	78236351	340319	-0.0070787	0.44509	0.987311	239	1	0.99801	154778	0.200779	0.743935	0.787247	118	185541	-0.222536	0.517082	0.666928	121
DUT	15	48331517	340319	0.00819145	0.517082	0.987361	177	1	0.99801	154778	-1.00614	0.914751	0.271375	78	185541	0.803161	0.571539	0.159946	99
CLDN19	1	42735086	340319	-0.0189305	1.1977	0.987389	33	1	0.99801	154778	-0.291476	1.8537	0.875056	19	185541	0.281679	1.52016	0.852997	14
ASIC4	2	219514344	340319	0.0102511	0.650207	0.987421	112	1	0.99801	154778	0.037652	1.09969	0.972687	54	185541	-0.0327765	0.746939	0.964999	58
PRKRIP1	7	102395969	340319	-0.0151021	0.963251	0.987491	51	1	0.99801	154778	0.454742	1.55476	0.769916	27	185541	-0.517645	1.16074	0.655627	24
PIP	7	143132118	340319	0.0193385	1.23545	0.987511	28	1	0.99801	154778	0.319617	2.15905	0.882315	14	185541	-0.210451	1.37913	0.878717	13
ZDHHC24	11	66539532	340319	-0.00774884	0.499168	0.987615	190	1	0.99801	154778	0.796903	0.88693	0.368922	83	185541	-0.626663	0.549888	0.254446	107
ZNF445	3	44446586	340319	0.023122	1.50107	0.98771	21	1	0.99801	154778	-1.99516	2.69299	0.458771	9	185541	1.51932	1.64147	0.354663	12
PRTG	15	55620012	340319	0.00875653	0.571255	0.98777	145	1	0.99801	154778	-0.505336	1.01779	0.619541	63	185541	0.403305	0.627967	0.520719	82
CPN1	10	100042438	340319	0.0102464	0.671305	0.987822	105	1	0.99801	154778	1.19286	1.17836	0.311395	47	185541	-0.949699	0.746656	0.203397	58
CERS2	1	150966150	340319	-0.0233346	1.5384	0.987898	20	1	0.99801	154778	-0.877476	3.61338	0.808129	5	185541	0.247929	1.4685	0.865929	15
SMC4	3	160400819	340319	-0.00582756	0.38594	0.987953	318	1	0.99801	154778	-0.106568	0.695589	0.878236	135	185541	0.0695735	0.42058	0.868611	183
FAM171A2	17	44353734	340319	0.0192603	1.27726	0.987969	29	1	0.99801	154778	0.047129	2.24038	0.983217	13	185541	-0.00121567	1.42151	0.999318	16
FCER1A	1	159302303	340319	0.0137275	0.911398	0.987983	57	1	0.99801	154778	-0.310134	1.42862	0.828141	32	185541	0.402845	1.13758	0.723247	25
NDUFS4	5	53560665	340319	-0.00918376	0.610493	0.987998	127	1	0.99801	154778	-0.476359	1.07017	0.656229	57	185541	0.377566	0.679759	0.578594	70
PDF	16	69329024	340319	0.0108801	0.729122	0.988094	89	1	0.99801	154778	-0.316734	1.2465	0.79942	42	185541	0.302537	0.829405	0.715288	47
LKAAEAR1	20	64083389	340319	0.0175749	1.17945	0.988111	34	1	0.99801	154778	-0.834697	2.24016	0.709443	13	185541	0.555426	1.24057	0.654356	21
ANXA4	2	69781514	340319	0.00778977	0.523221	0.988121	173	1	0.99801	154778	-0.487507	0.933202	0.601391	75	185541	0.395953	0.574683	0.490828	98
ISOC1	5	129094767	340319	0.0115716	0.778921	0.988147	78	1	0.99801	154778	-0.767852	1.29365	0.552811	39	185541	0.781396	0.91059	0.390827	39
RIMS1	6	71887026	340319	-0.00393427	0.269307	0.988344	654	1	0.998049	154778	-0.0977925	0.453593	0.829304	318	185541	0.105089	0.310579	0.735088	336
TARS2	1	150487451	340319	-0.00698723	0.479487	0.988373	206	1	0.998049	154778	-0.472693	0.785037	0.54709	106	185541	0.466601	0.568884	0.412101	100
BPIFB1	20	33286025	340319	0.0114106	0.783802	0.988385	77	1	0.998049	154778	0.419515	1.31038	0.748856	38	185541	-0.360618	0.910395	0.692024	39
EFNB3	17	7705600	340319	-0.00432253	0.299261	0.988476	529	1	0.998049	154778	0.254449	0.502303	0.612461	259	185541	-0.254412	0.34625	0.462484	270
FREM3	4	143577610	340319	-0.00379691	0.263469	0.988502	668	1	0.998049	154778	0.0216574	0.460762	0.962511	308	185541	-0.0217039	0.293937	0.941139	355
PLEKHG4B	5	140208	340319	0.00414495	0.290396	0.988612	559	1	0.998095	154778	-0.187582	0.498546	0.706725	259	185541	0.169543	0.329109	0.606443	299
RBBP8NL	20	62410878	340319	0.011587	0.816237	0.988674	71	1	0.998095	154778	0.633214	1.42785	0.657423	32	185541	-0.476554	0.91041	0.600662	39
STOML1	15	73983938	340319	0.00882412	0.635931	0.988929	114	1	0.998288	154778	1.12769	1.13117	0.318802	47	185541	-0.823652	0.699921	0.239286	66
SULT1A1	16	28605826	340319	0.00583755	0.426693	0.989085	248	1	0.998382	154778	-0.242254	0.750203	0.746758	108	185541	0.214198	0.47396	0.651318	136
KCNK17	6	39299427	340319	-0.00895985	0.665098	0.989252	107	1	0.998486	154778	0.115944	1.06097	0.91298	58	185541	-0.186334	0.81242	0.818592	49
NCKAP1L	12	54497790	340319	-0.00915544	0.698503	0.989542	97	1	0.998693	154778	-0.35677	1.09949	0.745571	54	185541	0.440705	0.867175	0.611308	43
RNASEL	1	182575393	340319	-0.00680957	0.521709	0.989586	174	1	0.998693	154778	-0.487281	0.871544	0.576093	86	185541	0.449148	0.606429	0.458911	88
PROSER1	13	39011368	340319	0.010904	0.840264	0.989646	67	1	0.998693	154778	1.09095	1.55449	0.4828	27	185541	-0.704681	0.898973	0.433115	40
CHRD	3	184380318	340319	0.00434415	0.339902	0.989803	407	1	0.998698	154778	-0.330652	0.605826	0.585213	174	185541	0.24863	0.37353	0.505652	232
SMIM25	20	50275638	340319	0.00791401	0.625304	0.989902	121	1	0.998698	154778	0.443091	1.12026	0.692455	52	185541	-0.292897	0.684475	0.668714	69
CCL15	17	35997773	340319	-0.0216449	1.71948	0.989956	16	1	0.998698	154778	-4.81386	4.03862	0.233281	4	185541	1.58998	1.64128	0.332674	12
CMTR1	6	37435616	340319	-0.0112157	0.895584	0.990008	47	1	0.998698	154778	-0.64181	1.68452	0.703201	19	185541	0.391357	0.947772	0.679663	24
TRPM1	15	31001822	340319	-0.00477569	0.381678	0.990017	325	1	0.998698	154778	0.0638588	0.692876	0.926567	136	185541	-0.0608776	0.413751	0.883025	189
NCAPH	2	96335830	340319	-0.0115471	0.927764	0.99007	55	1	0.998698	154778	-0.765888	1.72277	0.656633	22	185541	0.478144	0.9901	0.62915	33
OR10G9	11	124023013	340319	-0.0265895	2.17516	0.990247	10	1	0.998698	154778	0.40693	4.0392	0.919753	4	185541	-0.260786	2.32137	0.910553	6
PHTF2	7	77840213	340319	-0.00575773	0.473671	0.990302	199	1	0.998698	154778	0.0336708	0.866278	0.968995	79	185541	-0.0113224	0.510805	0.982316	116
GPS1	17	82051934	340319	-0.0122613	1.01418	0.990354	46	1	0.998698	154778	-0.269261	1.42803	0.850442	32	185541	0.529625	1.51961	0.727445	14
MRPS14	1	175014675	340319	-0.0101354	0.840659	0.990381	67	1	0.998698	154778	-1.02805	1.45135	0.478733	31	185541	0.895558	0.9481	0.344874	36
ZNF85	19	20923404	340319	-0.00615062	0.514149	0.990455	179	1	0.998698	154778	0.0907418	0.897619	0.919478	81	185541	-0.0848735	0.574401	0.882532	98
NXPH1	7	8435714	340319	-0.0260189	2.17521	0.990456	10	1	0.998698	154778	-2.69016	4.03904	0.505387	4	185541	1.81538	2.32145	0.434214	6
CDK5RAP3	17	47970639	340319	0.0040973	0.347158	0.990583	339	1	0.998698	154778	0.789184	0.627302	0.208371	146	185541	-0.578225	0.377601	0.125694	175
OR5AR1	11	56663687	340319	-0.00973955	0.828137	0.990616	69	1	0.998698	154778	0.944135	1.42815	0.508554	32	185541	-0.812631	0.934889	0.384724	37
GSG1L	16	27791370	340319	0.0176239	1.50089	0.990631	21	1	0.998698	154778	-0.091914	2.55429	0.971295	10	185541	0.153556	1.71434	0.928628	11
CYSTM1	5	140194444	340319	-0.0138064	1.17988	0.990664	34	1	0.998698	154778	0.846072	2.01992	0.675317	16	185541	-0.800829	1.3405	0.550232	18
RIMS3	1	40626523	340319	-0.017663	1.57836	0.991071	19	1	0.998907	154778	3.78897	2.69327	0.15948	9	185541	-3.51183	1.79848	0.0508612	10
ZNF165	6	28085478	340319	-0.0102677	0.927627	0.991169	55	1	0.998907	154778	0.30449	1.68468	0.856571	23	185541	-0.222327	1.00529	0.82497	32
ANHX	12	133218886	340319	-0.00643597	0.583543	0.9912	139	1	0.998907	154778	0.255363	1.03453	0.805033	61	185541	-0.203165	0.64393	0.752376	78
GPX3	5	151020659	340319	-0.00531511	0.482938	0.991219	203	1	0.998907	154778	-0.231886	0.847094	0.784283	91	185541	0.193199	0.537489	0.719261	112
ATXN7L1	7	105607855	340319	-0.0194513	1.77602	0.991262	15	1	0.998907	154778	-0.439754	3.29789	0.893921	6	185541	0.254059	1.89541	0.893372	9
HSD17B11	4	87337277	340319	-0.0130931	1.19732	0.991275	33	1	0.998907	154778	-0.90705	2.08566	0.663637	15	185541	0.752327	1.34015	0.574541	18
NEK3	13	52133142	340319	-0.00294634	0.272528	0.991374	638	1	0.998907	154778	-0.488666	0.469896	0.298367	296	185541	0.416108	0.307694	0.176267	342
BRF1	14	105210553	340319	0.00732503	0.677786	0.991377	103	1	0.998907	154778	1.8813	1.17837	0.110372	47	185541	-1.56318	0.759854	0.0396673	56
HOXA11	7	27182797	340319	0.0171153	1.62129	0.991577	18	1	0.99899	154778	2.89861	3.61254	0.422338	5	185541	-1.15995	1.57711	0.462041	13
ATP1A3	19	41966940	340319	0.0145049	1.37546	0.991586	25	1	0.99899	154778	0.525279	2.33164	0.821759	12	185541	-0.411778	1.5767	0.793966	13
KIF6	6	39336533	340319	-0.00244024	0.235004	0.991715	859	1	0.999036	154778	-0.716853	0.412238	0.0820486	385	185541	0.581823	0.261517	0.0260957	474
GNPDA1	5	142002034	340319	0.00665728	0.647191	0.991793	113	1	0.999036	154778	0.280599	1.10979	0.800393	53	185541	-0.208695	0.734236	0.776231	60
THOP1	19	2785663	340319	-0.00881229	0.859709	0.991822	64	1	0.999036	154778	-0.218062	1.55441	0.888434	27	185541	0.164936	0.934675	0.85993	37
TMEM117	12	43844619	340319	0.00802089	0.789138	0.99189	76	1	0.999041	154778	0.0905819	1.16632	0.938095	48	185541	-0.129172	1.07461	0.904322	28
CCDC14	3	123914781	340319	-0.00213372	0.21211	0.991974	1055	1	0.999041	154778	-0.454663	0.371235	0.220678	475	185541	0.36042	0.236483	0.12749	580
FOXP4	6	41565741	340319	-0.0111261	1.11594	0.992045	38	1	0.999041	154778	2.21068	2.08592	0.289233	15	185541	-1.44727	1.18571	0.222242	23
SPINK2	4	56810144	340319	0.0123191	1.25576	0.992173	30	1	0.999041	154778	-1.08484	2.43544	0.656005	11	185541	0.614916	1.30444	0.637354	19
ZSCAN5B	19	56189830	340319	-0.00248238	0.254542	0.992219	485	1	0.999041	154778	0.226543	0.449686	0.614416	167	185541	-0.184058	0.281657	0.513445	236
DHRS7B	17	21126972	340319	-0.00624653	0.644291	0.992264	114	1	0.999041	154778	-1.60666	1.1097	0.147667	53	185541	1.3823	0.728081	0.0576247	61
BLOC1S5	6	8015650	340319	-0.00981566	1.01427	0.992279	46	1	0.999041	154778	-0.0200368	2.0197	0.992085	16	185541	0.0203747	1.03825	0.984343	30
CES5A	16	55846456	340319	0.0020571	0.21541	0.992381	1020	1	0.999041	154778	0.202766	0.379736	0.593366	450	185541	-0.157369	0.238764	0.509834	569
ZSCAN31	6	28326165	340319	-0.00876083	0.919276	0.992396	56	1	0.999041	154778	0.417515	1.6492	0.800143	24	185541	-0.362888	1.00525	0.718106	32
GREB1	2	11556622	340319	0.00464703	0.492851	0.992477	195	1	0.999059	154778	-1.37729	0.838094	0.100311	93	185541	1.30255	0.563323	0.0207639	102
BICD1	12	32107337	340319	0.00662349	0.721157	0.992672	91	1	0.99909	154778	1.19339	1.1314	0.291524	51	185541	-1.53084	0.899115	0.0886429	40
FOXO6	1	41361938	340319	0.0144219	1.5784	0.99271	19	1	0.99909	154778	-2.04233	2.85664	0.474646	8	185541	1.5962	1.71486	0.351958	11
VAMP1	12	6464472	340319	0.00968272	1.06142	0.992721	42	1	0.99909	154778	-0.200243	1.90416	0.916248	18	185541	0.188045	1.16069	0.871297	24
KPNA6	1	32108134	340319	-0.0187367	2.07436	0.992793	11	1	0.99909	154778	0.88387	2.69318	0.74277	9	185541	-4.40946	4.02165	0.272891	2
GPRIN3	4	89247781	340319	-0.0104383	1.16262	0.992837	35	1	0.99909	154778	1.13807	1.85314	0.53913	19	185541	-1.37348	1.42145	0.333921	16
CXCR4	2	136114872	340319	0.0163432	1.83878	0.992908	14	1	0.99909	154778	-1.74595	3.61345	0.628968	5	185541	0.964467	1.89583	0.610942	9
M1AP	2	74558719	340319	-0.00522592	0.594449	0.992986	131	1	0.99909	154778	0.053845	1.04331	0.958839	56	185541	-0.0702848	0.661282	0.915356	74
RNASEH2C	11	65719783	340319	-0.0100376	1.14643	0.993014	36	1	0.99909	154778	-0.233198	1.85324	0.899865	19	185541	0.24421	1.37912	0.859449	17
ITGAV	2	186590346	340319	0.00582199	0.674738	0.993116	95	1	0.999128	154778	0.153988	1.19155	0.897173	42	185541	-0.109828	0.746876	0.883092	50
AGXT	2	240868867	340319	0.00432507	0.521733	0.993386	174	1	0.999324	154778	-0.590908	0.933224	0.52661	75	185541	0.437849	0.571801	0.443833	99
HIST1H3G	6	26270974	340319	0.00372752	0.457765	0.993503	226	1	0.999324	154778	-0.531596	0.824823	0.519254	96	185541	0.407132	0.49894	0.414506	130
ZFP64	20	52152153	340319	0.0109469	1.34873	0.993524	26	1	0.999324	154778	0.580524	2.24009	0.795518	13	185541	-0.613833	1.57671	0.697046	13
ANKMY1	2	240479609	340319	-0.00258139	0.319968	0.993563	460	1	0.999324	154778	0.245631	0.560651	0.661301	208	185541	-0.204344	0.35641	0.566415	251
SHF	15	45167949	340319	0.0028488	0.358187	0.993654	309	1	0.999352	154778	0.140194	0.616141	0.820008	132	185541	-0.125347	0.405236	0.75708	157
CD28	2	203706701	340319	-0.00795811	1.02575	0.99381	45	1	0.999355	154778	1.0338	2.08639	0.620249	15	185541	-0.540011	1.03856	0.603092	30
LZIC	1	9930400	340319	0.00761524	0.982895	0.993818	49	1	0.999355	154778	-1.7123	1.50044	0.253791	29	185541	2.52998	1.2718	0.04667	20
MAP2K3	17	21284929	340319	0.00495862	0.647112	0.993886	113	1	0.999355	154778	0.307644	1.1097	0.781602	53	185541	-0.288174	0.73411	0.694653	60
LMAN2L	2	96707260	340319	-0.00412103	0.540698	0.993919	162	1	0.999355	154778	-0.020427	0.876684	0.981411	85	185541	0.00969896	0.648302	0.988064	77
GOLT1A	1	204198462	340319	-0.00793763	1.06164	0.994034	42	1	0.999355	154778	0.0464481	1.80686	0.979491	20	185541	-0.0406952	1.21263	0.973228	22
CCDC149	4	24808394	340319	-0.00719758	0.963162	0.994038	51	1	0.999355	154778	-1.08918	1.55459	0.483538	27	185541	1.22393	1.16063	0.291641	24
IL23A	12	56339049	340319	0.00960824	1.29994	0.994103	28	1	0.999357	154778	5.65694	2.85601	0.0476251	8	185541	-2.27871	1.27143	0.0730965	20
SDS	12	113392949	340319	-0.00748081	1.06143	0.994377	42	1	0.99952	154778	-1.57792	2.15905	0.46488	14	185541	0.749076	1.07462	0.485766	28
ENAH	1	225497780	340319	0.00902516	1.30019	0.994462	28	1	0.99952	154778	-2.68003	2.24098	0.231729	13	185541	2.33332	1.46846	0.112072	15
NGLY1	3	25719461	340319	0.00204488	0.299017	0.994544	530	1	0.99952	154778	-0.303448	0.526266	0.564207	236	185541	0.245364	0.331871	0.459704	294
RSAD2	2	6877801	340319	-0.00410015	0.625569	0.99477	121	1	0.99952	154778	0.697452	1.11003	0.529798	53	185541	-0.541903	0.689818	0.432118	68
SLFN12	17	35411341	340319	-0.00166603	0.255021	0.994788	726	1	0.99952	154778	-0.215631	0.439218	0.623467	335	185541	0.189505	0.288212	0.510847	390
ZFP14	19	36340228	340319	0.00641289	0.992655	0.994845	45	1	0.99952	154778	-1.4354	1.61538	0.374228	21	185541	1.58631	1.18542	0.180836	23
SYVN1	11	65128387	340319	0.00467518	0.733309	0.994913	88	1	0.99952	154778	1.73259	1.47488	0.240104	30	185541	-0.902827	0.74673	0.226648	58
HIST1H2BD	6	26158170	340319	0.00667226	1.0615	0.994985	42	1	0.99952	154778	0.295543	1.80654	0.870049	20	185541	-0.255795	1.21239	0.832901	22
DSP	6	7541916	340319	0.00269287	0.430919	0.995014	252	1	0.99952	154778	0.393141	0.774029	0.611514	105	185541	-0.281756	0.470778	0.549513	146
IL22RA2	6	137145630	340319	0.00219197	0.350861	0.995015	382	1	0.99952	154778	0.232958	0.639142	0.715497	156	185541	-0.164596	0.379421	0.664428	225
B3GNTL1	17	82946871	340319	0.00292053	0.47253	0.995069	212	1	0.99952	154778	-1.2545	0.842385	0.136429	92	185541	0.972516	0.519186	0.0610486	120
ALDH6A1	14	74060645	340319	0.0050927	0.828054	0.995093	69	1	0.99952	154778	0.0638891	1.50003	0.966027	29	185541	-0.0412452	0.899035	0.963408	40
GPR87	3	151294171	340319	-0.00488057	0.816461	0.995231	71	1	0.99952	154778	-0.325193	1.47505	0.825512	30	185541	0.226102	0.888156	0.799052	41
ZNF425	7	149103612	340319	-0.00817845	1.37572	0.995257	25	1	0.99952	154778	0.105703	2.08578	0.959582	15	185541	-0.212127	1.79817	0.906093	10
PNPLA6	19	7535552	340319	0.00165832	0.283626	0.995335	586	1	0.99952	154778	0.0502297	0.491083	0.918532	267	185541	-0.0388779	0.319072	0.90302	318
RDH11	14	67678323	340319	0.00547765	0.953827	0.995418	52	1	0.99952	154778	-1.06113	1.68435	0.528698	23	185541	0.864036	1.05582	0.413156	29
UROC1	3	126482346	340319	-0.00270458	0.472571	0.995434	212	1	0.99952	154778	-0.00807643	0.83795	0.99231	93	185541	-0.00335605	0.52141	0.994864	119
C1QTNF1	17	79043947	340319	-0.00649327	1.14636	0.995481	36	1	0.99952	154778	0.297361	1.95919	0.879363	17	185541	-0.314916	1.30442	0.809227	19
ZFP57	6	29672504	340319	0.0103274	1.83853	0.995518	14	1	0.99952	154778	1.62229	3.61284	0.653407	5	185541	-0.919828	1.89563	0.62751	9
DHX32	10	125836690	340319	-0.00241254	0.434293	0.995568	248	1	0.99952	154778	-0.26186	0.756802	0.729337	110	185541	0.224494	0.485947	0.644102	137
TRAF1	9	120905020	340319	0.00725865	1.32374	0.995625	24	1	0.99952	154778	-0.0632842	2.159	0.976616	10	185541	0.148565	1.57697	0.924943	13
FNIP1	5	131644689	340319	0.00552042	1.01424	0.995657	46	1	0.99952	154778	0.119636	1.72237	0.944623	22	185541	-0.0253273	1.16074	0.982592	24
FGF1	5	142595291	340319	0.0094585	1.77605	0.995751	15	1	0.999524	154778	-0.550499	3.05341	0.856925	7	185541	0.555858	2.01038	0.782169	8
PPP6C	9	125149676	340319	0.00907612	1.71953	0.995789	16	1	0.999524	154778	-0.880922	3.29775	0.789371	6	185541	0.606377	1.79803	0.735932	10
TRIP13	5	893005	340319	0.00720222	1.4041	0.995907	24	1	0.999528	154778	-4.42977	2.69276	0.0999581	9	185541	2.71969	1.46817	0.0639639	15
IL17REL	22	49996987	340319	-0.0041656	0.84023	0.996044	67	1	0.999528	154778	0.474544	1.58412	0.764511	26	185541	-0.328925	0.887879	0.711039	41
CD84	1	160548256	340319	-0.00183281	0.3706	0.996054	342	1	0.999528	154778	0.533524	0.637091	0.402348	157	185541	-0.454514	0.41951	0.278615	184
CCND3	6	41935940	340319	0.0077555	1.57812	0.996079	13	1	0.999528	154778	-4.39643	4.66411	0.345883	3	185541	0.825243	1.4216	0.561576	8
SKIL	3	170360340	340319	-0.00524995	1.08764	0.996149	40	1	0.999528	154778	-0.441155	1.64904	0.789068	24	185541	0.631977	1.42157	0.656636	16
IL1RL1	2	102338269	340319	-0.00367715	0.78416	0.996259	77	1	0.999528	154778	0.648313	1.34685	0.630264	36	185541	-0.587601	0.88836	0.508328	41
ADGRG5	16	57562047	340319	-0.00336685	0.725044	0.996295	90	1	0.999528	154778	0.356214	1.23189	0.772458	43	185541	-0.343048	0.829385	0.679155	47
NABP1	2	191678616	340319	0.00232146	0.514411	0.996399	179	1	0.999528	154778	0.375675	0.816514	0.645448	98	185541	-0.456905	0.632103	0.469784	81
NCKIPSD	3	48674545	340319	0.00271867	0.617827	0.996489	124	1	0.999528	154778	1.1552	1.1426	0.312006	50	185541	-0.77926	0.661129	0.238527	74
OR4K14	14	20014263	340319	-0.00578834	1.34888	0.996576	26	1	0.999528	154778	1.63437	2.55435	0.522281	10	185541	-1.05977	1.42138	0.455915	16
AIFM2	10	70114186	340319	0.00450115	1.06131	0.996616	33	1	0.999528	154778	1.42572	2.43547	0.558281	11	185541	-0.495819	1.02119	0.6273	19
SEC14L5	16	4959265	340319	-0.00119565	0.286819	0.996674	576	1	0.999528	154778	0.418208	0.493833	0.397073	268	185541	-0.368481	0.324226	0.255752	308
ABCA4	1	93993244	340319	-0.00108748	0.275673	0.996853	618	1	0.999528	154778	-0.292598	0.481572	0.54346	274	185541	0.233649	0.307825	0.447834	342
CCDC81	11	86375165	340319	0.00142305	0.361769	0.996861	359	1	0.999528	154778	-0.106132	0.612772	0.862495	170	185541	0.0929434	0.415014	0.822794	188
PDGFB	22	39225691	340319	-0.00840883	2.17463	0.996915	10	1	0.999528	154778	-3.51485	3.6118	0.330477	5	185541	3.48075	2.54222	0.170945	5
CNTROB	17	7933081	340319	-0.001447	0.378795	0.996952	327	1	0.999528	154778	-0.242406	0.680563	0.721703	141	185541	0.172068	0.413765	0.677513	185
SLC10A6	4	86823690	340319	0.00350933	0.927481	0.996981	55	1	0.999528	154778	0.649986	1.52663	0.67028	28	185541	-0.675835	1.09427	0.53683	27
OTOP2	17	74924592	340319	-0.00157709	0.417211	0.996984	272	1	0.999528	154778	0.00828668	0.75353	0.991226	115	185541	0.00286502	0.453967	0.994965	157
CDIPT	16	29859191	340319	0.00518041	1.37557	0.996995	25	1	0.999528	154778	-4.46683	3.05292	0.143433	7	185541	1.7741	1.34008	0.185546	18
SLC28A2	15	45253192	340319	0.000826395	0.227411	0.997101	887	1	0.99957	154778	0.0967875	0.398939	0.808306	395	185541	-0.0853785	0.253077	0.735844	482
USP15	12	62260420	340319	0.00550214	1.57807	0.997218	19	1	0.999624	154778	0.617757	2.43576	0.79979	11	185541	-0.899942	2.01028	0.654393	8
SLC38A8	16	84009784	340319	-0.00201872	0.610404	0.997361	124	1	0.999704	154778	-0.748586	1.03439	0.469251	57	185541	0.653106	0.699941	0.350776	66
FAM102A	9	127943212	340319	-0.00356262	1.14641	0.99752	36	1	0.99972	154778	-0.690035	2.24043	0.758088	13	185541	0.375484	1.18564	0.751476	23
KRT72	12	52585984	340319	-0.00205871	0.684572	0.997601	101	1	0.99972	154778	1.03545	1.07982	0.337603	56	185541	-1.25273	0.847722	0.139472	45
TTC28	22	27982222	340319	-0.00247455	0.834009	0.997633	68	1	0.99972	154778	-0.764378	1.42782	0.59241	32	185541	0.661769	0.947508	0.484909	36
TTC31	2	74483096	340319	-0.00155025	0.524736	0.997643	172	1	0.99972	154778	-0.7347	0.876668	0.401998	85	185541	0.717587	0.609912	0.23938	87
ZDHHC18	1	26826806	340319	0.000732202	0.254558	0.997705	732	1	0.99972	154778	0.099826	0.439295	0.820237	339	185541	-0.0782372	0.287191	0.785297	393
PSME3	17	42833633	340319	0.00551438	1.98548	0.997784	12	1	0.99972	154778	-0.757312	3.05298	0.804091	7	185541	1.19748	2.54271	0.637679	5
FRA10AC1	10	93669826	340319	0.00146792	0.537196	0.99782	161	1	0.99972	154778	-0.323551	0.932897	0.728724	71	185541	0.282865	0.602818	0.638901	89
LEFTY1	1	225886729	340319	-0.00193516	0.733479	0.997895	88	1	0.999732	154778	0.390929	1.32841	0.768542	37	185541	-0.297071	0.796497	0.70917	51
PDLIM1	10	95237926	340319	-0.00202264	0.846691	0.998094	66	1	0.999856	154778	1.45702	1.52661	0.339874	28	185541	-1.07347	0.922401	0.244514	38
JOSD1	22	38687904	340319	0.00371259	1.71922	0.998277	16	1	0.999856	154778	1.06741	2.6921	0.691738	9	185541	-1.24687	2.14859	0.561698	7
CWH43	4	48986431	340319	-0.000881524	0.442288	0.99841	242	1	0.999856	154778	0.166324	0.788546	0.832946	105	185541	-0.151134	0.485937	0.755789	137
TAOK1	17	29451449	340319	-0.00405834	2.07374	0.998439	11	1	0.999856	154778	-0.785763	3.61225	0.827798	5	185541	0.708507	2.32111	0.76018	6
ZDHHC6	10	112430805	340319	-0.000952418	0.500438	0.998481	189	1	0.999856	154778	0.829036	0.856452	0.333052	89	185541	-0.727708	0.568719	0.200703	100
ARMH2	6	24797410	340319	-0.00117938	0.641564	0.998533	115	1	0.999856	154778	1.46125	1.1913	0.219972	46	185541	-0.977856	0.684668	0.15323	69
DNAJC5G	2	27276718	340319	0.00211447	1.23574	0.998635	31	1	0.999856	154778	0.235166	1.76328	0.893902	21	185541	-0.489633	1.79854	0.785439	10
FRRS1	1	99708899	340319	-0.000817935	0.486621	0.998659	197	1	0.999856	154778	-0.167481	0.856674	0.845001	89	185541	0.131456	0.539983	0.807661	107
B3GALT4	6	33277423	340319	-0.00242853	1.53817	0.99874	20	1	0.999856	154778	1.18847	2.69295	0.658977	9	185541	-0.992871	1.71453	0.562528	11
TTC12	11	113316235	340319	0.000459858	0.297954	0.998769	531	1	0.999856	154778	-0.781777	0.521927	0.13417	240	185541	0.619088	0.331963	0.0621929	290
PRKD3	2	37253176	340319	0.000785734	0.510095	0.998771	155	1	0.999856	154778	-0.696296	0.897952	0.438089	61	185541	0.567295	0.566051	0.316249	85
ZNF551	19	57682166	340319	-0.00270942	1.77563	0.998783	15	1	0.999856	154778	-0.950138	2.85549	0.73933	8	185541	1.04623	2.14862	0.626309	7
RTP2	3	187698499	340319	-0.00144608	1.02546	0.998875	45	1	0.999856	154778	0.659569	1.85337	0.721934	19	185541	-0.451998	1.1152	0.685253	26
CA2	8	85464083	340319	0.00168374	1.40401	0.999043	24	1	0.999856	154778	2.40763	2.85596	0.399219	8	185541	-1.15969	1.42143	0.41458	16
KLHDC9	1	161098536	340319	0.000890952	0.88825	0.9992	60	1	0.999856	154778	-0.157473	1.45122	0.913591	31	185541	0.178869	1.05622	0.865524	29
INO80C	18	35468614	340319	-0.000769634	0.810554	0.999242	72	1	0.999856	154778	0.398182	1.29342	0.758194	39	185541	-0.489884	0.989684	0.620607	33
AGFG2	7	100539348	340319	-0.000713573	0.755109	0.999246	83	1	0.999856	154778	-0.251359	1.32814	0.849891	37	185541	0.206834	0.838521	0.805167	46
ATP5F1C	10	7788210	340319	0.000790353	0.840365	0.99925	67	1	0.999856	154778	-0.528205	1.45101	0.71584	31	185541	0.442091	0.947655	0.640851	36
ZBTB21	21	41990898	340319	0.000772077	0.859645	0.999283	64	1	0.999856	154778	0.0194936	1.47464	0.989453	30	185541	-0.0663653	0.974943	0.945729	34
PPIL6	6	109392823	340319	-0.000256245	0.286261	0.999286	576	1	0.999856	154778	-0.00962333	0.495113	0.984493	267	185541	0.0099493	0.322336	0.975376	308
RPS19BP1	22	39529492	340319	0.000601187	0.799513	0.9994	74	1	0.999878	154778	0.317332	1.45074	0.826854	31	185541	-0.196459	0.867012	0.820741	43
DAP	5	10680708	340319	-0.000644687	0.992921	0.999482	48	1	0.999878	154778	-0.52482	1.95929	0.788806	17	185541	0.257123	1.02139	0.801244	31
OR2AT4	11	75088757	340319	0.000594609	1.10146	0.999569	39	1	0.999878	154778	0.905369	1.61568	0.575231	25	185541	-1.56679	1.51973	0.302559	14
CCDC182	17	57744815	340319	0.000518527	1.32371	0.999687	27	1	0.999878	154778	-0.790262	2.24032	0.72428	13	185541	0.736855	1.51962	0.627752	14
GDF9	5	132861591	340319	0.000117441	0.38964	0.99976	312	1	0.999878	154778	-0.127238	0.700791	0.855926	133	185541	0.0707373	0.425283	0.867897	179
DPH5	1	100990411	340319	-0.000187256	0.822385	0.999818	70	1	0.999878	154778	0.63448	1.3858	0.647065	34	185541	-0.608017	0.947991	0.521281	36
ADPRHL1	13	113422827	340319	-0.000110888	0.51131	0.999827	181	1	0.999878	154778	-0.115004	0.876274	0.895584	85	185541	0.0907056	0.580367	0.875805	96
NT5C3A	7	33014733	340319	9.63301e-05	0.587805	0.999869	137	1	0.999878	154778	-1.33426	0.979821	0.173281	68	185541	1.32561	0.684694	0.0528617	69
TANGO2	22	20036755	340319	-0.000123383	0.804974	0.999878	73	1	0.999878	154778	0.0683376	1.47468	0.963039	30	185541	-0.0331228	0.867012	0.969526	43

### Sheet: Table S3
Table S3. Gene-level missense-burden (CADD > 30) associations with hand grip strength in the UK Biobank (filtered on MAF<0.001 and number of PTV carriers >= 10)
GENE	N	N_carriers	Beta	SE	P	Bonf.P	FDR
PTEN	340319	11	-9.11257	2.0737	1.11141e-05	0.126367	0.126367
SEMA6A	340319	16	-7.05307	1.71962	4.10501e-05	0.46674	0.185918
RAB8B	340319	31	-4.97459	1.23524	5.6453e-05	0.641871	0.185918
C1QL2	340319	15	-7.09218	1.7764	6.54064e-05	0.743671	0.185918
SPATA2	340319	47	-3.80855	1.00317	0.00014676	1	0.333731
FBXL16	340319	20	-5.59647	1.53789	0.000273689	1	0.442829
MMP3	340319	55	-3.35616	0.927509	0.000296397	1	0.442829
SOST	340319	64	3.07361	0.859802	0.000350562	1	0.442829
POGLUT1	340319	128	2.1535	0.608086	0.000397995	1	0.442829
KAZN	340319	116	-2.24926	0.638868	0.000430478	1	0.442829
LRRC6	340319	17	-5.86418	1.66815	0.000439195	1	0.442829
PUSL1	340319	199	1.7069	0.48785	0.000467365	1	0.442829
PAQR4	340319	114	2.22695	0.644259	0.000547105	1	0.478507
PKMYT1	340319	91	2.46664	0.721063	0.000624364	1	0.50247
EVX1	340319	85	-2.51132	0.746152	0.000763596	1	0.50247
SH3RF3	340319	21	5.04475	1.50136	0.000779168	1	0.50247
SASS6	340319	60	2.98027	0.888267	0.000793311	1	0.50247
GLI1	340319	75	2.66446	0.794319	0.000795468	1	0.50247
CHPF	340319	229	-1.50473	0.454804	0.00093799	1	0.545873
CHD5	340319	347	-1.21522	0.369514	0.00100659	1	0.545873
NIPSNAP3A	340319	26	-4.39016	1.34891	0.00113562	1	0.545873
MMP1	340319	68	-2.71404	0.834167	0.00113967	1	0.545873
DNAJB12	340319	80	-2.5018	0.769052	0.00114166	1	0.545873
EMID1	340319	18	-5.26861	1.62088	0.00115224	1	0.545873
B4GALT7	340319	261	1.37004	0.425927	0.00129722	1	0.554455
HOXD1	340319	27	4.22974	1.32408	0.00140097	1	0.554455
TXNL1	340319	18	-5.17168	1.62092	0.00142005	1	0.554455
RIT2	340319	630	0.874785	0.274231	0.00142308	1	0.554455
HDDC3	340319	48	-3.1651	0.992738	0.00143151	1	0.554455
TXNRD1	340319	140	1.85015	0.58145	0.00146294	1	0.554455
KCTD12	340319	47	-3.17304	1.00318	0.00156171	1	0.564407
BMP2K	340319	11	6.53142	2.07372	0.00163499	1	0.564407
PIGG	340319	27	4.16826	1.32365	0.00163812	1	0.564407
PCDHGA7	340319	270	1.31356	0.418774	0.00170883	1	0.564569
PET100	340319	21	4.69783	1.50077	0.00174648	1	0.564569
TMEM63B	340319	167	-1.66075	0.532443	0.00181408	1	0.564569
PDF	340319	59	2.78921	0.895469	0.00184081	1	0.564569
SPAG1	340319	20	4.77931	1.53799	0.00188686	1	0.564569
G3BP1	340319	29	3.94676	1.27737	0.00200336	1	0.584055
BAG6	340319	90	-2.22139	0.725184	0.0021899	1	0.62248
PHB2	340319	130	-1.83882	0.603388	0.0023078	1	0.622498
LSM11	340319	45	-3.11894	1.02545	0.00235393	1	0.622498
GLS	340319	90	2.20612	0.725339	0.00235421	1	0.622498
DEDD	340319	24	-4.24125	1.40441	0.00252828	1	0.653332
TNS1	340319	422	1.00438	0.335139	0.00272767	1	0.689192
CFAP65	340319	37	3.34496	1.13111	0.00310442	1	0.763345
MCM3	340319	465	0.940967	0.319219	0.00320154	1	0.763345
FAM118A	340319	43	3.08302	1.04878	0.0032864	1	0.763345
KCNMA1	340319	72	-2.38145	0.810647	0.0033066	1	0.763345
G6PC	340319	62	2.56214	0.873544	0.00335684	1	0.763345
NIFK	340319	35	-3.38269	1.16297	0.00362993	1	0.807651
CDH17	340319	14	-5.33143	1.83821	0.00372785	1	0.807651
SPHK1	340319	46	-2.93223	1.01412	0.00383558	1	0.807651
FUK	340319	198	1.40274	0.488923	0.00411757	1	0.807651
GABRA4	340319	10	6.22981	2.17504	0.00418059	1	0.807651
IL17C	340319	87	-2.11059	0.737481	0.00421148	1	0.807651
LPP	340319	219	-1.32707	0.464966	0.00431575	1	0.807651
PPP2R5A	340319	78	-2.22204	0.77908	0.00434298	1	0.807651
EXOSC3	340319	382	-1.00295	0.35214	0.00439776	1	0.807651
PHF3	340319	182	1.4327	0.505896	0.00462605	1	0.807651
PLK1	340319	511	-0.858333	0.303594	0.00469541	1	0.807651
CDH10	340319	22	-4.14217	1.46653	0.00473627	1	0.807651
DNAI1	340319	186	1.42007	0.50448	0.00487928	1	0.807651
CD163L1	340319	11	-5.83735	2.07389	0.00488286	1	0.807651
PAK4	340319	141	1.6232	0.57927	0.00507656	1	0.807651
ORC6	340319	18	-4.54075	1.62111	0.0050944	1	0.807651
KCNC4	340319	55	-2.59828	0.927743	0.00510027	1	0.807651
MUS81	340319	59	-2.50465	0.895529	0.00516075	1	0.807651
TP53INP2	340319	191	1.38101	0.493898	0.00517203	1	0.807651
WDR7	340319	128	-1.69881	0.607967	0.00520242	1	0.807651
DRG2	340319	56	-2.55535	0.919163	0.00543472	1	0.807651
EMC10	340319	39	3.05157	1.10126	0.00558916	1	0.807651
ALDH5A1	340319	45	-2.83245	1.02549	0.00574427	1	0.807651
CAT	340319	476	0.87142	0.3155	0.0057447	1	0.807651
ASIC3	340319	65	2.34643	0.853231	0.00595891	1	0.807651
TBC1D13	340319	128	1.66872	0.608042	0.00606216	1	0.807651
RARG	340319	18	4.43748	1.62131	0.00620115	1	0.807651
TMOD2	340319	67	-2.29711	0.840292	0.00626294	1	0.807651
SYT10	340319	13	-5.19735	1.90773	0.00644292	1	0.807651
TYW5	340319	113	1.76375	0.647408	0.00644359	1	0.807651
BCL2L1	340319	10	5.91651	2.17473	0.00651733	1	0.807651
WNT5A	340319	58	2.45625	0.903262	0.00654221	1	0.807651
SLC17A7	340319	36	3.11648	1.14621	0.00654939	1	0.807651
TYRO3	340319	31	-3.35622	1.23527	0.00658806	1	0.807651
PRKAR2B	340319	217	1.26027	0.463983	0.00660385	1	0.807651
WDHD1	340319	51	-2.61509	0.963144	0.00662471	1	0.807651
ST14	340319	55	2.50804	0.927502	0.00684969	1	0.807651
GRSF1	340319	377	-0.956221	0.354426	0.00697729	1	0.807651
NHP2	340319	145	1.54056	0.571368	0.0070124	1	0.807651
HYAL3	340319	22	-3.93912	1.46655	0.00723201	1	0.807651
RND2	340319	68	-2.23811	0.834146	0.0072942	1	0.807651
MAP4	340319	61	2.35849	0.88078	0.00741272	1	0.807651
MXRA8	340319	241	-1.18584	0.443424	0.00748938	1	0.807651
TMEM185B	340319	28	3.47656	1.30027	0.00750172	1	0.807651
DCLRE1A	340319	49	-2.62591	0.982615	0.00753206	1	0.807651
PTPRH	340319	12	-5.27584	1.98522	0.00787116	1	0.807651
MFAP4	340319	24	-3.72738	1.40397	0.0079338	1	0.807651
SLC17A2	340319	29	-3.38744	1.27739	0.00800556	1	0.807651
SAAL1	340319	27	-3.50498	1.32376	0.00810322	1	0.807651
FRMD4B	340319	90	-1.91977	0.725172	0.00811353	1	0.807651
MBNL2	340319	20	4.06718	1.53781	0.00817452	1	0.807651
LIPG	340319	50	-2.57184	0.972615	0.00818747	1	0.807651
PRKCH	340319	20	4.06373	1.53794	0.00823448	1	0.807651
ROR2	340319	47	-2.65051	1.00336	0.00825067	1	0.807651
UBA7	340319	259	-1.12442	0.427596	0.00854798	1	0.807651
TSNARE1	340319	12	-5.22075	1.98557	0.00855546	1	0.807651
COL27A1	340319	994	-0.573328	0.218184	0.0085961	1	0.807651
HIVEP1	340319	110	1.72289	0.655968	0.00862763	1	0.807651
SLC45A3	340319	54	-2.45908	0.936318	0.00863149	1	0.807651
SLC11A2	340319	42	2.7865	1.06143	0.00865934	1	0.807651
DLGAP4	340319	23	-3.76193	1.43397	0.00870518	1	0.807651
DUSP22	340319	247	1.14712	0.437851	0.00879627	1	0.807651
MED8	340319	53	-2.47536	0.945109	0.00881598	1	0.807651
CALHM2	340319	44	-2.71508	1.03692	0.00883467	1	0.807651
IGFBP7	340319	149	-1.47478	0.563571	0.00887507	1	0.807651
SYT12	340319	65	2.22708	0.853228	0.00904978	1	0.807651
IER3	340319	12	-5.17893	1.98569	0.00910448	1	0.807651
MYOM3	340319	136	-1.53763	0.590063	0.00916423	1	0.807651
DPP4	340319	262	1.10788	0.425259	0.0091827	1	0.807651
ECSIT	340319	14	4.78779	1.83797	0.0091897	1	0.807651
C1orf112	340319	45	-2.67087	1.02565	0.0092123	1	0.807651
RPL24	340319	52	-2.48304	0.953966	0.00924531	1	0.807651
ZAP70	340319	43	2.72968	1.04925	0.00928058	1	0.807651
MGLL	340319	24	-3.64973	1.40409	0.00934023	1	0.807651
SNCAIP	340319	47	-2.60429	1.00341	0.00944758	1	0.807651
PHLDA1	340319	93	-1.85083	0.713377	0.00947418	1	0.807651
RTKN	340319	112	-1.68652	0.650207	0.00949188	1	0.807651
PIGS	340319	358	0.942305	0.363695	0.0095723	1	0.807651
APOM	340319	32	-3.1502	1.21634	0.00960055	1	0.807651
PARP14	340319	21	-3.88352	1.5011	0.00967845	1	0.807651
CD53	340319	33	2.56835	0.993049	0.00970077	1	0.807651
CDK14	340319	14	4.75265	1.83834	0.00972985	1	0.807651
CPT1C	340319	70	-2.1231	0.82204	0.0098027	1	0.807651
BHLHE40	340319	40	-2.80829	1.08765	0.00982429	1	0.807651
FNBP4	340319	529	-0.772604	0.299274	0.00983497	1	0.807651
SYCP2L	340319	15	4.58178	1.77613	0.00989058	1	0.807651
SLC25A26	340319	172	1.35035	0.524638	0.0100574	1	0.807651
PPP1R12B	340319	100	1.76799	0.688083	0.0101868	1	0.807651
SMARCB1	340319	67	-2.15678	0.84022	0.0102608	1	0.807651
ANXA11	340319	472	0.812206	0.316799	0.0103542	1	0.807651
NCOR2	340319	334	-0.965143	0.376555	0.010375	1	0.807651
BMT2	340319	12	-5.07813	1.98561	0.0105443	1	0.807651
ATP6V0A4	340319	220	1.18609	0.463885	0.0105625	1	0.807651
SLC38A1	340319	38	2.84947	1.11592	0.0106658	1	0.807651
UBE4A	340319	162	-1.38012	0.540527	0.0106715	1	0.807651
MYL3	340319	60	2.26582	0.888162	0.0107379	1	0.807651
RTRAF	340319	79	-1.9684	0.773879	0.0109738	1	0.807651
ACTRT3	340319	10	-5.53169	2.17516	0.010987	1	0.807651
DHX9	340319	19	-4.00669	1.57835	0.0111321	1	0.807651
PRC1	340319	21	-3.80903	1.50081	0.0111497	1	0.807651
NECAB2	340319	99	1.75398	0.691341	0.0111791	1	0.807651
KPNA2	340319	26	-3.42214	1.34886	0.0111792	1	0.807651
DCAF1	340319	124	-1.56622	0.617805	0.0112407	1	0.807651
ODF2	340319	489	-0.786042	0.310306	0.0113058	1	0.807651
IL1A	340319	17	-4.22293	1.66868	0.0113841	1	0.807651
GRK6	340319	77	1.98335	0.783969	0.0114106	1	0.807651
CTNS	340319	88	-1.8539	0.733277	0.0114641	1	0.807651
HNF4G	340319	156	-1.39088	0.550823	0.0115672	1	0.807651
TRIML1	340319	21	3.78925	1.50095	0.0115847	1	0.807651
AAAS	340319	153	-1.40372	0.556211	0.0116126	1	0.807651
P2RX6	340319	79	-1.95257	0.773784	0.0116227	1	0.807651
AKR1A1	340319	100	-1.73576	0.688123	0.0116544	1	0.807651
TCHH	340319	15	-4.4808	1.77643	0.0116573	1	0.807651
MRPL13	340319	10	5.48489	2.17509	0.01168	1	0.807651
COQ8A	340319	86	-1.8678	0.74196	0.0118234	1	0.807651
MPHOSPH6	340319	59	2.25295	0.895466	0.0118715	1	0.807651
HS6ST1	340319	182	1.2814	0.510115	0.0120059	1	0.807651
FAT3	340319	67	-2.10757	0.84039	0.0121474	1	0.807651
C15orf61	340319	51	2.41097	0.963102	0.0123032	1	0.807651
SYCP2	340319	11	5.18612	2.07348	0.0123788	1	0.807651
RBM15	340319	136	-1.45604	0.583649	0.0126062	1	0.807651
PIAS4	340319	11	-5.16527	2.07348	0.012735	1	0.807651
ALG8	340319	127	-1.51914	0.610478	0.0128306	1	0.807651
PRAMEF4	340319	56	2.28567	0.919427	0.0129202	1	0.807651
KCNK13	340319	31	-3.06863	1.23531	0.0129888	1	0.807651
PAK1IP1	340319	15	4.41122	1.77608	0.0130037	1	0.807651
TNKS2	340319	245	-1.09156	0.439584	0.0130229	1	0.807651
EEF1D	340319	225	-1.13891	0.458692	0.0130306	1	0.807651
MMP8	340319	53	-2.34627	0.944955	0.0130307	1	0.807651
SLC5A5	340319	122	1.54528	0.622789	0.0130936	1	0.807651
COG3	340319	44	-2.57192	1.03681	0.0131164	1	0.807651
NADK2	340319	90	1.7968	0.725152	0.013219	1	0.807651
ADAM22	340319	228	1.12885	0.455685	0.0132402	1	0.807651
RSRC2	340319	224	1.13861	0.459731	0.0132613	1	0.807651
SOX17	340319	169	-1.31042	0.529213	0.0132805	1	0.807651
GNA13	340319	23	3.5457	1.43419	0.0134262	1	0.807651
THBS4	340319	164	1.32776	0.537263	0.0134612	1	0.807651
ABLIM3	340319	426	-0.823969	0.333507	0.0134884	1	0.807651
TENM4	340319	171	-1.29978	0.526132	0.0134949	1	0.807651
TMPRSS9	340319	70	-2.02964	0.822029	0.0135472	1	0.807651
RAB26	340319	124	-1.52434	0.617727	0.0136006	1	0.807651
ATP12A	340319	299	-0.981535	0.397921	0.0136384	1	0.807651
HMGXB3	340319	138	-1.44205	0.585647	0.0138047	1	0.811405
C5orf34	340319	25	3.37985	1.37576	0.0140221	1	0.811405
ZMAT3	340319	24	3.44872	1.4041	0.0140428	1	0.811405
VDAC2	340319	26	3.31025	1.34889	0.0141262	1	0.811405
SLCO1A2	340319	68	2.04657	0.834209	0.0141553	1	0.811405
INSIG1	340319	214	1.1534	0.470349	0.0141986	1	0.811405
DGCR6L	340319	24	3.44064	1.40373	0.0142439	1	0.811405
GPHN	340319	114	1.57859	0.644248	0.0142749	1	0.811405
PIGO	340319	200	-1.19121	0.486497	0.0143441	1	0.811405
SGSH	340319	204	1.17683	0.481699	0.0145634	1	0.811947
HESX1	340319	30	3.06707	1.2559	0.0146018	1	0.811947
IPO11	340319	183	-1.24086	0.508615	0.0147006	1	0.811947
PDE7A	340319	75	1.93756	0.794297	0.0147145	1	0.811947
ANKMY1	340319	46	-2.47269	1.01446	0.0147915	1	0.811947
ARSB	340319	90	-1.7668	0.725145	0.0148318	1	0.811947
TSGA10	340319	32	2.96234	1.21629	0.0148698	1	0.811947
HFM1	340319	145	1.39107	0.571467	0.014925	1	0.811947
AMPD1	340319	285	-0.991111	0.4077	0.0150584	1	0.815307
FKBP3	340319	32	2.95309	1.21586	0.0151494	1	0.816283
NANOS1	340319	24	-3.40624	1.40404	0.0152656	1	0.816283
TRPC7	340319	60	2.15396	0.888081	0.0152918	1	0.816283
CYTH4	340319	109	-1.59566	0.658778	0.0154293	1	0.819772
SH3D21	340319	429	0.804296	0.332384	0.0155305	1	0.821312
HCRTR2	340319	74	-1.93235	0.799909	0.0157049	1	0.822613
ZNF438	340319	34	-2.84794	1.17959	0.0157642	1	0.822613
BNC2	340319	38	-2.69373	1.1158	0.0157722	1	0.822613
FOXB2	340319	106	1.61058	0.668268	0.0159495	1	0.822967
IP6K3	340319	631	-0.660282	0.274094	0.0159985	1	0.822967
SOX5	340319	17	4.01672	1.66829	0.0160547	1	0.822967
SLC4A4	340319	51	-2.31612	0.963169	0.0161868	1	0.822967
NARS2	340319	237	1.07467	0.446965	0.0162006	1	0.822967
RANBP17	340319	176	-1.2468	0.518614	0.0162133	1	0.822967
TMEM204	340319	50	-2.33486	0.972715	0.0163796	1	0.823945
EDAR	340319	78	-1.86891	0.779123	0.0164521	1	0.823945
IL4I1	340319	72	-1.94335	0.81053	0.0165022	1	0.823945
ESF1	340319	33	-2.86772	1.19717	0.0166022	1	0.823945
ELMO1	340319	98	1.66308	0.694907	0.0167005	1	0.823945
AMDHD1	340319	40	-2.60091	1.08762	0.0167861	1	0.823945
SSX2IP	340319	130	-1.42616	0.596676	0.0168409	1	0.823945
TTC9C	340319	64	2.0548	0.859974	0.0168775	1	0.823945
FOXM1	340319	55	-2.21581	0.927604	0.0169066	1	0.823945
TFCP2L1	340319	58	-2.15658	0.903475	0.0169879	1	0.823945
POLDIP2	340319	54	2.23308	0.93603	0.0170474	1	0.823945
KHSRP	340319	20	-3.66681	1.53776	0.0171021	1	0.823945
NXPE3	340319	67	-1.99927	0.840444	0.0173686	1	0.825232
AMFR	340319	106	1.5884	0.668107	0.0174328	1	0.825232
XRN2	340319	340	-0.886682	0.373186	0.0175029	1	0.825232
DPH6	340319	32	-2.88832	1.21586	0.0175241	1	0.825232
PLA2R1	340319	373	0.846308	0.356435	0.0175796	1	0.825232
DALRD3	340319	92	1.70301	0.717276	0.0175841	1	0.825232
NXPH3	340319	91	1.71127	0.721091	0.0176369	1	0.825232
REN	340319	17	-3.9533	1.6686	0.0178258	1	0.826267
PREPL	340319	113	-1.53368	0.647334	0.0178261	1	0.826267
POU4F2	340319	62	2.06746	0.873653	0.0179599	1	0.826267
KCNQ5	340319	33	-2.8317	1.19748	0.0180447	1	0.826267
OCA2	340319	110	1.54814	0.655842	0.0182487	1	0.826267
MAPKBP1	340319	53	-2.22967	0.944884	0.0182888	1	0.826267
ADGRE5	340319	24	3.30659	1.40379	0.0184998	1	0.826267
SDCCAG8	340319	18	3.81692	1.62161	0.018584	1	0.826267
P2RY1	340319	21	-3.5324	1.50105	0.0186084	1	0.826267
GOLGA7	340319	12	4.66916	1.98551	0.0186924	1	0.826267
ANGPTL6	340319	41	2.52484	1.07405	0.0187357	1	0.826267
SLC10A4	340319	87	1.73278	0.737553	0.0188063	1	0.826267
ADA	340319	116	1.49708	0.638652	0.019072	1	0.826267
WNT3A	340319	82	1.78016	0.759847	0.0191409	1	0.826267
ABHD3	340319	145	1.3382	0.571241	0.019149	1	0.826267
EPB41L1	340319	109	-1.54259	0.658796	0.0192055	1	0.826267
BAIAP3	340319	73	1.88448	0.805032	0.019239	1	0.826267
USP32	340319	132	-1.40113	0.598772	0.0192843	1	0.826267
TJP3	340319	53	-2.20806	0.944709	0.0194245	1	0.826267
HOXD9	340319	69	1.93505	0.828329	0.0194872	1	0.826267
USP13	340319	208	-1.11375	0.477082	0.0195703	1	0.826267
MFSD2A	340319	17	-3.89341	1.66862	0.0196326	1	0.826267
FAM184B	340319	53	-2.20306	0.944838	0.0197181	1	0.826267
MIF	340319	117	-1.48194	0.635886	0.0197796	1	0.826267
EXOC6	340319	46	-2.3629	1.01418	0.0198132	1	0.826267
CIPC	340319	26	-3.14179	1.34885	0.019847	1	0.826267
RGS22	340319	40	-2.53103	1.08759	0.0199561	1	0.826267
FOXO3	340319	135	1.37761	0.592166	0.0199983	1	0.826267
ADAMTS18	340319	83	1.75636	0.755016	0.0200059	1	0.826267
C12orf40	340319	12	-4.6188	1.98581	0.0200245	1	0.826267
DHDDS	340319	34	-2.74364	1.17992	0.0200578	1	0.826267
PPP4R1	340319	64	1.99563	0.859702	0.0202711	1	0.826267
VPS13A	340319	96	-1.62952	0.70208	0.0202879	1	0.826267
TTC36	340319	14	-4.26341	1.8383	0.0203843	1	0.826267
HNRNPA3	340319	12	-4.60411	1.9861	0.0204407	1	0.826267
KRT79	340319	11	4.80645	2.07395	0.0204754	1	0.826267
KCNG4	340319	429	-0.769592	0.332325	0.0205709	1	0.826267
ZER1	340319	53	2.18798	0.944858	0.0205768	1	0.826267
MAP3K10	340319	64	-1.98956	0.859688	0.0206528	1	0.826267
CPNE9	340319	160	-1.25793	0.543928	0.0207413	1	0.826267
GALR1	340319	66	1.95511	0.84657	0.0209191	1	0.826267
TCIRG1	340319	210	-1.09588	0.474789	0.0209917	1	0.826267
MCTP1	340319	69	1.91115	0.82813	0.0210112	1	0.826267
KMT2A	340319	137	-1.35646	0.587783	0.0210132	1	0.826267
KCTD19	340319	56	-2.12115	0.919206	0.0210227	1	0.826267
RCHY1	340319	106	-1.5416	0.668155	0.021041	1	0.826267
CYP20A1	340319	53	2.17857	0.945101	0.0211607	1	0.826267
NPHP3	340319	550	-0.67651	0.293634	0.0212278	1	0.826267
KIAA0100	340319	448	-0.746353	0.324082	0.0212809	1	0.826267
C12orf45	340319	15	4.08976	1.77602	0.0212926	1	0.826267
GJB2	340319	24	-3.22698	1.40382	0.0215215	1	0.830324
PDLIM2	340319	105	-1.54297	0.67136	0.0215464	1	0.830324
SNTG1	340319	163	-1.23683	0.538865	0.0217196	1	0.830324
GLT8D1	340319	40	2.49412	1.08766	0.0218422	1	0.830324
BCAP29	340319	74	1.83359	0.799679	0.0218537	1	0.830324
TACC1	340319	119	1.4451	0.630613	0.0219301	1	0.830324
PRRT3	340319	24	3.21596	1.40414	0.022002	1	0.830324
DLX3	340319	55	-2.12246	0.927478	0.0221139	1	0.830324
ACTB	340319	11	-4.74325	2.07391	0.0221904	1	0.830324
TLN2	340319	585	0.650617	0.28462	0.0222601	1	0.830324
AKR1B10	340319	18	-3.70609	1.62132	0.0222641	1	0.830324
FCHO1	340319	364	-0.824511	0.360728	0.0222734	1	0.830324
DLG2	340319	55	-2.1179	0.927527	0.0224084	1	0.832627
KDM5A	340319	139	-1.331	0.58354	0.0225546	1	0.834748
DDA1	340319	12	4.52457	1.98524	0.0226612	1	0.834748
MTFR2	340319	114	1.4683	0.644361	0.0226858	1	0.834748
TGM1	340319	22	-3.33565	1.4664	0.0229233	1	0.840768
STAB1	340319	412	0.769824	0.339124	0.023206	1	0.843676
EHMT2	340319	56	-2.08666	0.91928	0.0232149	1	0.843676
RUFY4	340319	48	2.2542	0.993162	0.0232252	1	0.843676
DNAAF2	340319	13	4.31988	1.90751	0.0235337	1	0.847785
ACCSL	340319	45	-2.32141	1.02542	0.0235836	1	0.847785
PDE3A	340319	46	2.29459	1.01423	0.0236738	1	0.847785
PPP1R1A	340319	15	-4.01569	1.77605	0.0237583	1	0.847785
NRG2	340319	55	2.09711	0.927562	0.023767	1	0.847785
PCDHGA1	340319	45	-2.31619	1.02543	0.0238993	1	0.847785
KRT27	340319	15	4.00722	1.77586	0.0240404	1	0.847785
DCUN1D5	340319	35	-2.62325	1.16268	0.0240583	1	0.847785
NUDT18	340319	11	4.67824	2.07384	0.0240816	1	0.847785
ZAN	340319	61	-1.98371	0.880797	0.0243118	1	0.847785
ACTN1	340319	364	-0.812311	0.360689	0.024316	1	0.847785
VIPAS39	340319	150	-1.26413	0.561689	0.0244125	1	0.847785
PDGFRB	340319	289	0.910781	0.404885	0.0244827	1	0.847785
PARP3	340319	20	-3.45979	1.5381	0.0244881	1	0.847785
SERPINH1	340319	91	1.62025	0.721142	0.0246545	1	0.847785
TTC39C	340319	108	-1.48579	0.661837	0.024772	1	0.847785
PPDPF	340319	11	-4.65455	2.07353	0.0247848	1	0.847785
TYMP	340319	14	4.12502	1.83789	0.0248055	1	0.847785
FAM180A	340319	20	-3.45012	1.53806	0.024887	1	0.847785
TMPRSS7	340319	59	-2.0088	0.895621	0.0249034	1	0.847785
DDX59	340319	61	1.97381	0.880942	0.0250548	1	0.847785
LMF1	340319	465	-0.713956	0.319168	0.0252917	1	0.847785
SFRP1	340319	47	-2.24078	1.00332	0.0255249	1	0.847785
DNPEP	340319	163	-1.19275	0.534126	0.0255434	1	0.847785
HDAC9	340319	60	-1.98232	0.888084	0.0256073	1	0.847785
HOXD10	340319	39	-2.45887	1.10174	0.0256289	1	0.847785
STT3B	340319	32	-2.71386	1.21601	0.0256303	1	0.847785
PRRC2B	340319	197	-1.07742	0.482888	0.0256682	1	0.847785
ATP2B1	340319	20	-3.42883	1.53811	0.0257976	1	0.847785
EVA1B	340319	32	-2.70913	1.21625	0.0259179	1	0.847785
SREBF2	340319	157	1.22269	0.548971	0.0259323	1	0.847785
WWC2	340319	163	1.20011	0.538853	0.0259371	1	0.847785
NDRG4	340319	102	1.51389	0.681093	0.0262342	1	0.847785
GIT2	340319	255	-0.957193	0.430901	0.0263263	1	0.847785
SLC7A8	340319	306	-0.873457	0.393352	0.0263822	1	0.847785
GTPBP2	340319	57	-2.01716	0.911181	0.0268442	1	0.847785
DSC2	340319	10	-4.81403	2.17474	0.0268565	1	0.847785
CSMD2	340319	459	0.71129	0.321335	0.0268606	1	0.847785
VSIG10	340319	16	-3.80557	1.71969	0.0269027	1	0.847785
UAP1L1	340319	641	-0.6017	0.271929	0.0269183	1	0.847785
KIAA2012	340319	55	-2.05214	0.927921	0.0269985	1	0.847785
UGGT2	340319	124	-1.34956	0.610351	0.0270282	1	0.847785
NECTIN1	340319	34	2.60811	1.17965	0.0270423	1	0.847785
MSH4	340319	62	1.93065	0.873803	0.0271416	1	0.847785
FAM57A	340319	386	-0.773677	0.350279	0.027193	1	0.847785
POLQ	340319	232	0.997269	0.45184	0.0273055	1	0.847785
BRI3BP	340319	105	-1.4812	0.671373	0.0273689	1	0.847785
FAM3C	340319	11	-4.57317	2.07391	0.0274481	1	0.847785
DAD1	340319	13	-4.20408	1.90753	0.0275292	1	0.847785
CD9	340319	58	-1.98929	0.903254	0.0276408	1	0.847785
ZBTB25	340319	32	2.67717	1.21588	0.027677	1	0.847785
ANK2	340319	631	-0.600265	0.272791	0.0277753	1	0.847785
CYP2R1	340319	62	1.92045	0.8736	0.0279275	1	0.847785
GADD45G	340319	15	-3.90382	1.77592	0.0279354	1	0.847785
PBRM1	340319	178	1.13285	0.515731	0.02805	1	0.847785
UBAC1	340319	119	-1.38518	0.630618	0.0280538	1	0.847785
AIF1L	340319	14	4.03571	1.83825	0.0281352	1	0.847785
NCKAP1L	340319	422	-0.73516	0.33505	0.028223	1	0.847785
TBCCD1	340319	13	-4.18337	1.90783	0.028327	1	0.847785
C11orf49	340319	190	1.07697	0.491434	0.0284181	1	0.847785
ATG14	340319	149	-1.23476	0.563583	0.0284586	1	0.847785
CASQ2	340319	179	-1.11715	0.510095	0.0285192	1	0.847785
KANSL3	340319	98	-1.52215	0.695085	0.0285344	1	0.847785
ABCC6	340319	382	-0.770742	0.352091	0.0285945	1	0.847785
CNOT8	340319	12	-4.34664	1.98565	0.0285954	1	0.847785
UTP4	340319	107	1.45475	0.665002	0.0287003	1	0.847785
IRF2BPL	340319	37	2.47344	1.13072	0.0287073	1	0.847785
CAPZA2	340319	12	-4.34302	1.98564	0.0287278	1	0.847785
CA8	340319	10	-4.75448	2.17503	0.0288209	1	0.847785
DEPDC5	340319	111	-1.42663	0.652823	0.028866	1	0.847785
ACAD8	340319	61	-1.92328	0.880738	0.0289835	1	0.847785
PRKCQ	340319	31	-2.69725	1.2354	0.0290143	1	0.847785
CIB1	340319	51	-2.1014	0.963112	0.0291188	1	0.847785
DCN	340319	101	-1.49353	0.684533	0.0291227	1	0.847785
CES2	340319	12	4.3312	1.98542	0.0291471	1	0.847785
KBTBD13	340319	11	4.52324	2.07366	0.0291628	1	0.847785
CCDC169	340319	17	-3.63421	1.66799	0.0293481	1	0.847785
PIGL	340319	94	-1.54503	0.70949	0.0294316	1	0.847785
TMEM63A	340319	423	-0.728348	0.334744	0.0295681	1	0.847785
SOX15	340319	28	2.8272	1.29991	0.0296369	1	0.847785
ADAMTS7	340319	65	-1.85518	0.853119	0.0296618	1	0.847785
NPBWR1	340319	255	-0.93621	0.430897	0.0298035	1	0.847785
TSEN2	340319	18	3.52242	1.62131	0.0298132	1	0.847785
EXOG	340319	29	2.77427	1.27742	0.0298735	1	0.847785
CCDC9B	340319	572	0.624758	0.287802	0.0299479	1	0.847785
MPDZ	340319	325	-0.828508	0.38171	0.0299682	1	0.847785
RFWD3	340319	40	2.36042	1.0875	0.0299696	1	0.847785
CAP1	340319	164	1.16411	0.537388	0.0302936	1	0.847785
RASA3	340319	64	1.862	0.859713	0.0303238	1	0.847785
LENG1	340319	80	-1.66523	0.768975	0.0303487	1	0.847785
MAL2	340319	121	1.35325	0.625411	0.0304827	1	0.847785
NT5DC1	340319	49	-2.1251	0.982799	0.0305963	1	0.847785
ETS2	340319	42	-2.29396	1.06114	0.0306352	1	0.847785
KCNH5	340319	34	-2.54875	1.17955	0.0307126	1	0.847785
C19orf53	340319	41	2.32076	1.07408	0.0307199	1	0.847785
RASGEF1C	340319	86	1.60263	0.741859	0.0307505	1	0.847785
CLIP4	340319	45	-2.21507	1.02565	0.0307989	1	0.847785
ECHDC3	340319	32	2.62585	1.21587	0.030801	1	0.847785
XXYLT1	340319	55	2.0014	0.927548	0.0309491	1	0.847785
NKTR	340319	291	0.86521	0.401329	0.0310952	1	0.847785
PTPRJ	340319	60	-1.91389	0.888034	0.0311467	1	0.847785
PGM5	340319	175	-1.12019	0.520057	0.0312433	1	0.847785
CDH16	340319	132	-1.28955	0.59875	0.0312615	1	0.847785
ZFYVE27	340319	188	1.08062	0.501767	0.0312695	1	0.847785
VSIG2	340319	22	3.15774	1.46646	0.0312954	1	0.847785
BTBD16	340319	18	3.4887	1.62118	0.0314017	1	0.847785
ONECUT2	340319	100	1.47936	0.687784	0.0314839	1	0.847785
KRT74	340319	17	-3.58832	1.66836	0.0314917	1	0.847785
SHANK3	340319	72	-1.74292	0.810527	0.0315283	1	0.847785
PTF1A	340319	90	-1.55865	0.72508	0.0315859	1	0.847785
ABHD12B	340319	110	-1.4097	0.655904	0.0316149	1	0.847785
SIRT3	340319	100	1.47558	0.68794	0.0319594	1	0.855008
RASL10B	340319	54	2.00658	0.93604	0.0320585	1	0.855646
GMFG	340319	87	-1.57819	0.737507	0.0323641	1	0.861778
A2ML1	340319	65	1.8236	0.853285	0.0325859	1	0.864867
GABARAP	340319	58	-1.92967	0.903157	0.0326322	1	0.864867
NOP9	340319	40	-2.23822	1.0489	0.0328534	1	0.868705
WIPF2	340319	16	3.66579	1.71946	0.033012	1	0.870873
CRKL	340319	18	-3.45109	1.62093	0.0332489	1	0.873548
SOCS5	340319	14	-3.9146	1.83883	0.033267	1	0.873548
NOP10	340319	15	-3.775	1.7758	0.0335203	1	0.878171
CASKIN2	340319	574	-0.607657	0.286596	0.0339849	1	0.879316
PLAGL2	340319	20	-3.25785	1.53778	0.0341303	1	0.879316
RASA4B	340319	81	1.61882	0.764336	0.0341805	1	0.879316
TK1	340319	55	-1.9641	0.927486	0.0342048	1	0.879316
LTA4H	340319	152	1.1816	0.558053	0.0342303	1	0.879316
IARS	340319	222	0.977693	0.461782	0.0342421	1	0.879316
DENND2A	340319	122	1.31869	0.622855	0.0342463	1	0.879316
IL22RA2	340319	13	4.03852	1.9079	0.0342828	1	0.879316
GBA2	340319	110	-1.38609	0.655917	0.0345838	1	0.879316
GADD45GIP1	340319	22	3.0954	1.46621	0.0347594	1	0.879316
HNRNPDL	340319	24	-2.96372	1.40397	0.0347769	1	0.879316
CCT4	340319	83	1.59405	0.75528	0.0348127	1	0.879316
CC2D2A	340319	366	-0.759168	0.359739	0.0348309	1	0.879316
VCAN	340319	198	-1.03165	0.488985	0.034878	1	0.879316
MALT1	340319	35	-2.45215	1.16247	0.0349079	1	0.879316
PTDSS2	340319	172	-1.10454	0.524652	0.0352676	1	0.879316
CHP2	340319	33	-2.52051	1.19728	0.0352759	1	0.879316
RNFT2	340319	66	1.78122	0.846762	0.0354166	1	0.879316
CUEDC2	340319	105	-1.41078	0.671302	0.0355931	1	0.879316
AREG	340319	12	-4.17142	1.98549	0.0356461	1	0.879316
EPHA10	340319	106	1.40387	0.668323	0.0356782	1	0.879316
POLE2	340319	71	1.7145	0.81631	0.035703	1	0.879316
PVRIG	340319	16	-3.61103	1.71961	0.0357379	1	0.879316
IRAK3	340319	98	-1.4587	0.694914	0.0358073	1	0.879316
SOWAHA	340319	28	-2.72851	1.29997	0.0358262	1	0.879316
TMEM51	340319	11	4.35302	2.07437	0.0358632	1	0.879316
NCBP1	340319	230	0.951875	0.453703	0.0359046	1	0.879316
RAVER1	340319	253	0.906452	0.432593	0.0361371	1	0.879316
ZBTB10	340319	14	-3.85178	1.83824	0.0361397	1	0.879316
OSR2	340319	41	2.25054	1.07421	0.0361664	1	0.879316
ECT2L	340319	60	1.86059	0.888111	0.0361718	1	0.879316
ATF7IP	340319	33	-2.50771	1.19745	0.0362413	1	0.879316
CCDC150	340319	35	2.43504	1.16298	0.0362794	1	0.879316
FOS	340319	97	-1.46195	0.698423	0.036331	1	0.879316
ARRDC4	340319	35	-2.43333	1.16258	0.0363458	1	0.879316
RBM44	340319	12	-4.15704	1.98615	0.0363482	1	0.879316
XYLB	340319	111	-1.36566	0.652987	0.036493	1	0.8796
HNF1A	340319	50	2.03379	0.972856	0.0365709	1	0.8796
GNAT2	340319	41	2.2459	1.07452	0.0366056	1	0.8796
TMEM181	340319	195	1.02917	0.49275	0.0367421	1	0.8796
DPYSL4	340319	164	-1.12161	0.537196	0.0368075	1	0.8796
EFCAB11	340319	61	1.83864	0.880694	0.0368241	1	0.8796
TUBGCP6	340319	93	-1.48755	0.713184	0.0369989	1	0.88011
C1QBP	340319	34	2.45922	1.17961	0.03709	1	0.88011
SNRPA1	340319	26	-2.81135	1.34879	0.0371292	1	0.88011
CDK17	340319	23	2.98919	1.43431	0.037155	1	0.88011
TEP1	340319	391	0.72481	0.348026	0.0372853	1	0.880506
AMDHD2	340319	38	-2.32286	1.11575	0.0373545	1	0.880506
PTTG1	340319	18	-3.37438	1.6213	0.0374087	1	0.880506
CCDC113	340319	44	-2.15728	1.03691	0.0374815	1	0.880506
CCBE1	340319	191	-1.03467	0.497731	0.0376384	1	0.880748
SH3GLB1	340319	66	-1.76047	0.846914	0.0376468	1	0.880748
CLCNKA	340319	55	-1.9265	0.927758	0.037847	1	0.881591
MYH8	340319	144	1.19016	0.573266	0.0378856	1	0.881591
GCHFR	340319	149	-1.1684	0.563557	0.0381483	1	0.881591
UGCG	340319	14	3.80832	1.83826	0.0382941	1	0.881591
PRKAG3	340319	165	-1.10908	0.535732	0.0384325	1	0.881591
CD300C	340319	15	-3.67492	1.77586	0.0385118	1	0.881591
NOG	340319	14	-3.80327	1.83823	0.0385479	1	0.881591
PGM1	340319	352	-0.755495	0.365335	0.0386453	1	0.881591
TTYH2	340319	113	1.33779	0.647119	0.0387063	1	0.881591
TMEM143	340319	188	1.03723	0.501911	0.0387761	1	0.881591
ZNF462	340319	48	2.05109	0.992826	0.0388376	1	0.881591
EPG5	340319	182	1.05326	0.509882	0.038858	1	0.881591
SLC4A7	340319	171	1.08572	0.526153	0.0390657	1	0.881591
URM1	340319	19	-3.25439	1.57798	0.0391724	1	0.881591
CDT1	340319	241	-0.913757	0.443232	0.039249	1	0.881591
BARHL1	340319	60	-1.8307	0.888023	0.039252	1	0.881591
NF2	340319	54	1.92903	0.935877	0.0392842	1	0.881591
STK19	340319	41	2.21417	1.07435	0.03931	1	0.881591
PPP2R2C	340319	11	-4.2721	2.0738	0.0393957	1	0.881591
EBF4	340319	286	-0.837864	0.406815	0.0394405	1	0.881591
SLC47A1	340319	57	1.87452	0.911067	0.0396388	1	0.881591
IMPA1	340319	17	-3.42767	1.66818	0.039906	1	0.881591
HIGD2A	340319	15	-3.64829	1.77606	0.0399621	1	0.881591
GINM1	340319	239	0.914044	0.445117	0.0400257	1	0.881591
RPS25	340319	32	-2.49645	1.21596	0.0400665	1	0.881591
ABHD4	340319	305	-0.808082	0.393999	0.04027	1	0.881591
ATP8B3	340319	477	0.646147	0.315102	0.0403072	1	0.881591
ACP5	340319	10	-4.45865	2.17473	0.040345	1	0.881591
MRRF	340319	11	4.25014	2.07383	0.0404225	1	0.881591
KRT6B	340319	32	2.49196	1.216	0.040433	1	0.881591
STAB2	340319	429	-0.680875	0.33235	0.0404955	1	0.881591
CCDC12	340319	13	-3.90817	1.90776	0.0405056	1	0.881591
LRRN4	340319	14	3.76525	1.838	0.0405065	1	0.881591
DCBLD2	340319	104	1.3819	0.674617	0.0405189	1	0.881591
OGN	340319	19	-3.23232	1.57799	0.040524	1	0.881591
MTHFD2L	340319	138	-1.19957	0.58565	0.0405343	1	0.881591
PCDHA6	340319	59	1.83424	0.895585	0.0405517	1	0.881591
CELA2A	340319	14	3.76435	1.83878	0.0406393	1	0.881792
RXRA	340319	53	-1.93352	0.944831	0.040716	1	0.881792
TRIM3	340319	62	-1.78525	0.873626	0.0410043	1	0.883882
KPNA4	340319	22	2.81006	1.37574	0.0410952	1	0.883882
PYCR2	340319	43	2.14272	1.04935	0.0411575	1	0.883882
THRA	340319	23	2.92808	1.43414	0.0411821	1	0.883882
PNN	340319	111	-1.33291	0.652906	0.0412012	1	0.883882
ZFPM2	340319	47	-2.04727	1.00334	0.0413053	1	0.884446
IL16	340319	139	1.18983	0.583452	0.0414224	1	0.885288
MYO1D	340319	336	-0.765281	0.375457	0.0415239	1	0.885791
SOX6	340319	29	-2.59963	1.27732	0.0418294	1	0.886025
VAT1L	340319	146	1.15837	0.56932	0.0418857	1	0.886025
CNTROB	340319	46	2.06298	1.01414	0.0419316	1	0.886025
DPM1	340319	51	-1.95817	0.963021	0.0420165	1	0.886025
BCL2L15	340319	10	4.42303	2.17559	0.0420509	1	0.886025
CD3E	340319	25	2.79612	1.37568	0.0420999	1	0.886025
PTPRN2	340319	51	-1.95419	0.963245	0.0424833	1	0.886025
AASS	340319	170	1.07027	0.527684	0.0425373	1	0.886025
ATP5PB	340319	100	-1.39527	0.688113	0.0425938	1	0.886025
NAT10	340319	270	-0.849102	0.41877	0.0426011	1	0.886025
EEF2	340319	90	-1.46983	0.724992	0.0426247	1	0.886025
MEGF9	340319	14	3.72343	1.83827	0.0428156	1	0.886025
HAO2	340319	30	2.54359	1.25612	0.0428724	1	0.886025
YPEL3	340319	10	-4.40321	2.17489	0.0429127	1	0.886025
PLCD1	340319	228	0.921955	0.455699	0.0430569	1	0.886025
UNC5C	340319	111	-1.31974	0.652941	0.043257	1	0.886025
KALRN	340319	785	0.496692	0.245791	0.0433027	1	0.886025
ERCC1	340319	146	1.15054	0.56941	0.0433231	1	0.886025
SLC22A17	340319	21	3.03085	1.50085	0.0434441	1	0.886025
PLA2G15	340319	58	-1.82366	0.903159	0.0434673	1	0.886025
BSPRY	340319	899	-0.462135	0.22896	0.0435496	1	0.886025
ABCA1	340319	548	-0.593563	0.294086	0.043558	1	0.886025
CDC6	340319	20	-3.10154	1.53796	0.0437317	1	0.886025
CRYBG3	340319	125	-1.24049	0.615358	0.0438133	1	0.886025
SLC46A2	340319	13	3.84431	1.90764	0.0438825	1	0.886025
SOCS3	340319	17	-3.36147	1.66814	0.0438941	1	0.886025
BCKDHB	340319	47	2.022	1.00344	0.0438978	1	0.886025
LMLN	340319	18	-3.26589	1.62128	0.0439693	1	0.886025
IQCE	340319	127	-1.22952	0.610457	0.0439995	1	0.886025
ERCC3	340319	480	-0.63283	0.314258	0.0440386	1	0.886025
SPRYD4	340319	34	2.37519	1.1797	0.0440743	1	0.886025
SRSF5	340319	27	-2.66391	1.32363	0.0441604	1	0.886025
FOXD4L4	340319	774	0.497883	0.247515	0.0442709	1	0.886025
TPRG1	340319	39	2.21521	1.1015	0.0443178	1	0.886025
B3GNTL1	340319	16	-3.45672	1.71949	0.0443986	1	0.886025
CIB2	340319	115	-1.28862	0.641444	0.0445455	1	0.886025
DCUN1D1	340319	13	-3.83101	1.90778	0.0446337	1	0.886025
CNTNAP1	340319	184	1.01807	0.507254	0.0447477	1	0.886025
HGF	340319	56	1.84465	0.919232	0.0447795	1	0.886025
NAPRT	340319	146	1.13006	0.563599	0.0449548	1	0.886025
RNF219	340319	27	2.65233	1.32354	0.0450745	1	0.886025
DCAF12	340319	13	3.82114	1.90765	0.0451714	1	0.886025
SPEF2	340319	78	-1.55987	0.778946	0.0452278	1	0.886025
ZNF335	340319	474	-0.632752	0.316094	0.0453086	1	0.886025
RGS7	340319	34	-2.36102	1.17993	0.0453944	1	0.886025
WDR77	340319	27	2.64831	1.32408	0.0454884	1	0.886025
DYM	340319	35	-2.3235	1.16247	0.0456344	1	0.886025
NRG1	340319	17	-3.33345	1.66821	0.0456942	1	0.886025
DEAF1	340319	82	1.51728	0.759664	0.0457928	1	0.886025
GATAD2A	340319	136	-1.17821	0.589917	0.0457992	1	0.886025
NT5DC2	340319	137	1.17353	0.58781	0.0458857	1	0.886025
FAM83B	340319	53	1.88529	0.944931	0.0460267	1	0.886025
GET4	340319	40	-2.16973	1.08761	0.0460488	1	0.886025
NECAP1	340319	57	1.81544	0.911166	0.046324	1	0.886025
SLC22A13	340319	84	1.49409	0.750649	0.0465474	1	0.886025
GRHL3	340319	93	-1.41941	0.7135	0.0466613	1	0.886025
GPR153	340319	231	-0.900641	0.452815	0.046704	1	0.886025
ACTG1	340319	38	-2.21763	1.11577	0.0468637	1	0.886025
PLEKHD1	340319	616	0.551267	0.277369	0.0468694	1	0.886025
NDUFAF7	340319	37	2.24804	1.13113	0.0468749	1	0.886025
KCNK12	340319	48	-1.97367	0.993112	0.0468838	1	0.886025
ASH2L	340319	41	-2.13387	1.07422	0.0469851	1	0.886025
SLC5A7	340319	42	-2.10861	1.06166	0.0470183	1	0.886025
RCAN3	340319	19	3.13332	1.57837	0.0471275	1	0.886025
HEPACAM	340319	21	2.97874	1.50102	0.0472035	1	0.886025
SNX29	340319	161	-1.05629	0.532362	0.0472386	1	0.886025
IGFBP3	340319	155	1.09602	0.552626	0.047336	1	0.886025
KRT7	340319	307	-0.778805	0.392764	0.0473817	1	0.886025
FNDC3A	340319	91	-1.42942	0.721013	0.0474225	1	0.886025
DCLK1	340319	49	1.94555	0.982521	0.0476856	1	0.886025
MPI	340319	240	-0.879323	0.444103	0.0477047	1	0.886025
MAN2B2	340319	198	0.968053	0.488933	0.0477124	1	0.886025
POU1F1	340319	59	1.773	0.895638	0.0477506	1	0.886025
FUS	340319	136	1.1677	0.589891	0.0477581	1	0.886025
DPY19L1	340319	62	-1.72793	0.873646	0.0479483	1	0.886025
C17orf107	340319	32	2.40436	1.21604	0.0480185	1	0.886025
ACSF2	340319	83	-1.49235	0.755011	0.048088	1	0.886025
STAT5A	340319	473	0.625247	0.316461	0.0481844	1	0.886025
GPC6	340319	576	-0.565133	0.286056	0.0482009	1	0.886025
NOL11	340319	70	1.62246	0.822155	0.0484475	1	0.886025
WEE1	340319	19	3.11339	1.57798	0.0484936	1	0.886025
LRP10	340319	43	2.06862	1.0489	0.0485898	1	0.886025
RCL1	340319	34	2.32521	1.17961	0.0487056	1	0.886025
ARHGAP40	340319	114	1.26951	0.644202	0.0487617	1	0.886025
MRE11	340319	35	-2.29107	1.1627	0.0487849	1	0.886025
IRX6	340319	266	0.831185	0.421902	0.048829	1	0.886025
ESRP1	340319	106	-1.31626	0.668153	0.048839	1	0.886025
BFAR	340319	22	-2.88736	1.46633	0.0489427	1	0.886025
HSPBP1	340319	10	-4.28161	2.1747	0.0489734	1	0.886025
PTPN18	340319	45	2.0191	1.02568	0.0490068	1	0.886025
ALG5	340319	23	2.82277	1.434	0.0490165	1	0.886025
TCEA1	340319	226	-0.90084	0.457777	0.0490852	1	0.886025
POLDIP3	340319	60	1.74639	0.887875	0.0491919	1	0.886025
NOTCH2	340319	176	-1.01962	0.518729	0.0493435	1	0.886025
BPNT1	340319	25	2.70438	1.37605	0.049378	1	0.886025
MAPKAPK2	340319	72	-1.59363	0.810876	0.0493781	1	0.886025
PPRC1	340319	18	3.18608	1.62116	0.0493787	1	0.886025
POLG	340319	886	0.454677	0.231362	0.0493901	1	0.886025
SSR3	340319	40	-2.13633	1.08765	0.0495114	1	0.886025
STARD5	340319	12	-3.89669	1.98534	0.0496785	1	0.886025
SULT1C2	340319	43	-2.05922	1.04927	0.0497015	1	0.886025
RBP1	340319	952	0.43748	0.22293	0.049716	1	0.886025
HRAS	340319	15	-3.48451	1.77599	0.0497623	1	0.886025
SLC6A12	340319	415	-0.662566	0.337859	0.0498717	1	0.886025
TWNK	340319	18	-3.17903	1.62114	0.049882	1	0.886025
POP7	340319	10	4.26462	2.17514	0.0499248	1	0.886025
METTL11B	340319	29	-2.5034	1.27761	0.0500623	1	0.886025
MRM3	340319	111	1.27888	0.652921	0.0501474	1	0.886025
LMOD1	340319	18	3.17593	1.62165	0.0501764	1	0.886025
KIF26B	340319	677	-0.515784	0.263531	0.0503242	1	0.886025
MPHOSPH10	340319	25	2.6929	1.37603	0.0503474	1	0.886025
BEGAIN	340319	76	-1.15423	0.589815	0.0503568	1	0.886025
TUFM	340319	37	-2.2124	1.13071	0.0503911	1	0.886025
GLE1	340319	307	-0.768447	0.392785	0.0504185	1	0.886025
LYRM4	340319	114	1.2594	0.644349	0.0506395	1	0.886798
CFAP36	340319	34	-2.30573	1.17995	0.0506904	1	0.886798
PIEZO1	340319	605	0.546804	0.279885	0.0507407	1	0.886798
GTPBP8	340319	39	-2.15168	1.10151	0.0507745	1	0.886798
DIO2	340319	21	2.92884	1.50088	0.0510087	1	0.889522
PGM3	340319	19	-3.07804	1.57812	0.0511239	1	0.890167
EXOSC9	340319	102	1.32782	0.681111	0.0512376	1	0.890334
ECI1	340319	11	-4.04174	2.07369	0.0512901	1	0.890334
GABRP	340319	70	-1.60099	0.822222	0.0515168	1	0.892906
HRASLS5	340319	45	-1.99353	1.02544	0.0518881	1	0.897339
ZRANB1	340319	21	-2.91318	1.50092	0.0522667	1	0.897339
AXL	340319	222	-0.895841	0.461708	0.0523469	1	0.897339
HTR1A	340319	115	-1.24404	0.641547	0.0524865	1	0.897339
CNTFR	340319	31	2.39519	1.23537	0.0525208	1	0.897339
ARNT	340319	123	1.2029	0.620467	0.0525389	1	0.897339
TAGLN	340319	50	1.88503	0.972776	0.05265	1	0.897339
DCAF6	340319	174	-1.01081	0.521697	0.0526807	1	0.897339
EBF1	340319	49	-1.90192	0.982724	0.0529478	1	0.897339
MED15	340319	73	1.55784	0.804963	0.0529551	1	0.897339
POLR1C	340319	128	-1.17686	0.608116	0.0529598	1	0.897339
USP53	340319	231	-0.875966	0.452699	0.052993	1	0.897339
VWA7	340319	31	-2.38999	1.23552	0.0530646	1	0.897339
USP8	340319	23	2.77304	1.43407	0.0531525	1	0.897339
MYF6	340319	56	1.77681	0.919264	0.0532542	1	0.897339
DMXL2	340319	214	-0.908705	0.470302	0.0533389	1	0.897339
PTRH1	340319	53	-1.82408	0.944819	0.0535315	1	0.897339
NAAA	340319	284	0.788213	0.408319	0.0535598	1	0.897339
PARD6G	340319	156	1.06298	0.550738	0.0535953	1	0.897339
METTL2B	340319	103	-1.30764	0.677863	0.0537234	1	0.897339
PCIF1	340319	67	-1.61974	0.84023	0.053889	1	0.897339
SLC12A2	340319	111	-1.25804	0.652975	0.0540276	1	0.897339
RAPGEF3	340319	230	0.873997	0.453713	0.0540647	1	0.897339
ARL6IP5	340319	38	-2.14942	1.11591	0.0540857	1	0.897339
DAPP1	340319	10	-4.18927	2.17496	0.0540882	1	0.897339
SELENOT	340319	10	4.18723	2.17525	0.0542372	1	0.897339
DDAH2	340319	262	-0.818307	0.425146	0.0542597	1	0.897339
TP53I3	340319	16	-3.31027	1.72003	0.0542879	1	0.897339
WASF2	340319	36	2.20658	1.14668	0.0543155	1	0.897339
ALG10B	340319	165	-1.03025	0.535738	0.0544754	1	0.897339
TFAP2C	340319	126	1.17832	0.612775	0.0544912	1	0.897339
SULF1	340319	513	0.584214	0.303929	0.0545808	1	0.897339
ARL5B	340319	19	3.03292	1.57792	0.0545938	1	0.897339
NDUFAF8	340319	27	2.54401	1.32367	0.0546142	1	0.897339
MAGI1	340319	266	-0.810447	0.421917	0.0547493	1	0.897339
PTGES2	340319	112	-1.23204	0.641513	0.0547921	1	0.897339
ARHGAP39	340319	41	-2.06189	1.07423	0.0549316	1	0.897339
ST6GAL1	340319	63	1.66259	0.866689	0.0550704	1	0.897339
RUNX2	340319	69	-1.58872	0.82819	0.0550726	1	0.897339
SFN	340319	100	-1.31957	0.68811	0.0551526	1	0.897339
OGDHL	340319	353	-0.702065	0.366271	0.0552653	1	0.897339
SSBP2	340319	15	3.40355	1.77609	0.0553254	1	0.897339
YES1	340319	60	1.70128	0.887888	0.0553538	1	0.897339
NAP1L1	340319	30	-2.40562	1.25589	0.055434	1	0.897339
EMG1	340319	10	4.16616	2.17513	0.0554471	1	0.897339
SPRYD3	340319	45	-1.96386	1.02542	0.0554709	1	0.897339
VTA1	340319	124	1.18306	0.617871	0.0555277	1	0.897339
IGFBP6	340319	159	1.04461	0.545637	0.0555608	1	0.897339
GTF2H1	340319	57	-1.74128	0.91114	0.0559919	1	0.90262
THAP8	340319	66	1.61768	0.846649	0.0560466	1	0.90262
PPIE	340319	13	-3.64279	1.90819	0.0562598	1	0.904078
C1orf43	340319	25	-2.62644	1.376	0.0562961	1	0.904078
ITGA9	340319	61	1.67978	0.880773	0.0564994	1	0.90438
2021-09-09	340319	587	0.541737	0.284137	0.056573	1	0.90438
SOCS2	340319	21	2.86172	1.50105	0.0565896	1	0.90438
HOXD12	340319	252	-0.826417	0.433566	0.0566391	1	0.90438
GLDC	340319	137	-1.11996	0.587753	0.056717	1	0.90438
PUM1	340319	96	-1.33776	0.702267	0.0567922	1	0.90438
PHF20L1	340319	23	-2.72593	1.43419	0.0573456	1	0.908009
COMMD3	340319	19	-2.99762	1.57791	0.0574682	1	0.908009
OIP5	340319	16	-3.26531	1.71945	0.0575594	1	0.908009
RIOK2	340319	181	-0.971096	0.511524	0.0576394	1	0.908009
2021-03-06	340319	46	-1.92504	1.01425	0.0576971	1	0.908009
ZNF318	340319	13	3.62092	1.90784	0.0577085	1	0.908009
GPAM	340319	77	-1.4866	0.783916	0.0579118	1	0.908009
HOXB2	340319	124	-1.17144	0.617768	0.0579286	1	0.908009
CLCN6	340319	189	-0.949086	0.500571	0.0579603	1	0.908009
TOMM70	340319	15	-3.36693	1.77606	0.0579973	1	0.908009
PDGFA	340319	57	1.72718	0.911137	0.0580101	1	0.908009
ABCB6	340319	454	-0.585954	0.309157	0.0580496	1	0.908009
ARHGAP44	340319	145	-1.0826	0.571325	0.058107	1	0.908009
PSMD7	340319	22	-2.77831	1.46639	0.0581381	1	0.908009
GRK2	340319	30	-2.37759	1.25583	0.0583271	1	0.908631
ZC3H15	340319	12	3.75969	1.98608	0.0583565	1	0.908631
LACTB2	340319	28	2.4588	1.29989	0.0585527	1	0.908631
IRF8	340319	65	1.61356	0.853142	0.0585824	1	0.908631
SNX10	340319	26	-2.55095	1.34901	0.0586292	1	0.908631
SLC17A8	340319	118	-1.19747	0.633329	0.0586574	1	0.908631
FRMD6	340319	93	-1.34812	0.713278	0.0587546	1	0.90865
MON1A	340319	33	-2.26271	1.19749	0.0588185	1	0.90865
GPR107	340319	133	-1.12564	0.596514	0.0591573	1	0.909281
CCDC88B	340319	46	-1.91389	1.01426	0.0591634	1	0.909281
NEK10	340319	36	2.16303	1.14646	0.0592012	1	0.909281
TAGLN3	340319	42	-1.99951	1.06147	0.0596038	1	0.909281
KIF12	340319	19	-2.97168	1.57804	0.0596806	1	0.909281
TRIM37	340319	137	-1.10678	0.587736	0.059684	1	0.909281
SUN5	340319	13	-3.59125	1.90734	0.0597198	1	0.909281
RBBP5	340319	15	3.34351	1.77638	0.0598096	1	0.909281
FBLN1	340319	186	-0.948634	0.504382	0.0600018	1	0.909281
SMAD3	340319	15	-3.33945	1.77589	0.0600489	1	0.909281
SDHAF1	340319	32	-2.28547	1.21576	0.0601266	1	0.909281
GJA5	340319	14	-3.45562	1.83875	0.0601993	1	0.909281
CAPS	340319	31	2.32119	1.2352	0.0602181	1	0.909281
CADPS	340319	120	-1.18012	0.628021	0.0602308	1	0.909281
SDAD1	340319	105	1.26138	0.671351	0.0602626	1	0.909281
GALNT15	340319	97	-1.31216	0.698514	0.0603131	1	0.909281
FAM49B	340319	19	2.96402	1.57795	0.0603269	1	0.909281
GAPDHS	340319	113	1.21533	0.647061	0.0603506	1	0.909281
POLR2I	340319	105	1.25963	0.671239	0.0605765	1	0.909281
C12orf75	340319	193	0.929173	0.495264	0.0606401	1	0.909281
NADK	340319	654	-0.505082	0.2693	0.0607201	1	0.909281
SEC31A	340319	120	-1.17663	0.627984	0.0609775	1	0.909281
SLC1A3	340319	59	-1.67726	0.895607	0.0611016	1	0.909281
PRG4	340319	270	-0.780092	0.416574	0.0611192	1	0.909281
NUAK2	340319	115	-1.20124	0.641659	0.061195	1	0.909281
C1orf21	340319	17	-3.12233	1.66868	0.0613263	1	0.909281
WDR47	340319	226	-0.855716	0.45779	0.0615914	1	0.909281
PIK3CD	340319	76	-1.47348	0.789252	0.0619119	1	0.909281
RASD1	340319	186	0.940987	0.504458	0.0621342	1	0.909281
NDST3	340319	79	-1.44288	0.773896	0.062261	1	0.909281
ADPRH	340319	37	-2.10782	1.1309	0.062344	1	0.909281
PSMA6	340319	48	1.84965	0.992765	0.0624448	1	0.909281
TTC39A	340319	29	-2.38035	1.27765	0.0624534	1	0.909281
COBLL1	340319	34	2.19751	1.17997	0.0625541	1	0.909281
DGKG	340319	195	0.91737	0.492757	0.062645	1	0.909281
CPNE6	340319	59	1.66682	0.895505	0.0626993	1	0.909281
PRKCSH	340319	221	0.860516	0.462763	0.0629547	1	0.909281
TCTE3	340319	30	-2.33437	1.25592	0.063071	1	0.909281
ARHGEF39	340319	32	-2.25975	1.21595	0.0631095	1	0.909281
CCDC24	340319	85	-1.38695	0.746329	0.0631191	1	0.909281
FTCD	340319	46	1.88416	1.01402	0.0631539	1	0.909281
HBZ	340319	304	-0.733215	0.394639	0.0631788	1	0.909281
ZC3H3	340319	167	0.989079	0.532362	0.0631832	1	0.909281
CNPPD1	340319	26	2.50696	1.34936	0.0631854	1	0.909281
SLC4A1	340319	79	-1.43777	0.773892	0.0631924	1	0.909281
SPACA7	340319	117	-1.18139	0.63595	0.0632158	1	0.909281
PXN	340319	311	-0.724897	0.39022	0.0632177	1	0.909281
HM13	340319	24	-2.60663	1.4038	0.0633358	1	0.909281
VWA8	340319	1044	-0.394418	0.212579	0.0635408	1	0.909281
SLBP	340319	27	2.4553	1.32371	0.0636157	1	0.909281
CEP57	340319	24	2.60434	1.40407	0.0636189	1	0.909281
OSBP	340319	172	0.97284	0.524593	0.0636736	1	0.909281
OTOR	340319	10	4.03181	2.17472	0.0637482	1	0.909281
CHRNB1	340319	141	-1.07375	0.579348	0.0638296	1	0.909281
EFTUD2	340319	170	0.977873	0.527621	0.0638316	1	0.909281
BARX1	340319	23	-2.65647	1.43422	0.063998	1	0.909281
GFPT2	340319	127	-1.13059	0.61048	0.0640302	1	0.909281
TMEM101	340319	193	-0.917129	0.495265	0.0640564	1	0.909281
GLIPR1L2	340319	255	0.797028	0.430913	0.0643684	1	0.909281
SLC34A1	340319	136	1.09103	0.589955	0.0644082	1	0.909281
PCDHGC3	340319	332	-0.698439	0.377702	0.0644327	1	0.909281
SIK2	340319	36	-2.11927	1.14642	0.0645158	1	0.909281
ATP5MC1	340319	24	-2.59433	1.40401	0.0646317	1	0.909281
GLG1	340319	98	1.2647	0.684449	0.0646363	1	0.909281
C8B	340319	23	-2.65047	1.43459	0.0646686	1	0.909281
PLBD2	340319	181	0.944765	0.511412	0.0646948	1	0.909281
GPR162	340319	385	-0.647945	0.350749	0.0647019	1	0.909281
FSTL1	340319	157	1.01423	0.549087	0.06473	1	0.909281
EXOC6B	340319	67	-1.55262	0.840619	0.0647478	1	0.909281
FOXP1	340319	50	1.79665	0.972857	0.0647799	1	0.909281
CPXM1	340319	426	-0.613419	0.332232	0.0648414	1	0.909281
NPHS2	340319	11	-3.82989	2.07434	0.0648469	1	0.909281
KLHL25	340319	20	-2.83809	1.53785	0.0649667	1	0.909281
KREMEN1	340319	231	0.835044	0.452731	0.0651167	1	0.909281
DCAKD	340319	16	-3.16972	1.71945	0.0652647	1	0.909281
BIRC6	340319	316	0.713628	0.387213	0.0653316	1	0.909281
TRAPPC2L	340319	531	0.549288	0.298137	0.0654178	1	0.909281
C8orf88	340319	37	2.08218	1.13094	0.0656075	1	0.909281
BIN3	340319	145	1.05151	0.571318	0.0656954	1	0.909281
IGSF8	340319	105	1.23569	0.671508	0.0657449	1	0.909281
PCDHGA10	340319	125	1.13187	0.615341	0.0658547	1	0.909281
COL18A1	340319	16	-3.16219	1.71916	0.0658601	1	0.909281
BMPER	340319	114	1.18428	0.644342	0.0660676	1	0.909281
SLF2	340319	64	1.57982	0.859816	0.0661522	1	0.909281
NPPC	340319	11	3.80892	2.07444	0.0663402	1	0.909281
DUS2	340319	171	-0.965673	0.526079	0.066417	1	0.909281
GEMIN2	340319	334	-0.691064	0.376516	0.0664447	1	0.909281
RHOJ	340319	501	0.564136	0.307504	0.0665707	1	0.909281
FBXL20	340319	12	-3.64238	1.98546	0.0665773	1	0.909281
SUDS3	340319	53	1.73339	0.944902	0.0665852	1	0.909281
ESD	340319	34	2.16317	1.17945	0.0666484	1	0.909281
SLC6A6	340319	51	-1.76637	0.963243	0.0666884	1	0.909281
HOXA2	340319	31	-2.26519	1.23549	0.0667396	1	0.909281
CACNA1E	340319	448	-0.596247	0.325348	0.0668567	1	0.909281
DLST	340319	209	0.87204	0.475883	0.066883	1	0.909281
CLDN3	340319	342	-0.682309	0.372588	0.0670614	1	0.909281
PUM3	340319	49	-1.79945	0.982648	0.0670676	1	0.909281
BRMS1	340319	53	1.73009	0.944872	0.0670966	1	0.909281
QRICH2	340319	149	-1.0318	0.563572	0.0671294	1	0.909281
CGN	340319	232	0.826886	0.451885	0.0672721	1	0.909281
PAK1	340319	13	3.49041	1.90768	0.0673013	1	0.909281
REM1	340319	339	0.683837	0.373775	0.0673189	1	0.909281
CPA5	340319	202	0.878248	0.480616	0.0676497	1	0.909281
RPS6KA1	340319	95	-1.28956	0.705953	0.0677476	1	0.909281
P4HA2	340319	230	-0.828597	0.4537	0.0678043	1	0.909281
ANKH	340319	51	-1.75911	0.963272	0.0678239	1	0.909281
MPND	340319	109	1.20305	0.658791	0.0678286	1	0.909281
ADCYAP1	340319	122	-1.13708	0.622813	0.0678947	1	0.909281
SNX1	340319	232	0.824176	0.451674	0.068045	1	0.909281
DSN1	340319	67	1.53322	0.840259	0.068047	1	0.909281
CWC22	340319	65	-1.55603	0.853445	0.0682689	1	0.909281
SLA2	340319	34	2.15026	1.1795	0.0683011	1	0.909281
DAZAP2	340319	20	2.80229	1.53809	0.0684673	1	0.909281
PPP1R14C	340319	450	0.591031	0.324476	0.068533	1	0.909281
PELO	340319	73	-1.46609	0.805146	0.0686237	1	0.909281
TOP1	340319	41	1.95565	1.07407	0.0686406	1	0.909281
SNAI3	340319	78	1.41565	0.77881	0.0691091	1	0.909281
ZFPL1	340319	188	-0.911908	0.501846	0.0692014	1	0.909281
RILP	340319	52	1.52651	0.840345	0.0692902	1	0.909281
FAM129A	340319	143	-1.04538	0.57555	0.0693219	1	0.909281
MTHFD2	340319	426	-0.605017	0.333554	0.0697018	1	0.909281
ZNRD1	340319	207	-0.867321	0.478254	0.0697535	1	0.909281
KCNG3	340319	18	2.94038	1.62165	0.0698009	1	0.909281
MYL4	340319	56	-1.66652	0.919173	0.0698223	1	0.909281
LMAN2	340319	196	-0.890745	0.491461	0.0699186	1	0.909281
TOM1	340319	621	0.500473	0.276209	0.0699971	1	0.909281
STK36	340319	80	1.39378	0.769296	0.0700239	1	0.909281
AFTPH	340319	30	-2.27587	1.25617	0.0700258	1	0.909281
PTK6	340319	59	1.62199	0.895441	0.0700822	1	0.909281
F12	340319	153	-1.00751	0.556215	0.0700842	1	0.909281
PLEKHG6	340319	16	-3.11463	1.71963	0.0701075	1	0.909281
NISCH	340319	63	1.56973	0.866687	0.070113	1	0.909281
FLYWCH1	340319	15	-3.21623	1.77584	0.0701259	1	0.909281
FANCC	340319	33	2.16774	1.19737	0.0702307	1	0.909281
DCAF17	340319	87	1.33484	0.737693	0.0703769	1	0.909281
ADAMTS15	340319	645	-0.488285	0.269872	0.0704022	1	0.909281
PCDHA8	340319	23	2.59298	1.43431	0.0706342	1	0.909281
MAP3K1	340319	181	-0.924165	0.511423	0.0707561	1	0.909281
STX17	340319	20	2.77922	1.53809	0.0707741	1	0.909281
SNX27	340319	58	-1.59168	0.880929	0.0707907	1	0.909281
TTI1	340319	31	2.23012	1.2352	0.0710024	1	0.909281
KLHL42	340319	27	-2.38969	1.32378	0.071044	1	0.909281
GBP5	340319	22	2.6479	1.46682	0.0710444	1	0.909281
TMEM59	340319	172	0.947087	0.524719	0.0710845	1	0.909281
SEC11A	340319	11	-3.74109	2.07366	0.0712168	1	0.909281
FEN1	340319	23	-2.58711	1.43424	0.0712601	1	0.909281
LARP1	340319	164	0.968923	0.537234	0.0713043	1	0.909281
SCIN	340319	249	-0.781354	0.433456	0.07145	1	0.909281
MRPS11	340319	89	1.31424	0.729131	0.0714725	1	0.909281
TMEM147	340319	62	-1.57378	0.873466	0.0715831	1	0.909281
MTBP	340319	97	1.25833	0.698472	0.0716171	1	0.909281
ZPBP	340319	10	3.91764	2.17514	0.0716883	1	0.909281
CORIN	340319	295	0.717772	0.398602	0.0717472	1	0.909281
ATG2A	340319	58	-1.62648	0.903238	0.0717478	1	0.909281
SYBU	340319	69	-1.48872	0.828118	0.0722227	1	0.909281
SF3B3	340319	70	-1.47755	0.822116	0.0722963	1	0.909281
FIBP	340319	69	-1.48812	0.82812	0.0723388	1	0.909281
PEX16	340319	32	-2.18452	1.21593	0.0724028	1	0.909281
MAN2A1	340319	44	-1.86286	1.03703	0.07244	1	0.909281
ABCA8	340319	57	-1.63632	0.911069	0.0724887	1	0.909281
GPATCH3	340319	96	1.26098	0.70227	0.0725622	1	0.909281
PITX2	340319	50	-1.74596	0.972756	0.0726771	1	0.909281
FUT4	340319	60	-1.59378	0.888058	0.0727049	1	0.909281
WDR1	340319	37	-2.02939	1.13085	0.0727222	1	0.909281
EP300	340319	112	1.1647	0.649902	0.0731147	1	0.909281
DENND3	340319	42	1.90185	1.06134	0.0731428	1	0.909281
ABCF1	340319	122	-1.11614	0.62288	0.0731504	1	0.909281
DNAJC1	340319	64	1.5406	0.859808	0.0731662	1	0.909281
MXI1	340319	208	-0.854611	0.477094	0.0732487	1	0.909281
RPS12	340319	20	2.75527	1.5382	0.0732583	1	0.909281
IKZF4	340319	18	-2.90193	1.62131	0.073476	1	0.909281
ENTPD5	340319	29	-2.28538	1.27721	0.0735589	1	0.909281
PCDHA10	340319	23	-2.28513	1.27737	0.073626	1	0.909281
MYB	340319	18	-2.90041	1.62135	0.0736334	1	0.909281
RBM26	340319	100	-1.23047	0.687849	0.0736377	1	0.909281
SYMPK	340319	178	0.922215	0.515574	0.0736618	1	0.909281
PLXNB1	340319	312	0.696682	0.389624	0.0737626	1	0.909281
AGO3	340319	24	2.51096	1.40437	0.073782	1	0.909281
ALOX15	340319	63	1.54919	0.866612	0.0738345	1	0.909281
CAMK2G	340319	95	1.26077	0.705761	0.0740347	1	0.909281
NOTCH4	340319	129	-1.08115	0.605768	0.0743009	1	0.909281
PACRG	340319	38	-1.99124	1.11599	0.0743805	1	0.909281
SLC18B1	340319	30	-2.24081	1.25591	0.0743906	1	0.909281
TTC5	340319	548	0.524539	0.294122	0.0745213	1	0.909281
PHACTR1	340319	57	-1.62443	0.911185	0.0746259	1	0.909281
TANGO2	340319	14	3.2759	1.83794	0.0746894	1	0.909281
ELL	340319	141	1.03213	0.579289	0.0747953	1	0.909281
ANKRD13C	340319	29	2.27585	1.27759	0.0748534	1	0.909281
DPP10	340319	31	-2.20132	1.23581	0.0748685	1	0.909281
WFS1	340319	46	1.80582	1.01417	0.0749794	1	0.909281
MCM10	340319	174	0.928523	0.521605	0.075056	1	0.909281
CRYL1	340319	23	-2.55171	1.43401	0.0751719	1	0.909281
RRP15	340319	22	2.60987	1.4668	0.0751916	1	0.909281
GLIS1	340319	194	0.878904	0.494114	0.0752821	1	0.909281
EIF2B1	340319	34	-2.09654	1.17968	0.0755343	1	0.909281
DDIT4	340319	148	-1.00483	0.565483	0.0755775	1	0.909281
TMEM220	340319	28	2.30874	1.29982	0.0757002	1	0.909281
SLC13A4	340319	24	-2.49239	1.40407	0.0758805	1	0.909281
TRIB3	340319	24	2.49162	1.40382	0.0759185	1	0.909281
GPATCH2	340319	740	0.44938	0.253193	0.0759235	1	0.909281
PLEKHH3	340319	127	-1.06995	0.603349	0.0761723	1	0.909281
SLC25A42	340319	55	-1.64448	0.927382	0.0761879	1	0.909281
PCMT1	340319	49	-1.74234	0.982784	0.0762527	1	0.909281
TMEM184A	340319	28	-2.30429	1.29995	0.0762956	1	0.909281
MRPS34	340319	166	0.937901	0.529254	0.0763755	1	0.909281
SLC9C1	340319	46	-1.79714	1.01427	0.0764189	1	0.909281
TXNDC17	340319	47	1.77701	1.00333	0.0765417	1	0.909281
IL1R2	340319	11	3.67391	2.07446	0.0765591	1	0.909281
DYRK1B	340319	25	2.30138	1.2997	0.0766112	1	0.909281
GALK2	340319	131	-1.06406	0.601017	0.0766554	1	0.909281
RBFOX1	340319	119	-1.11565	0.630583	0.0768549	1	0.909281
TDP1	340319	962	-0.39225	0.221724	0.0768788	1	0.909281
CKM	340319	232	-0.798326	0.451666	0.0771433	1	0.909281
IGDCC4	340319	247	-0.77362	0.437753	0.077187	1	0.909281
TBC1D9	340319	124	1.09168	0.617752	0.0771994	1	0.909281
ADRA1D	340319	270	-0.739801	0.418719	0.0772592	1	0.909281
IQSEC3	340319	542	-0.521902	0.295686	0.0775561	1	0.909281
HIVEP2	340319	16	3.03455	1.71974	0.0776415	1	0.909281
FOXD4L3	340319	56	1.62156	0.919221	0.0777222	1	0.909281
ERN1	340319	121	-1.10316	0.625357	0.0777257	1	0.909281
DENND5B	340319	418	-0.59142	0.335489	0.077925	1	0.909281
ZFHX3	340319	824	-0.422104	0.239458	0.0779433	1	0.909281
SLITRK1	340319	12	-3.49912	1.98524	0.0779738	1	0.909281
SGMS2	340319	178	-0.908861	0.515702	0.0780064	1	0.909281
NPTXR	340319	185	-0.883679	0.501706	0.0781802	1	0.909281
PSME4	340319	166	0.940179	0.534156	0.0783886	1	0.909281
PON2	340319	112	1.14425	0.650122	0.0784003	1	0.909281
PINK1	340319	117	-1.11942	0.636149	0.0784613	1	0.909281
TRABD	340319	44	1.82446	1.03686	0.0784762	1	0.909281
MFSD11	340319	122	1.09586	0.622803	0.0784836	1	0.909281
MAN1C1	340319	212	-0.831596	0.472666	0.0785148	1	0.909281
RPL23A	340319	179	0.904529	0.514197	0.0785598	1	0.909281
MYO3B	340319	446	-0.573385	0.325996	0.0785998	1	0.909281
TMEM222	340319	30	2.20897	1.25612	0.0786532	1	0.909281
EPM2A	340319	66	1.48883	0.846791	0.0787131	1	0.909281
CYP4X1	340319	18	-2.85122	1.62167	0.0787144	1	0.909281
NCR2	340319	187	-0.884678	0.503224	0.0787449	1	0.909281
COL5A2	340319	676	-0.464332	0.264304	0.0789506	1	0.909281
KIF24	340319	625	0.483841	0.275426	0.0789695	1	0.909281
DNPH1	340319	41	1.88647	1.07434	0.0791005	1	0.909281
TOP3A	340319	200	-0.854145	0.486481	0.0791302	1	0.909281
MYOZ2	340319	20	-2.6995	1.53797	0.0792192	1	0.909281
STXBP1	340319	42	-1.799	1.02538	0.0793506	1	0.909281
CAPN9	340319	152	0.979076	0.558148	0.0794055	1	0.909281
PSMD2	340319	136	1.03478	0.589953	0.0794316	1	0.909281
PPFIA4	340319	606	-0.4906	0.279733	0.0794628	1	0.909281
ARMH1	340319	22	-2.57219	1.46683	0.0795056	1	0.909281
NCAPH2	340319	53	-1.65524	0.944667	0.0797417	1	0.909281
PALM	340319	54	-1.63899	0.935938	0.0799166	1	0.909281
MKX	340319	25	2.40852	1.37562	0.0799703	1	0.909281
ARHGEF38	340319	39	1.92811	1.10139	0.0800121	1	0.909281
NKAIN1	340319	15	-3.10921	1.77639	0.0800675	1	0.909281
TARS2	340319	182	0.892808	0.51011	0.0800798	1	0.909281
SLC25A46	340319	22	2.56563	1.46655	0.0802175	1	0.909281
TRAFD1	340319	29	-2.2343	1.2774	0.0802756	1	0.909281
LAMTOR2	340319	10	-3.80454	2.17561	0.0803392	1	0.909281
TM9SF4	340319	122	-1.08832	0.62273	0.0805233	1	0.909281
PISD	340319	86	-1.29585	0.741653	0.0805966	1	0.909281
SERPINA1	340319	13	-3.33273	1.90756	0.0806177	1	0.909281
GNA15	340319	13	-3.33218	1.90733	0.0806313	1	0.909281
CDC42BPG	340319	92	1.25278	0.717192	0.0806756	1	0.909281
TBC1D30	340319	31	2.15722	1.23546	0.0807962	1	0.909281
HES7	340319	39	1.92282	1.10141	0.0808486	1	0.909281
ARL16	340319	10	-3.79689	2.175	0.0808645	1	0.909281
ATOH7	340319	20	2.68471	1.53799	0.0808823	1	0.909281
PLA2G6	340319	189	0.873399	0.500353	0.0808875	1	0.909281
ORC1	340319	19	2.7548	1.57835	0.080922	1	0.909281
E2F4	340319	29	2.22875	1.27718	0.0809768	1	0.909281
NBEAL1	340319	212	0.824839	0.472679	0.0809806	1	0.909281
HAUS6	340319	67	-1.46596	0.840392	0.0810941	1	0.909281
RPL5	340319	22	2.55857	1.46682	0.0811088	1	0.909281
CYFIP1	340319	702	-0.452239	0.259306	0.0811535	1	0.909281
PCK1	340319	579	0.498849	0.286051	0.0811748	1	0.909281
P2RX2	340319	148	-0.986223	0.565558	0.0811941	1	0.909281
UBE2Z	340319	23	-2.50042	1.43417	0.081253	1	0.909281
DLG4	340319	34	-2.0565	1.17959	0.0812638	1	0.909281
CHL1	340319	344	-0.646783	0.371089	0.0813466	1	0.909281
SPARCL1	340319	16	2.99602	1.71946	0.0814367	1	0.909281
SLC25A11	340319	139	1.01662	0.583496	0.0814578	1	0.909281
ARL10	340319	126	1.06742	0.612911	0.0815866	1	0.909281
NFATC4	340319	100	1.19794	0.687861	0.0815887	1	0.909281
TET1	340319	17	2.90406	1.66815	0.0817046	1	0.909281
SRRT	340319	78	-1.35596	0.778915	0.081713	1	0.909281
AHNAK2	340319	24	2.4435	1.40398	0.0817884	1	0.909281
ZFP3	340319	16	-2.99239	1.71945	0.0818044	1	0.909281
CYB5D2	340319	99	-1.2032	0.691376	0.0818089	1	0.909281
CORO6	340319	209	-0.828213	0.475909	0.0818113	1	0.909281
KPNB1	340319	33	2.08193	1.19731	0.0820645	1	0.910621
COMTD1	340319	29	2.22075	1.27726	0.082092	1	0.910621
MRPL36	340319	13	3.31525	1.90777	0.082254	1	0.910729
EXOSC1	340319	222	-0.802386	0.461763	0.0822722	1	0.910729
BCL6	340319	31	2.14609	1.2355	0.0823837	1	0.910729
TMEM40	340319	21	2.60707	1.50107	0.0824222	1	0.910729
CYP2A7	340319	27	2.1799	1.25565	0.0825533	1	0.911064
SUN3	340319	41	1.86466	1.07428	0.0826127	1	0.911064
ADO	340319	10	3.77367	2.17499	0.0827363	1	0.911542
SERPIND1	340319	793	0.423287	0.244044	0.0828353	1	0.91175
PMM2	340319	1039	-0.369803	0.213419	0.0831409	1	0.91276
LOC107984125	340319	20	-2.6639	1.53813	0.083292	1	0.91276
LUM	340319	27	2.29202	1.32383	0.0833904	1	0.91276
TNK1	340319	62	1.51242	0.873556	0.0833933	1	0.91276
CDX2	340319	495	0.535551	0.309362	0.0834265	1	0.91276
PPIP5K2	340319	236	-0.775237	0.447943	0.0835135	1	0.91276
CEP162	340319	148	-0.978829	0.565588	0.0835167	1	0.91276
HCFC2	340319	11	-3.58863	2.07394	0.0835695	1	0.91276
MTX1	340319	129	1.04811	0.605879	0.0836496	1	0.91276
TLE2	340319	49	1.6991	0.9825	0.083745	1	0.912923
PHC3	340319	55	1.60336	0.927569	0.0838891	1	0.912923
TOP3B	340319	140	1.0048	0.581321	0.0839054	1	0.912923
CPLX3	340319	30	-2.16952	1.25567	0.084029	1	0.913393
RPP25L	340319	78	-1.34544	0.778994	0.084141	1	0.913737
PRRC2A	340319	288	-0.70015	0.405517	0.0842472	1	0.914017
RBFOX2	340319	58	-1.55857	0.90306	0.0843711	1	0.91449
PRMT8	340319	10	3.75006	2.17516	0.0847016	1	0.914601
RIPK2	340319	31	-2.1294	1.23539	0.0847676	1	0.914601
RSU1	340319	31	2.12912	1.23536	0.0848026	1	0.914601
HDDC2	340319	53	1.62771	0.944942	0.0849709	1	0.914601
SCAF11	340319	74	-1.37728	0.799714	0.0850326	1	0.914601
PSMB4	340319	56	-1.58241	0.919431	0.0852379	1	0.914601
SLC5A12	340319	46	1.74547	1.01421	0.0852473	1	0.914601
SLTM	340319	61	-1.5154	0.880635	0.0852878	1	0.914601
MSC	340319	36	1.82539	1.06137	0.0854635	1	0.914601
DAAM2	340319	1130	0.3506	0.2039	0.0855302	1	0.914601
ERCC2	340319	486	0.536664	0.312181	0.0856007	1	0.914601
MYT1L	340319	60	1.52666	0.888284	0.0856775	1	0.914601
GGT7	340319	46	-1.74223	1.01403	0.0857745	1	0.914601
DCTN4	340319	112	-1.11677	0.650046	0.0858006	1	0.914601
CRYBA1	340319	18	-2.78403	1.62115	0.085921	1	0.914601
TYRP1	340319	133	-1.02446	0.596552	0.0859258	1	0.914601
SLIT3	340319	713	0.442633	0.257869	0.0860705	1	0.914601
TRAPPC9	340319	191	-0.847474	0.493972	0.0862306	1	0.914601
ABCA10	340319	99	1.18562	0.691388	0.0863758	1	0.914601
USP36	340319	104	1.1567	0.674545	0.086385	1	0.914601
ROBO2	340319	122	1.06791	0.622868	0.0864375	1	0.914601
ZFYVE16	340319	72	1.38991	0.810739	0.0864612	1	0.914601
ILKAP	340319	50	-1.66779	0.973045	0.0865307	1	0.914601
HPSE2	340319	185	0.866908	0.50581	0.0865478	1	0.914601
PRR15	340319	64	1.47332	0.859869	0.0866352	1	0.914601
RAD51C	340319	27	-2.26805	1.3237	0.0866381	1	0.914601
JOSD1	340319	25	-2.3566	1.37544	0.0866507	1	0.914601
ACSL3	340319	72	-1.3888	0.810909	0.086779	1	0.914601
EPHB1	340319	310	-0.669089	0.390868	0.0869344	1	0.914601
FAM102B	340319	14	3.14493	1.83871	0.087193	1	0.914601
TRPV2	340319	174	-0.891957	0.521562	0.0872362	1	0.914601
C20orf85	340319	38	1.90779	1.11571	0.0872776	1	0.914601
IRF5	340319	12	3.39521	1.98562	0.087285	1	0.914601
RNF166	340319	85	1.27551	0.746107	0.087349	1	0.914601
DPM3	340319	117	1.08694	0.636168	0.0875299	1	0.914601
PDK2	340319	112	1.11052	0.650003	0.0875484	1	0.914601
CHTF18	340319	100	-1.17514	0.687877	0.0875699	1	0.914601
CERKL	340319	33	2.0458	1.19769	0.0876159	1	0.914601
CITED2	340319	10	3.71487	2.17525	0.0876755	1	0.914601
CTDSPL	340319	12	-3.39106	1.98567	0.0876809	1	0.914601
HUNK	340319	11	-3.53817	2.07341	0.0879243	1	0.914601
TMBIM6	340319	38	1.90408	1.11589	0.0879461	1	0.914601
POLR3A	340319	136	-0.984731	0.577294	0.0880519	1	0.914601
ANKRD35	340319	367	0.612926	0.359358	0.0880807	1	0.914601
TSPAN13	340319	63	-1.47812	0.866672	0.0880993	1	0.914601
MATK	340319	27	2.25644	1.32352	0.0882193	1	0.914601
ARSJ	340319	23	-2.4442	1.43417	0.0883339	1	0.914601
SLC38A7	340319	281	-0.699492	0.410448	0.0883416	1	0.914601
PIBF1	340319	181	-0.871539	0.51142	0.088353	1	0.914601
MBD5	340319	13	-3.25054	1.90817	0.0884779	1	0.914601
DSG3	340319	41	-1.82878	1.07405	0.0886248	1	0.914601
ESRRG	340319	15	-3.02044	1.77638	0.0890685	1	0.914601
ADAMTS12	340319	434	-0.561557	0.330384	0.0891867	1	0.914601
CDH3	340319	135	1.00612	0.592045	0.0892451	1	0.914601
F5	340319	232	-0.767854	0.451858	0.0892585	1	0.914601
AAMP	340319	111	-1.10979	0.653137	0.0892886	1	0.914601
FGD4	340319	64	-1.4606	0.859881	0.0893951	1	0.914601
METTL9	340319	12	3.37187	1.98541	0.0894477	1	0.914601
C20orf194	340319	83	1.28179	0.754934	0.0895313	1	0.914601
ABCB4	340319	20	2.61127	1.53807	0.0895558	1	0.914601
B4GALT4	340319	20	-2.61111	1.5381	0.0895807	1	0.914601
SPRED1	340319	20	2.60953	1.53789	0.0897311	1	0.914601
JAK2	340319	155	-0.92815	0.54737	0.0899526	1	0.914601
TERF1	340319	27	-2.24411	1.32372	0.0900187	1	0.914601
ZFYVE9	340319	36	1.94362	1.14669	0.0900799	1	0.914601
ATAD3B	340319	363	0.612272	0.361299	0.0901446	1	0.914601
IFT52	340319	41	1.82011	1.07411	0.090164	1	0.914601
MZB1	340319	14	-3.11487	1.83851	0.0902208	1	0.914601
CAPRIN1	340319	125	1.04197	0.615319	0.0903835	1	0.914601
NOSIP	340319	153	0.941634	0.556175	0.0904461	1	0.914601
TNPO2	340319	21	-2.37664	1.40378	0.0904524	1	0.914601
FAM193A	340319	19	2.67123	1.57792	0.0904797	1	0.914601
ATF7	340319	26	-2.28351	1.349	0.0905061	1	0.914601
TRNT1	340319	14	-3.11189	1.83838	0.0905071	1	0.914601
NPM3	340319	17	2.82333	1.66813	0.0905502	1	0.914601
MMS22L	340319	125	1.0413	0.615381	0.0906247	1	0.914601
LILRB2	340319	26	2.28213	1.34876	0.0906431	1	0.914601
WDR83	340319	110	-1.1092	0.655787	0.0907604	1	0.914601
KHDRBS2	340319	18	-2.7422	1.62137	0.090784	1	0.914601
DUS3L	340319	147	-0.959181	0.567328	0.090895	1	0.914601
LSM5	340319	17	-2.82051	1.66826	0.090897	1	0.914601
NOTCH1	340319	169	-0.894285	0.529221	0.0910644	1	0.914679
DTX4	340319	167	0.899641	0.532392	0.0910657	1	0.914679
TCF7L2	340319	37	1.91006	1.13077	0.0911876	1	0.914973
RASGRP2	340319	81	-1.2904	0.764334	0.0913602	1	0.914973
SC5D	340319	36	-1.93457	1.14642	0.0915122	1	0.914973
ZBTB16	340319	61	-1.48587	0.880737	0.0915901	1	0.914973
VOPP1	340319	102	-1.14919	0.681183	0.091595	1	0.914973
INTS10	340319	124	1.04194	0.617783	0.0916843	1	0.914973
FLVCR1	340319	102	-1.1488	0.681337	0.0917778	1	0.914973
CSNK1G1	340319	46	-1.7094	1.01415	0.0918827	1	0.914973
TMEM190	340319	13	-3.21249	1.90738	0.0921363	1	0.914973
ABI2	340319	45	-1.72733	1.02566	0.092162	1	0.914973
OTOP3	340319	184	0.853923	0.507188	0.0922517	1	0.914973
HSPA1A	340319	61	1.48239	0.880816	0.0923806	1	0.914973
COX15	340319	148	-0.951636	0.56548	0.092399	1	0.914973
DKK1	340319	17	-2.80716	1.66814	0.0924136	1	0.914973
ALPK2	340319	362	-0.608522	0.361645	0.0924439	1	0.914973
FRAT1	340319	67	1.41399	0.84037	0.092456	1	0.914973
LEMD3	340319	48	-1.67041	0.992879	0.0924938	1	0.914973
CAPRIN2	340319	48	1.67023	0.992922	0.0925434	1	0.914973
CASTOR1	340319	37	1.90111	1.13061	0.0926681	1	0.914975
DPEP3	340319	48	1.66921	0.992804	0.0927046	1	0.914975
OVOL1	340319	46	-1.70385	1.01424	0.0929722	1	0.91682
KLHL3	340319	63	1.45507	0.86668	0.0931727	1	0.91722
SPTLC2	340319	87	1.23803	0.737482	0.0932052	1	0.91722
MUC15	340319	16	2.88633	1.71961	0.0932547	1	0.91722
GBX1	340319	27	-2.2201	1.32379	0.0935281	1	0.919114
FAM110D	340319	19	2.64574	1.57836	0.0936889	1	0.919278
PAPLN	340319	189	0.838779	0.500415	0.0937065	1	0.919278
CYB561A3	340319	131	-1.00704	0.601087	0.0938635	1	0.920024
TMEM151B	340319	72	-1.35737	0.81076	0.0940938	1	0.920158
SIRPA	340319	25	2.3024	1.37548	0.0941545	1	0.920158
GABPA	340319	45	-1.71532	1.02518	0.0942921	1	0.920158
PCDH9	340319	31	2.06648	1.23524	0.0943397	1	0.920158
TRMT1	340319	245	-0.73494	0.439526	0.0945022	1	0.920158
CASR	340319	10	-3.63599	2.17524	0.0946163	1	0.920158
TRPM2	340319	141	-0.96817	0.579247	0.0946383	1	0.920158
MARK1	340319	68	1.39453	0.834382	0.0946568	1	0.920158
LCK	340319	52	1.59458	0.954157	0.0946849	1	0.920158
KCNMB4	340319	19	2.63724	1.57807	0.0946864	1	0.920158
ARPC5	340319	24	-2.34545	1.40437	0.0948999	1	0.921445
ALDH9A1	340319	406	0.570332	0.341641	0.0950416	1	0.922033
UNC13B	340319	346	-0.617405	0.369967	0.0951554	1	0.92235
IL12RB2	340319	55	-1.5467	0.927737	0.0954798	1	0.923852
PRPSAP2	340319	66	1.41139	0.846682	0.0955214	1	0.923852
LTBP3	340319	59	-1.49231	0.895542	0.09564	1	0.923852
EGR1	340319	55	-1.5454	0.927598	0.0957094	1	0.923852
KIN	340319	94	-1.18183	0.709531	0.0957848	1	0.923852
PARP1	340319	261	-0.705361	0.423595	0.0958783	1	0.923852
NUP54	340319	18	-2.69948	1.62119	0.0958887	1	0.923852
PYCR1	340319	169	-0.880911	0.529206	0.0959957	1	0.923852
GRIA1	340319	64	1.43016	0.859889	0.0962758	1	0.923852
NCOA3	340319	239	0.739525	0.445003	0.0965456	1	0.923852
SNX22	340319	25	2.28586	1.37554	0.0965556	1	0.923852
WIPF3	340319	20	2.5551	1.53807	0.0966652	1	0.923852
OTULIN	340319	30	-2.08524	1.2559	0.0968431	1	0.923852
PACS2	340319	59	1.48625	0.895466	0.0969662	1	0.923852
WSB2	340319	31	2.05035	1.23543	0.0969909	1	0.923852
PFAS	340319	493	0.514216	0.309991	0.0971555	1	0.923852
RPS11	340319	16	-2.85162	1.71926	0.0971907	1	0.923852
POFUT1	340319	198	0.810732	0.488878	0.097247	1	0.923852
DDB2	340319	143	0.953963	0.575299	0.0972776	1	0.923852
AKIRIN1	340319	26	-2.23683	1.34934	0.0973735	1	0.923852
DPAGT1	340319	182	0.844877	0.50998	0.0975842	1	0.923852
TRIM28	340319	23	-2.37526	1.43402	0.0976496	1	0.923852
SFRP4	340319	69	-1.3707	0.828181	0.0979106	1	0.923852
SCLY	340319	35	-1.92458	1.16299	0.0979547	1	0.923852
SCML4	340319	24	-2.32362	1.40417	0.097967	1	0.923852
SH3BP2	340319	616	-0.456781	0.27604	0.0979733	1	0.923852
CCNB1	340319	35	-1.92417	1.1628	0.0979736	1	0.923852
ROBO1	340319	82	1.25681	0.759695	0.0980541	1	0.923852
PTGER1	340319	20	-2.54342	1.53778	0.0981361	1	0.923852
KRT4	340319	17	-2.75924	1.66827	0.0981379	1	0.923852
RDH5	340319	94	1.17264	0.709549	0.0984015	1	0.923852
TNRC6A	340319	181	0.844869	0.511374	0.0985042	1	0.923852
KCNIP1	340319	37	-1.8684	1.13089	0.0985051	1	0.923852
CCNT2	340319	47	-1.65815	1.00364	0.0985073	1	0.923852
DDX25	340319	91	-1.19082	0.721118	0.098667	1	0.923852
KLHL32	340319	14	-3.03427	1.83843	0.0988482	1	0.923852
TSTD1	340319	68	1.37713	0.834447	0.098872	1	0.923852
CLCA2	340319	56	1.51717	0.919454	0.0989288	1	0.923852
UNC80	340319	677	-0.436725	0.26471	0.0989794	1	0.923852
LAMA1	340319	129	0.999158	0.605616	0.0989806	1	0.923852
FECH	340319	114	1.06263	0.644194	0.0990368	1	0.923852
LAMA2	340319	808	-0.399613	0.242291	0.0990857	1	0.923852
SAMD3	340319	33	1.97499	1.19749	0.099092	1	0.923852
SUPV3L1	340319	118	-1.04423	0.633264	0.0991543	1	0.923852
UPK3A	340319	27	2.18208	1.32347	0.0992003	1	0.923852
MDN1	340319	854	-0.388674	0.235766	0.0992392	1	0.923852
TTL	340319	41	-1.77048	1.07456	0.0994272	1	0.923852
SF3A3	340319	10	3.58178	2.1756	0.099694	1	0.923852
CDYL2	340319	310	0.643137	0.390803	0.0998307	1	0.923852
INTS5	340319	18	2.66691	1.62123	0.0999725	1	0.923852
ADAMTS14	340319	884	-0.380959	0.23163	0.100035	1	0.923852
ADD1	340319	152	0.917681	0.557986	0.100047	1	0.923852
LIN7C	340319	61	-1.44851	0.880792	0.100062	1	0.923852
INF2	340319	60	1.46016	0.887986	0.100105	1	0.923852
SERAC1	340319	60	1.45995	0.888098	0.100196	1	0.923852
SLC25A21	340319	40	1.78782	1.08756	0.1002	1	0.923852
FAM57B	340319	10	-3.57421	2.17495	0.100311	1	0.923852
CCDC9	340319	150	-0.922664	0.561657	0.100435	1	0.923852
LAMP5	340319	233	0.740122	0.450728	0.100579	1	0.923852
SBSPON	340319	40	-1.78557	1.08758	0.100636	1	0.923852
C15orf40	340319	20	2.52474	1.53787	0.10065	1	0.923852
TRIM7	340319	18	-2.66168	1.62133	0.10066	1	0.923852
BSCL2	340319	44	-1.70211	1.03699	0.100715	1	0.923852
ABHD11	340319	22	2.40695	1.46651	0.100742	1	0.923852
HR	340319	39	-1.80742	1.1014	0.100795	1	0.923852
DCTD	340319	26	2.21309	1.34888	0.100863	1	0.923852
MAP3K12	340319	32	1.99479	1.21603	0.10092	1	0.923852
EGFL7	340319	233	-0.739395	0.450754	0.100933	1	0.923852
MLF2	340319	48	-1.62852	0.992873	0.100962	1	0.923852
FUCA2	340319	62	1.43284	0.873662	0.100998	1	0.923852
BRAT1	340319	12	-3.25474	1.98575	0.101204	1	0.924015
SYT15	340319	12	-3.25332	1.98548	0.101307	1	0.924015
RYK	340319	41	-1.76014	1.0743	0.101338	1	0.924015
UBQLN1	340319	30	-2.0558	1.25582	0.101628	1	0.924015
ATP5F1B	340319	21	-2.4567	1.50107	0.101708	1	0.924015
NUP155	340319	107	-1.08799	0.665071	0.101862	1	0.924015
SYTL1	340319	33	1.95939	1.19775	0.101863	1	0.924015
KAT7	340319	25	2.25025	1.3756	0.101876	1	0.924015
ENO3	340319	66	-1.35395	0.828075	0.102037	1	0.924015
SNX15	340319	52	1.55922	0.95392	0.102147	1	0.924015
FBXW7	340319	12	3.24455	1.98548	0.102231	1	0.924015
LAPTM4B	340319	65	-1.39418	0.853211	0.102252	1	0.924015
TARBP1	340319	160	-0.880086	0.539002	0.102511	1	0.924015
MTHFD1L	340319	281	-0.670015	0.410518	0.102655	1	0.924015
GPANK1	340319	44	1.69252	1.03706	0.102674	1	0.924015
CRTC1	340319	74	-1.30435	0.799535	0.10281	1	0.924015
KIAA0319	340319	75	1.29589	0.794364	0.102816	1	0.924015
HIST1H2BO	340319	246	-0.715515	0.438753	0.102935	1	0.924015
GATA5	340319	49	1.60213	0.982542	0.102976	1	0.924015
CHAC2	340319	226	0.74611	0.457805	0.103154	1	0.924015
SLC27A5	340319	84	1.22293	0.750443	0.103185	1	0.924015
NUDT22	340319	67	-1.36947	0.84043	0.10321	1	0.924015
ACP2	340319	231	-0.737499	0.4527	0.10329	1	0.924015
STAU2	340319	34	1.92138	1.17962	0.103356	1	0.924015
C2CD2L	340319	267	0.685565	0.421291	0.103676	1	0.924015
ST7L	340319	605	-0.455436	0.279957	0.103779	1	0.924015
SLC13A3	340319	32	1.97768	1.21577	0.103803	1	0.924015
DPF1	340319	56	-1.49473	0.919058	0.103873	1	0.924015
MED29	340319	53	-1.53607	0.944698	0.103952	1	0.924015
ADAD2	340319	68	1.35629	0.834211	0.103987	1	0.924015
STOML1	340319	232	-0.734241	0.451709	0.104063	1	0.924015
2021-03-10	340319	21	-2.43956	1.50091	0.10408	1	0.924015
TUBA8	340319	104	1.09616	0.67444	0.104103	1	0.924015
TEKT1	340319	44	1.68501	1.03694	0.104167	1	0.924015
DDX4	340319	38	-1.81211	1.11591	0.104402	1	0.924015
HS3ST2	340319	27	2.14927	1.32367	0.104437	1	0.924015
CCAR1	340319	194	0.801926	0.493949	0.104484	1	0.924015
GMPR	340319	109	1.06983	0.658974	0.104488	1	0.924015
ADAM33	340319	525	-0.487631	0.300376	0.104505	1	0.924015
TMPO	340319	22	2.38063	1.46656	0.10453	1	0.924015
FMO3	340319	14	-2.98481	1.83876	0.104532	1	0.924015
RILPL2	340319	19	-2.56027	1.57805	0.104713	1	0.924015
GAD2	340319	49	1.5936	0.982632	0.104855	1	0.924015
EPN1	340319	10	-3.52556	2.17471	0.104983	1	0.924015
RPS5	340319	26	-2.18642	1.3487	0.104992	1	0.924015
MCCC1	340319	155	0.895229	0.552678	0.105276	1	0.924015
WSCD1	340319	90	-1.17408	0.725078	0.105395	1	0.924015
TMEM62	340319	113	-1.03391	0.638678	0.105485	1	0.924015
RSPH3	340319	12	-3.21373	1.98569	0.105568	1	0.924015
NFYC	340319	21	-2.42967	1.50137	0.105599	1	0.924015
MTF2	340319	34	1.90948	1.17999	0.105618	1	0.924015
MRPS18B	340319	14	2.97491	1.83843	0.105624	1	0.924015
CENPT	340319	139	0.943661	0.583485	0.105818	1	0.924015
CEMIP2	340319	92	-1.15873	0.71719	0.106169	1	0.924015
RTF2	340319	281	-0.663017	0.410417	0.10621	1	0.924015
SEMA3B	340319	234	-0.721561	0.446968	0.106453	1	0.924015
CARS2	340319	37	1.82523	1.13065	0.10646	1	0.924015
PRLHR	340319	60	-1.43331	0.887991	0.106505	1	0.924015
MFN2	340319	165	0.864733	0.535735	0.106505	1	0.924015
NWD1	340319	18	2.61528	1.62101	0.106665	1	0.924015
RCAN1	340319	19	-2.54517	1.5776	0.106677	1	0.924015
SUMF1	340319	72	-1.30768	0.81076	0.106767	1	0.924015
NIPBL	340319	29	-2.06015	1.27736	0.106783	1	0.924015
OTOG	340319	1324	0.30473	0.188976	0.106847	1	0.924015
TBX20	340319	151	-0.902338	0.559885	0.107039	1	0.924015
SAFB	340319	85	-1.18153	0.733186	0.107072	1	0.924015
AMHR2	340319	28	-2.09349	1.29996	0.107305	1	0.924015
ZDHHC5	340319	21	2.41673	1.501	0.10738	1	0.924015
STRAP	340319	26	-2.17152	1.34904	0.107469	1	0.924015
SLC28A3	340319	100	1.10731	0.68791	0.107471	1	0.924015
HMGXB4	340319	25	-2.21352	1.37538	0.107531	1	0.924015
SMC2	340319	134	-0.956444	0.594322	0.107551	1	0.924015
DNM1	340319	102	-1.09572	0.681129	0.107688	1	0.924015
KATNAL2	340319	94	1.14077	0.709402	0.107822	1	0.924015
VPS54	340319	78	1.25224	0.779083	0.107985	1	0.924015
PPA1	340319	92	-1.15209	0.717158	0.108171	1	0.924015
HLCS	340319	27	2.12554	1.32349	0.108272	1	0.924015
DPP9	340319	78	1.25045	0.778753	0.108338	1	0.924015
TLN1	340319	496	-0.496145	0.309073	0.108436	1	0.924015
FAM13C	340319	46	-1.62797	1.01416	0.10844	1	0.924015
CENPP	340319	10	3.4907	2.17508	0.108526	1	0.924015
SPOPL	340319	27	-2.12508	1.32422	0.108541	1	0.924015
COG7	340319	129	-0.971594	0.605672	0.10868	1	0.924015
RFX6	340319	203	-0.77468	0.482943	0.108697	1	0.924015
MMP17	340319	75	-1.27411	0.794345	0.108721	1	0.924015
STAC2	340319	171	-0.843789	0.526094	0.108742	1	0.924015
ZNF804B	340319	28	-2.08491	1.29995	0.10875	1	0.924015
WIPI2	340319	120	-1.00703	0.628033	0.108832	1	0.924015
CLCN7	340319	124	0.99043	0.617724	0.108857	1	0.924015
TOR1B	340319	23	-2.29892	1.4342	0.108952	1	0.924015
IMMT	340319	48	1.5916	0.993111	0.109014	1	0.924015
GALNT5	340319	161	-0.869172	0.542383	0.109045	1	0.924015
TFAP2A	340319	44	-1.66167	1.03708	0.109099	1	0.924015
B3GALT6	340319	181	-0.799817	0.499249	0.109147	1	0.924015
RGMA	340319	46	1.62348	1.01412	0.109405	1	0.924015
MORC2	340319	112	1.02647	0.64136	0.109497	1	0.924015
APLP2	340319	360	0.580394	0.362709	0.109562	1	0.924015
SLC35F2	340319	28	2.07989	1.29998	0.109613	1	0.924015
PDIA2	340319	10	3.47782	2.17487	0.109801	1	0.924015
PLSCR3	340319	20	2.4585	1.53795	0.109919	1	0.924015
DLD	340319	728	0.407707	0.255224	0.110167	1	0.924015
KRT76	340319	13	3.04741	1.90774	0.110179	1	0.924015
CYP1A2	340319	92	-1.1455	0.717143	0.110196	1	0.924015
ATG16L1	340319	52	1.52326	0.954166	0.110394	1	0.924015
TFEC	340319	52	1.52268	0.953923	0.110439	1	0.924015
TMEM218	340319	122	-0.994271	0.622927	0.110461	1	0.924015
AQP10	340319	13	-3.04385	1.90815	0.110671	1	0.924015
FRMD4A	340319	1308	0.303977	0.19057	0.110693	1	0.924015
CLCN1	340319	582	0.455057	0.285369	0.110796	1	0.924015
INVS	340319	197	0.781403	0.490194	0.110922	1	0.924015
NAA15	340319	27	2.10944	1.32367	0.111019	1	0.924015
VRK3	340319	60	1.41489	0.88789	0.11104	1	0.924015
LRP8	340319	26	2.14911	1.34928	0.11121	1	0.924015
PGS1	340319	151	0.891609	0.559825	0.111238	1	0.924015
PPP1R37	340319	82	-1.20961	0.759516	0.111248	1	0.924015
EMILIN2	340319	70	-1.30895	0.822032	0.111311	1	0.924015
MAP6D1	340319	58	-1.43804	0.903318	0.111395	1	0.924015
SIM1	340319	179	0.81868	0.514289	0.111415	1	0.924015
CASP6	340319	97	-1.11179	0.69844	0.111426	1	0.924015
CNOT6	340319	35	-1.85035	1.16276	0.111534	1	0.924015
SEC14L3	340319	16	-2.73565	1.71925	0.111568	1	0.924015
MZF1	340319	12	3.15854	1.98522	0.111604	1	0.924015
PPP2R5C	340319	17	-2.65152	1.66814	0.111946	1	0.924015
SLC39A4	340319	30	1.99586	1.25583	0.111999	1	0.924015
COL6A1	340319	295	0.636499	0.400569	0.112064	1	0.924015
DAP3	340319	15	-2.82185	1.77641	0.112171	1	0.924015
SLC35A1	340319	28	-2.06488	1.30007	0.112223	1	0.924015
CARMIL3	340319	95	-1.12075	0.705733	0.112273	1	0.924015
VWA3B	340319	22	-2.32913	1.46686	0.112325	1	0.924015
TMEM41A	340319	293	-0.638152	0.402042	0.112451	1	0.924015
ZNF783	340319	29	-2.02684	1.27734	0.112567	1	0.924015
CTC1	340319	142	-0.915447	0.577322	0.112813	1	0.924015
NEB	340319	2218	0.229443	0.144734	0.112904	1	0.924015
MUC22	340319	49	-1.55811	0.982933	0.112929	1	0.924015
APH1A	340319	15	-2.81585	1.77638	0.112931	1	0.924015
EXO1	340319	62	1.38472	0.873827	0.113045	1	0.924015
PREB	340319	297	-0.63292	0.399436	0.113073	1	0.924015
MYBPC3	340319	254	-0.684011	0.431742	0.113125	1	0.924015
HOXB7	340319	345	0.586839	0.37048	0.113195	1	0.924015
SLC3A2	340319	303	0.626086	0.395343	0.113274	1	0.924015
RAB3A	340319	11	3.28365	2.07353	0.113284	1	0.924015
SAMD14	340319	23	-2.27054	1.43417	0.113381	1	0.924015
CPSF2	340319	32	-1.92433	1.21587	0.113495	1	0.924015
EPOR	340319	224	0.727414	0.459651	0.113528	1	0.924015
GRPEL1	340319	14	2.90729	1.83824	0.11375	1	0.924015
CDC73	340319	185	-0.800366	0.50607	0.113758	1	0.924015
SLU7	340319	57	-1.44066	0.911144	0.113843	1	0.924015
PI15	340319	10	-3.43544	2.175	0.11422	1	0.924015
PPP1R9B	340319	40	-1.71754	1.08752	0.114265	1	0.924015
LARP6	340319	22	-2.31547	1.46632	0.114313	1	0.924015
MSMP	340319	441	0.517435	0.327759	0.114405	1	0.924015
TRAPPC8	340319	103	-1.06982	0.677716	0.114436	1	0.924015
SKA1	340319	33	1.8897	1.1972	0.114468	1	0.924015
TTI2	340319	24	-2.21517	1.40404	0.114633	1	0.924015
TBX21	340319	26	2.12686	1.34888	0.114852	1	0.924015
SLC6A11	340319	65	-1.34518	0.85326	0.114907	1	0.924015
SLC2A7	340319	42	-1.67331	1.06168	0.115003	1	0.924015
ZNF572	340319	11	3.2684	2.07382	0.115019	1	0.924015
ALAS1	340319	77	1.23559	0.784008	0.11503	1	0.924015
TMEM245	340319	96	-1.10647	0.702088	0.115033	1	0.924015
PTPRN	340319	512	0.479464	0.304295	0.115107	1	0.924015
PPP2R1B	340319	210	-0.747723	0.474818	0.115313	1	0.924015
RGL2	340319	38	1.75714	1.11594	0.115353	1	0.924015
SAG	340319	31	1.94564	1.23572	0.115375	1	0.924015
CMIP	340319	60	-1.39804	0.887963	0.115389	1	0.924015
MAPK10	340319	23	2.25715	1.43419	0.115532	1	0.924015
COL20A1	340319	102	1.07151	0.68102	0.115631	1	0.924015
ADRA1A	340319	155	0.869508	0.552652	0.115642	1	0.924015
FLT1	340319	132	0.941889	0.598692	0.115663	1	0.924015
RPRM	340319	44	-1.63185	1.03726	0.115668	1	0.924015
PAX6	340319	63	-1.36248	0.866657	0.115926	1	0.924015
NEDD4L	340319	72	1.27409	0.810529	0.11597	1	0.924015
ATP6V1C1	340319	50	-1.5287	0.972786	0.116075	1	0.924015
HNRNPL	340319	72	1.27372	0.81061	0.116112	1	0.924015
STEAP3	340319	425	0.522656	0.332778	0.116281	1	0.924015
DPYSL3	340319	73	1.26448	0.80515	0.116301	1	0.924015
ETFA	340319	89	-1.14431	0.729103	0.116537	1	0.924015
CAMSAP3	340319	198	0.767181	0.488919	0.116617	1	0.924015
SP2	340319	21	-2.35503	1.5009	0.116631	1	0.924015
PXK	340319	177	0.811006	0.517172	0.116845	1	0.924015
EPB41L4A	340319	339	0.586144	0.37379	0.116856	1	0.924015
RAB24	340319	37	-1.77328	1.1309	0.116876	1	0.924015
NGDN	340319	134	0.931598	0.594292	0.116981	1	0.924015
PSAT1	340319	263	-0.664967	0.424284	0.117053	1	0.924015
SPIRE1	340319	35	-1.74798	1.11567	0.117175	1	0.924015
CPT1A	340319	27	2.07307	1.32376	0.117338	1	0.924015
MTCH1	340319	27	-2.07292	1.32385	0.117392	1	0.924015
PIGM	340319	168	-0.831267	0.53093	0.117424	1	0.924015
RGS6	340319	82	1.18918	0.759605	0.11746	1	0.924015
STIP1	340319	125	-0.962937	0.615372	0.11763	1	0.924015
NMUR1	340319	35	-1.8198	1.16301	0.117648	1	0.924015
SCCPDH	340319	84	-1.17457	0.750745	0.117693	1	0.924015
SOX13	340319	83	1.18158	0.755257	0.117708	1	0.924015
KIT	340319	15	-2.77821	1.77587	0.11772	1	0.924015
TMEM136	340319	25	-2.15189	1.3757	0.117768	1	0.924015
MYH1	340319	517	-0.472121	0.30184	0.117785	1	0.924015
STARD3	340319	240	-0.694513	0.444114	0.117861	1	0.924015
ZDHHC14	340319	42	1.65889	1.06146	0.118091	1	0.924015
CRHR2	340319	39	-1.72095	1.10149	0.118199	1	0.924015
CEP135	340319	104	1.05381	0.674543	0.118229	1	0.924015
MYH11	340319	878	-0.362261	0.232014	0.118437	1	0.924015
CCP110	340319	23	2.23824	1.43412	0.118593	1	0.924015
ERAP1	340319	121	0.976063	0.625443	0.11862	1	0.924015
CHRNA2	340319	72	1.26513	0.810688	0.118629	1	0.924015
SHISA9	340319	48	1.54922	0.992776	0.118644	1	0.924015
AUP1	340319	184	0.791664	0.507352	0.11867	1	0.924015
LGMN	340319	12	-3.09779	1.98546	0.118704	1	0.924015
LRRC27	340319	43	-1.63606	1.04893	0.11882	1	0.924015
NATD1	340319	39	1.71756	1.10137	0.118885	1	0.924015
BRI3	340319	13	2.97417	1.90783	0.119014	1	0.924015
TMEM30B	340319	97	1.08863	0.698428	0.119071	1	0.924015
ELOVL4	340319	10	3.39034	2.1753	0.119101	1	0.924015
TMEM260	340319	79	-1.20604	0.77394	0.11916	1	0.924015
KMT2D	340319	136	-0.91889	0.589934	0.119325	1	0.924015
DISP3	340319	42	1.65327	1.06163	0.119401	1	0.924015
IFRD2	340319	210	0.739205	0.474829	0.119523	1	0.924015
DNAJB13	340319	24	2.18573	1.40404	0.119533	1	0.924015
CIB3	340319	34	-1.83576	1.17966	0.119667	1	0.924015
ANO10	340319	38	1.73584	1.11591	0.11982	1	0.924015
WSB1	340319	182	-0.786521	0.505856	0.119987	1	0.924015
ANKIB1	340319	150	-0.8736	0.561881	0.12	1	0.924015
FERMT3	340319	104	-1.04859	0.674561	0.120071	1	0.924015
VAX2	340319	301	-0.616659	0.3968	0.120166	1	0.924015
PSPH	340319	13	2.96292	1.90772	0.120396	1	0.924015
CACNA1G	340319	180	-0.796141	0.512774	0.120516	1	0.924015
EIF3A	340319	218	0.723255	0.465967	0.120625	1	0.924015
CAVIN1	340319	165	-0.831202	0.535564	0.12066	1	0.924015
BEST1	340319	252	-0.668468	0.430897	0.120821	1	0.924015
LPL	340319	37	1.75366	1.13083	0.120959	1	0.924015
OTOF	340319	391	0.539511	0.348158	0.121235	1	0.924015
SLC25A25	340319	285	-0.63144	0.407609	0.12135	1	0.924015
SAMD8	340319	42	-1.6438	1.06139	0.121448	1	0.924015
RAPGEFL1	340319	42	-1.64365	1.06136	0.121474	1	0.924015
GLO1	340319	33	1.85429	1.19757	0.121532	1	0.924015
RALGPS1	340319	83	-1.16911	0.755062	0.121535	1	0.924015
ATP2B2	340319	49	1.52117	0.982701	0.121636	1	0.924015
NFATC1	340319	10	-3.36585	2.1747	0.121688	1	0.924015
AFG3L2	340319	54	-1.448	0.935901	0.121823	1	0.924015
ERBB2	340319	943	0.322672	0.208596	0.121895	1	0.924015
KLHL30	340319	130	-0.933582	0.603546	0.121905	1	0.924015
MCF2L2	340319	77	-1.21264	0.783968	0.121914	1	0.924015
HTR7	340319	65	1.31963	0.853161	0.121922	1	0.924015
UCHL5	340319	11	3.20801	2.07434	0.121981	1	0.924015
PAX5	340319	72	-1.25365	0.810663	0.121998	1	0.924015
P2RX7	340319	28	2.00997	1.29996	0.122063	1	0.924015
GDAP2	340319	237	0.690696	0.447087	0.122377	1	0.924015
CTNNA2	340319	87	1.13947	0.737697	0.122436	1	0.924015
HIST1H2BN	340319	20	2.37484	1.53816	0.122602	1	0.924015
C8orf58	340319	14	-2.83823	1.8383	0.122602	1	0.924015
SORCS1	340319	103	1.04637	0.677794	0.122642	1	0.924015
ELP3	340319	1059	0.325847	0.211126	0.122739	1	0.924015
SNTA1	340319	65	1.31618	0.853071	0.122862	1	0.924015
ACO2	340319	53	-1.45746	0.944668	0.122874	1	0.924015
MECOM	340319	146	0.878394	0.569392	0.122907	1	0.924015
C8A	340319	217	0.720661	0.467201	0.122951	1	0.924015
SDF4	340319	147	0.875637	0.567708	0.122976	1	0.924015
CDX1	340319	181	-0.788631	0.511407	0.123055	1	0.924015
ASAH2	340319	136	-0.899853	0.583532	0.123055	1	0.924015
MRPL24	340319	127	-0.941647	0.610665	0.123074	1	0.924015
CCNT1	340319	121	-0.666503	0.432505	0.123311	1	0.924015
PPIH	340319	16	2.64924	1.71998	0.123496	1	0.924015
BMP6	340319	81	-1.17734	0.764392	0.123505	1	0.924015
TPD52L1	340319	61	-1.35665	0.880813	0.123505	1	0.924015
NDC1	340319	23	2.20955	1.43461	0.123519	1	0.924015
GFI1B	340319	275	-0.635608	0.412693	0.123526	1	0.924015
UTRN	340319	716	-0.396292	0.257342	0.123575	1	0.924015
TMPRSS15	340319	642	-0.416335	0.270427	0.123672	1	0.924015
PELP1	340319	47	-1.54438	1.0033	0.123732	1	0.924015
TRMT11	340319	39	1.69489	1.10153	0.123886	1	0.924015
GXYLT1	340319	76	-1.21381	0.78913	0.124011	1	0.924015
NUDCD2	340319	24	-2.15935	1.40418	0.124098	1	0.924015
UQCRC1	340319	204	0.740878	0.481853	0.124157	1	0.924015
RNF217	340319	52	1.46678	0.953977	0.124162	1	0.924015
KIF2C	340319	629	0.421092	0.273946	0.124262	1	0.924015
ATP6V1C2	340319	26	2.07355	1.34938	0.124376	1	0.924015
PRMT9	340319	64	1.31997	0.859816	0.124742	1	0.924015
TRAPPC12	340319	589	0.435574	0.283752	0.124771	1	0.924015
FEZ2	340319	90	1.1134	0.725438	0.124836	1	0.924015
DCTN5	340319	42	-1.62887	1.0613	0.124836	1	0.924015
HAPLN2	340319	427	-0.505989	0.329687	0.124845	1	0.924015
ARHGEF1	340319	95	1.0829	0.705653	0.124882	1	0.924015
OLFML2A	340319	137	0.901907	0.58774	0.124899	1	0.924015
ITIH2	340319	113	-0.992709	0.647118	0.125019	1	0.924015
CIRBP	340319	76	1.21025	0.788939	0.125024	1	0.924015
JKAMP	340319	16	-2.63755	1.71945	0.125043	1	0.924015
DTNBP1	340319	56	-1.41003	0.919277	0.125068	1	0.924015
SPATS2	340319	19	-2.41948	1.57806	0.125228	1	0.924015
UTP3	340319	13	2.92425	1.90762	0.125293	1	0.924015
ARNTL	340319	12	3.04351	1.98558	0.125323	1	0.924015
TRMT2A	340319	109	1.00959	0.658777	0.125394	1	0.924015
NT5C3A	340319	63	-1.2969	0.84675	0.125618	1	0.924015
REV1	340319	62	1.33784	0.873844	0.125774	1	0.924015
DCC	340319	984	0.335579	0.219241	0.125859	1	0.924015
EFCAB8	340319	39	1.68552	1.10128	0.125893	1	0.924015
PINLYP	340319	443	-0.500278	0.32698	0.126018	1	0.924015
TLX2	340319	35	1.77927	1.16297	0.126033	1	0.924015
RABGAP1	340319	80	1.17643	0.769073	0.126099	1	0.924015
MARCKS	340319	28	-1.98827	1.3	0.126155	1	0.924015
PREX1	340319	250	-0.665428	0.435123	0.126194	1	0.924015
KNTC1	340319	205	0.734943	0.480633	0.126237	1	0.924015
KHDRBS3	340319	523	-0.45997	0.300991	0.126468	1	0.924015
RALYL	340319	155	-0.8447	0.552899	0.126572	1	0.924015
CPQ	340319	77	1.19759	0.783904	0.12658	1	0.924015
ELMO3	340319	178	0.787824	0.515691	0.126587	1	0.924015
RICTOR	340319	410	0.517405	0.338691	0.126598	1	0.924015
THBS1	340319	1179	-0.305679	0.200137	0.126675	1	0.924015
OTOP1	340319	82	1.15995	0.759617	0.126757	1	0.924015
SLC22A23	340319	54	-1.42927	0.936149	0.126823	1	0.924015
PSKH1	340319	32	1.85533	1.21585	0.127024	1	0.924015
KRT82	340319	338	-0.57106	0.374324	0.127116	1	0.924015
KIAA0895	340319	19	-2.40741	1.57806	0.127124	1	0.924015
NMS	340319	24	-2.14039	1.40442	0.1275	1	0.924015
MBD1	340319	22	-2.23414	1.4662	0.127569	1	0.924015
DOK6	340319	114	-0.981174	0.644188	0.12773	1	0.924015
DDX6	340319	13	2.90437	1.90767	0.127891	1	0.924015
ZNF821	340319	19	-2.40197	1.57789	0.127943	1	0.924015
PSMD4	340319	41	1.63518	1.07453	0.128071	1	0.924015
NUDCD1	340319	34	1.79465	1.17961	0.128163	1	0.924015
ADORA2B	340319	53	-1.43733	0.944832	0.128198	1	0.924015
CYP7A1	340319	81	-1.16257	0.764322	0.128248	1	0.924015
SLC25A39	340319	47	-1.52529	1.00329	0.128439	1	0.924015
TCF20	340319	38	-1.69591	1.11565	0.128485	1	0.924015
MB	340319	19	-2.39809	1.5777	0.128513	1	0.924015
SLC2A4	340319	64	-1.30691	0.859829	0.128522	1	0.924015
MEGF11	340319	170	0.801937	0.527607	0.128524	1	0.924015
MARK4	340319	246	0.666589	0.43862	0.128577	1	0.924015
PLPP1	340319	17	-2.53507	1.6683	0.128624	1	0.924015
ARGLU1	340319	29	1.94041	1.27708	0.128661	1	0.924015
CYP27B1	340319	54	1.42219	0.936129	0.128707	1	0.924015
GDF7	340319	78	-1.18358	0.779117	0.12873	1	0.924015
TMEM132E	340319	72	-1.2311	0.810638	0.128845	1	0.924015
PLPBP	340319	45	-1.55692	1.02538	0.128917	1	0.924015
NHLRC2	340319	44	-1.57411	1.03692	0.128999	1	0.924015
CAMK1D	340319	147	-0.861119	0.567472	0.12915	1	0.924015
CHD1L	340319	340	-0.566508	0.373328	0.129153	1	0.924015
SKI	340319	113	-0.98225	0.647374	0.129196	1	0.924015
PLEKHG2	340319	30	-1.90499	1.25562	0.129226	1	0.924015
MRPL34	340319	91	-1.0937	0.721024	0.129301	1	0.924015
C19orf71	340319	323	-0.579771	0.382825	0.129912	1	0.924015
TTYH1	340319	177	-0.782934	0.517039	0.12996	1	0.924015
HTATIP2	340319	215	0.71038	0.469236	0.130051	1	0.924015
SLC35F1	340319	21	2.27209	1.50107	0.130117	1	0.924015
SLC13A2	340319	20	2.32609	1.53795	0.130417	1	0.924015
AHCTF1	340319	143	0.861364	0.569516	0.13042	1	0.924015
RNF167	340319	64	-1.30005	0.859796	0.130524	1	0.924015
CITED4	340319	68	-1.26111	0.834386	0.130682	1	0.924015
PIGK	340319	258	-0.64761	0.428509	0.130711	1	0.924015
PLA2G4A	340319	18	2.45045	1.62165	0.130769	1	0.924015
CCDC32	340319	24	-2.12141	1.40391	0.13077	1	0.924015
SPTBN4	340319	661	-0.403436	0.267165	0.131028	1	0.924015
RAB44	340319	185	-0.763772	0.505893	0.131108	1	0.924015
MSRA	340319	54	1.41311	0.936048	0.131133	1	0.924015
RDH8	340319	19	-2.38122	1.57778	0.131244	1	0.924015
ALDH1L2	340319	63	-1.30771	0.866683	0.131335	1	0.924015
INPP5B	340319	120	-0.947758	0.628145	0.131346	1	0.924015
TBC1D1	340319	153	-0.83904	0.556188	0.131414	1	0.924015
CLDN5	340319	10	-3.28058	2.17472	0.131426	1	0.924015
GAB1	340319	13	-2.87735	1.90765	0.131473	1	0.924015
ACTR5	340319	412	0.511226	0.339008	0.131554	1	0.924015
CDKN2AIPNL	340319	10	3.2799	2.17517	0.131586	1	0.924015
LOXHD1	340319	728	-0.383948	0.254629	0.131588	1	0.924015
ZDHHC7	340319	18	-2.44437	1.62109	0.131593	1	0.924015
SLC25A18	340319	15	-2.67709	1.77571	0.131653	1	0.924015
EDEM3	340319	44	1.56349	1.03723	0.131718	1	0.924015
VWCE	340319	188	0.756365	0.501798	0.131732	1	0.924015
AP2M1	340319	69	-1.24807	0.828154	0.131799	1	0.924015
ZNF212	340319	17	2.51413	1.66841	0.131838	1	0.924015
PHYH	340319	67	-1.26622	0.840384	0.131885	1	0.924015
POU3F2	340319	22	2.20958	1.4666	0.131916	1	0.924015
MAFG	340319	24	2.11444	1.40395	0.132053	1	0.924015
ZNF609	340319	20	2.31575	1.53785	0.13211	1	0.924015
CHST3	340319	49	1.47957	0.982619	0.132134	1	0.924015
PFDN6	340319	18	2.44114	1.62138	0.132172	1	0.924015
RPL14	340319	11	3.12239	2.07401	0.1322	1	0.924015
TMED5	340319	35	-1.75061	1.16297	0.132249	1	0.924015
ACTR1A	340319	59	-1.34777	0.895496	0.132312	1	0.924015
SERINC5	340319	50	-1.46394	0.972828	0.13237	1	0.924015
NDUFAF5	340319	866	0.352097	0.234013	0.132427	1	0.924015
PSD2	340319	113	-0.973764	0.64719	0.132427	1	0.924015
PFKL	340319	95	1.0615	0.705619	0.132491	1	0.924015
KCNIP2	340319	27	1.99102	1.32371	0.132551	1	0.924015
PRKCA	340319	35	1.74855	1.1626	0.132582	1	0.924015
SBNO2	340319	87	1.10878	0.737382	0.132668	1	0.924015
ANK3	340319	1120	0.309082	0.205579	0.132718	1	0.924015
TRIM36	340319	43	-1.57716	1.04903	0.132726	1	0.924015
TRPS1	340319	12	-2.98509	1.98555	0.132735	1	0.924015
EIF1AD	340319	29	-1.92015	1.27731	0.132768	1	0.924015
TMEM208	340319	16	2.58274	1.71945	0.133079	1	0.924015
MAP3K21	340319	157	0.824828	0.549198	0.13313	1	0.924015
MYMK	340319	84	-1.12685	0.750555	0.133266	1	0.924015
TOX	340319	37	-1.69771	1.13083	0.13328	1	0.924015
TUBB	340319	22	-2.20143	1.4666	0.133344	1	0.924015
PATZ1	340319	12	-2.97951	1.98519	0.13339	1	0.924015
EARS2	340319	20	2.308	1.53791	0.133425	1	0.924015
PKD2L1	340319	30	-1.88406	1.25577	0.133532	1	0.924015
DZIP1	340319	117	-0.953302	0.635904	0.133841	1	0.924015
DNAJB2	340319	61	-1.32069	0.880993	0.133851	1	0.924015
SEC63	340319	130	-0.904497	0.60343	0.133894	1	0.924015
NEUROG2	340319	10	-3.26012	2.175	0.133899	1	0.924015
FIBIN	340319	92	1.07479	0.717211	0.133987	1	0.924015
SURF4	340319	25	2.06065	1.37569	0.134159	1	0.924015
TFPI2	340319	11	-3.10664	2.07403	0.134167	1	0.924015
CPNE2	340319	40	1.6286	1.08752	0.134258	1	0.924015
NPSR1	340319	138	0.877013	0.585642	0.134258	1	0.924015
EEPD1	340319	55	1.38901	0.927561	0.134268	1	0.924015
NUDC	340319	26	-2.01981	1.3493	0.134412	1	0.924015
NFKB1	340319	12	-2.97207	1.98546	0.134416	1	0.924015
DNASE1L3	340319	33	-1.79241	1.19747	0.134436	1	0.924015
HSPA4L	340319	17	-2.49658	1.66815	0.134495	1	0.924015
ENKD1	340319	157	-0.821643	0.549021	0.134509	1	0.924015
SLC6A18	340319	83	-1.12995	0.755111	0.134551	1	0.924015
RGP1	340319	34	-1.76485	1.17963	0.134628	1	0.924015
TDRD6	340319	60	-1.32861	0.888117	0.134657	1	0.924015
EIF2B2	340319	632	0.409573	0.273831	0.134728	1	0.924015
WNT6	340319	147	0.848767	0.567598	0.13482	1	0.924015
TNNI1	340319	254	-0.645756	0.431842	0.134823	1	0.924015
PLIN2	340319	33	1.78966	1.19738	0.135007	1	0.92463
PDE6C	340319	58	-1.34971	0.903185	0.135076	1	0.92463
IGDCC3	340319	101	-1.02178	0.684437	0.135469	1	0.924859
RMDN1	340319	48	1.48215	0.992852	0.135484	1	0.924859
KIF5A	340319	97	-1.04228	0.698499	0.135656	1	0.924859
MED11	340319	14	-2.74266	1.83816	0.135681	1	0.924859
TMTC3	340319	125	-0.917955	0.615349	0.135762	1	0.924859
SPATA19	340319	19	2.3539	1.57801	0.135782	1	0.924859
TBC1D2	340319	155	-0.824119	0.552577	0.135855	1	0.924859
TMED1	340319	64	-1.28215	0.859693	0.135855	1	0.924859
DIAPH1	340319	188	-0.748265	0.501813	0.13593	1	0.924859
ADAM18	340319	91	-1.07499	0.721107	0.13603	1	0.924859
CLDN23	340319	71	-1.21688	0.816371	0.136068	1	0.924859
SLC12A3	340319	231	-0.674392	0.452672	0.136277	1	0.924859
CD2AP	340319	153	-0.82074	0.550907	0.136278	1	0.924859
PCLO	340319	69	-1.2337	0.828147	0.136303	1	0.924859
LRP11	340319	11	3.08922	2.07405	0.136367	1	0.924859
RAD23B	340319	13	-2.84103	1.90764	0.136411	1	0.924859
CLUL1	340319	16	2.55943	1.71928	0.136577	1	0.925433
LAMA3	340319	253	0.643739	0.432529	0.136669	1	0.925508
CPNE3	340319	318	0.574182	0.385921	0.136798	1	0.925593
ROM1	340319	22	-2.18093	1.46649	0.136968	1	0.925593
COMP	340319	158	-0.813298	0.547243	0.137234	1	0.925593
LYRM1	340319	13	2.83468	1.90755	0.137271	1	0.925593
PBX2	340319	191	0.739755	0.49786	0.137314	1	0.925593
RFTN2	340319	20	-2.28477	1.53843	0.137509	1	0.925593
MOCS1	340319	114	0.956773	0.644348	0.137579	1	0.925593
NOMO2	340319	21	-2.22861	1.5009	0.137586	1	0.925593
TAPBPL	340319	27	1.96537	1.32381	0.137642	1	0.925593
FAM149B1	340319	36	-1.70181	1.14641	0.137687	1	0.925593
KYNU	340319	43	1.55755	1.04927	0.137698	1	0.925593
ADAMTS3	340319	352	0.544417	0.366788	0.137735	1	0.925593
SLC39A14	340319	46	-1.50515	1.01418	0.137784	1	0.925593
ABLIM2	340319	419	0.497139	0.33505	0.137869	1	0.925593
FBXL17	340319	75	1.17851	0.794376	0.137925	1	0.925593
PRKCZ	340319	97	-1.03633	0.698647	0.137984	1	0.925593
ZNF385B	340319	57	1.3495	0.911353	0.138668	1	0.927721
SPINT1	340319	135	0.876614	0.592114	0.138746	1	0.927721
ZFYVE21	340319	46	-1.50106	1.01414	0.13884	1	0.927721
PCDH1	340319	58	-1.33672	0.90327	0.138908	1	0.927721
ZFAND2B	340319	12	-2.93921	1.98614	0.138912	1	0.927721
PCDH7	340319	170	0.78076	0.527636	0.138946	1	0.927721
TMCO6	340319	42	-1.57015	1.06147	0.13908	1	0.927721
RNF145	340319	18	-2.39799	1.62135	0.139138	1	0.927721
GOPC	340319	44	-1.53323	1.03712	0.139316	1	0.927721
LRRC42	340319	10	-3.21607	2.17561	0.139345	1	0.927721
AGPS	340319	35	1.71915	1.163	0.139355	1	0.927721
SETDB2	340319	31	1.82538	1.23524	0.139473	1	0.927721
ALOXE3	340319	61	-1.30141	0.880705	0.139491	1	0.927721
SCN4B	340319	20	-2.2718	1.53806	0.139661	1	0.927721
C14orf39	340319	16	2.53962	1.71942	0.139671	1	0.927721
MPC1	340319	23	-2.11816	1.43435	0.139748	1	0.927721
CYHR1	340319	16	-2.53873	1.71958	0.139846	1	0.927721
ANKRD34A	340319	33	-1.76817	1.19766	0.13985	1	0.927721
POLE3	340319	646	0.398974	0.270244	0.139852	1	0.927721
LSP1	340319	24	-2.07151	1.40403	0.140105	1	0.928857
CHAC1	340319	990	0.322367	0.218572	0.140245	1	0.929248
KIAA1614	340319	164	0.792088	0.537364	0.140476	1	0.92946
PAK2	340319	34	-1.73812	1.17971	0.140657	1	0.92946
LYZL2	340319	26	1.98727	1.34889	0.140682	1	0.92946
SLC8A3	340319	62	1.28655	0.873546	0.140808	1	0.92946
NNT	340319	111	-0.96163	0.652977	0.140836	1	0.92946
DMPK	340319	216	-0.689007	0.468143	0.141079	1	0.92946
PGAP2	340319	42	1.56201	1.06139	0.141114	1	0.92946
CDKN1C	340319	12	-2.92118	1.98558	0.141238	1	0.92946
GPR26	340319	254	0.635005	0.431718	0.141325	1	0.92946
SGCE	340319	17	-2.4538	1.66828	0.14133	1	0.92946
BTBD7	340319	161	0.79737	0.542171	0.141374	1	0.92946
GAS6	340319	245	-0.642778	0.43711	0.141423	1	0.92946
AGR3	340319	14	2.7032	1.83836	0.141443	1	0.92946
TTC32	340319	11	3.04834	2.07441	0.141699	1	0.92946
TXNRD2	340319	377	0.520551	0.354394	0.141876	1	0.92946
CCDC134	340319	11	-3.0455	2.07348	0.141891	1	0.92946
PCYT2	340319	22	-2.15344	1.46639	0.14196	1	0.92946
PDK1	340319	88	-1.07712	0.733552	0.142008	1	0.92946
TDRD7	340319	45	1.50503	1.02541	0.14218	1	0.92946
MEIS3	340319	330	0.555737	0.378775	0.142323	1	0.92946
SGSM2	340319	595	0.414257	0.282416	0.142423	1	0.92946
MEX3A	340319	12	-2.9127	1.9861	0.142501	1	0.92946
SLC2A11	340319	18	2.37702	1.62094	0.142527	1	0.92946
ANO6	340319	123	-0.909427	0.620347	0.14265	1	0.92946
USH1C	340319	1072	-0.308437	0.210435	0.142728	1	0.92946
CRTAP	340319	149	0.817474	0.558044	0.142951	1	0.92946
SLC1A6	340319	40	1.59285	1.08744	0.142984	1	0.92946
ANGPT4	340319	29	1.78063	1.21571	0.143009	1	0.92946
LPIN1	340319	555	-0.42689	0.291499	0.143068	1	0.92946
PUM2	340319	64	-1.2594	0.860083	0.143118	1	0.92946
MAP1S	340319	11	3.03569	2.07353	0.143191	1	0.92946
CAMSAP1	340319	94	1.03866	0.709503	0.143215	1	0.92946
NIT2	340319	48	1.45324	0.992893	0.143291	1	0.92946
GALNT12	340319	228	0.666917	0.455709	0.143339	1	0.92946
TMC6	340319	345	0.542194	0.370502	0.143358	1	0.92946
DLEC1	340319	113	0.946905	0.647189	0.143439	1	0.92946
S1PR3	340319	24	-2.05423	1.40407	0.143453	1	0.92946
EIF2A	340319	75	-1.16197	0.794358	0.143529	1	0.92946
VSTM2L	340319	22	2.14392	1.46621	0.143681	1	0.92946
DNAH11	340319	1248	0.284848	0.194826	0.143725	1	0.92946
PPP1R16B	340319	84	-1.09679	0.750422	0.143862	1	0.92946
CYP11B2	340319	83	1.10355	0.75506	0.143869	1	0.92946
TAF8	340319	108	0.967172	0.662009	0.144026	1	0.92946
FDXR	340319	789	-0.358087	0.24514	0.144086	1	0.92946
GLRA3	340319	12	-2.89896	1.98546	0.144265	1	0.92946
SIX6	340319	35	1.69716	1.16259	0.144344	1	0.92946
HBS1L	340319	216	0.683371	0.468196	0.144405	1	0.92946
NUP214	340319	167	-0.776916	0.532373	0.144471	1	0.92946
STX8	340319	16	-2.50926	1.71948	0.144481	1	0.92946
MRPL35	340319	201	0.708228	0.485424	0.144569	1	0.92946
FUCA1	340319	144	0.827954	0.567558	0.144621	1	0.92946
SLC7A5	340319	67	1.22556	0.840321	0.144721	1	0.92946
ASCL4	340319	65	-1.24392	0.853238	0.144874	1	0.92946
FANCG	340319	120	-0.915235	0.628001	0.145013	1	0.92946
REXO2	340319	91	-1.05068	0.721212	0.145165	1	0.92946
EIF3F	340319	40	1.58442	1.08759	0.145167	1	0.92946
KCNQ3	340319	70	-1.19721	0.82215	0.145339	1	0.92946
EPS8	340319	22	2.13522	1.46652	0.145401	1	0.92946
TOMM7	340319	11	3.01848	2.07392	0.145546	1	0.92946
MFSD6	340319	29	1.85939	1.27766	0.145584	1	0.92946
KCTD17	340319	60	-1.29168	0.887865	0.145722	1	0.92946
AGMO	340319	13	2.77478	1.90773	0.14581	1	0.92946
SMYD5	340319	155	-0.803971	0.552778	0.145831	1	0.92946
CHAT	340319	264	0.615847	0.423466	0.145864	1	0.92946
MBTD1	340319	18	-2.3576	1.62114	0.145868	1	0.92946
PTPMT1	340319	43	1.52546	1.04904	0.145908	1	0.92946
SLC25A35	340319	34	1.71529	1.17964	0.145923	1	0.92946
FAM84B	340319	38	1.6225	1.11583	0.145926	1	0.92946
MMP10	340319	45	1.49053	1.02548	0.146085	1	0.92946
OPTN	340319	76	1.14663	0.789025	0.146164	1	0.92946
RPP25	340319	66	-1.2299	0.846635	0.146309	1	0.92946
TBC1D7	340319	58	-1.2794	0.880817	0.14636	1	0.92946
EFHD1	340319	17	2.42376	1.6687	0.146368	1	0.92946
GFM1	340319	101	-0.994007	0.684553	0.146488	1	0.92946
SGK2	340319	280	0.596934	0.411152	0.146542	1	0.92946
CRMP1	340319	55	1.34626	0.927496	0.14664	1	0.92946
FZD8	340319	27	1.92105	1.32368	0.1467	1	0.92946
ANXA1	340319	70	-1.19308	0.822167	0.146741	1	0.92946
SLC17A5	340319	244	0.639217	0.440539	0.146784	1	0.92946
LRRC38	340319	194	-0.716851	0.494083	0.146817	1	0.92946
WWC1	340319	212	-0.684974	0.472574	0.147212	1	0.930987
SRD5A3	340319	21	-2.1742	1.50093	0.147457	1	0.930987
STRN4	340319	135	-0.857525	0.592009	0.147479	1	0.930987
PICALM	340319	60	-1.28618	0.888054	0.147531	1	0.930987
ANKRD24	340319	55	-1.34311	0.927389	0.147543	1	0.930987
SLC35F3	340319	58	-1.30828	0.903428	0.147581	1	0.930987
NRG3	340319	10	-3.14905	2.17498	0.147659	1	0.930987
MYCBP2	340319	175	-0.746404	0.515594	0.147713	1	0.930987
GRXCR2	340319	21	-2.17182	1.50103	0.147929	1	0.93169
CLEC11A	340319	245	-0.635796	0.439528	0.148026	1	0.93169
CPA6	340319	27	1.91411	1.32375	0.148186	1	0.93169
IFIH1	340319	126	-0.886429	0.613057	0.148202	1	0.93169
TEX261	340319	16	2.48623	1.72002	0.148329	1	0.93169
ATG16L2	340319	72	1.17165	0.810696	0.148391	1	0.93169
NT5C	340319	199	0.704719	0.487756	0.14851	1	0.93169
IL17D	340319	70	-1.18751	0.822064	0.148586	1	0.93169
CCNDBP1	340319	111	0.942442	0.652896	0.148886	1	0.93169
HIST1H1E	340319	21	-2.16414	1.50107	0.149381	1	0.93169
CLDN9	340319	21	2.16308	1.50086	0.149521	1	0.93169
HGH1	340319	79	-1.11508	0.773929	0.149642	1	0.93169
CCDC39	340319	29	-1.84038	1.2774	0.149665	1	0.93169
UCP3	340319	42	1.52893	1.06137	0.14972	1	0.93169
CCDC117	340319	12	-2.85942	1.98517	0.149759	1	0.93169
AGFG1	340319	23	2.06618	1.43472	0.149831	1	0.93169
USP25	340319	89	-1.04979	0.729017	0.149867	1	0.93169
CSRP1	340319	47	-1.4451	1.00361	0.149895	1	0.93169
IGFBP2	340319	21	2.16184	1.50139	0.149899	1	0.93169
CHCHD1	340319	11	2.98366	2.07375	0.150216	1	0.93169
WTIP	340319	114	-0.926601	0.644206	0.150332	1	0.93169
FAM83F	340319	208	-0.686016	0.476988	0.150372	1	0.93169
MXRA7	340319	86	-1.06668	0.741786	0.150439	1	0.93169
LARS	340319	266	-0.606564	0.421917	0.150537	1	0.93169
DNAJA3	340319	210	-0.682307	0.474747	0.150662	1	0.93169
NET1	340319	658	-0.385729	0.268398	0.150675	1	0.93169
MICAL2	340319	603	0.401834	0.279655	0.150751	1	0.93169
WNT8B	340319	133	-0.857099	0.596508	0.150758	1	0.93169
MLX	340319	72	-0.850502	0.592003	0.150818	1	0.93169
TRPC1	340319	26	1.93771	1.34902	0.150895	1	0.93169
PROM1	340319	51	-1.38349	0.963185	0.150899	1	0.93169
PLEKHA7	340319	471	0.455264	0.317202	0.151217	1	0.93169
RPF1	340319	96	1.00767	0.702274	0.151327	1	0.93169
SGTB	340319	84	1.07708	0.750655	0.15133	1	0.93169
DDX47	340319	287	-0.583032	0.406366	0.151361	1	0.93169
CENPM	340319	11	2.97485	2.07344	0.151361	1	0.93169
SAP30	340319	14	-2.63729	1.83819	0.151367	1	0.93169
SCNN1A	340319	141	0.831262	0.579397	0.151373	1	0.93169
GALM	340319	46	-1.45496	1.01446	0.151511	1	0.93169
SLC34A2	340319	59	1.28409	0.895485	0.151585	1	0.93169
MED16	340319	526	0.430328	0.300111	0.151603	1	0.93169
SLC2A9	340319	17	2.39172	1.66815	0.151643	1	0.93169
TRIB2	340319	27	-1.89772	1.32411	0.1518	1	0.93169
LMX1B	340319	75	-1.13793	0.794275	0.151955	1	0.93169
SPCS1	340319	40	-1.55848	1.08783	0.151957	1	0.93169
DMRTA2	340319	14	-2.63413	1.83872	0.151977	1	0.93169
ISYNA1	340319	151	0.801816	0.559752	0.152016	1	0.93169
TACSTD2	340319	178	0.738685	0.515818	0.152126	1	0.93169
LDHB	340319	10	3.11291	2.17522	0.152409	1	0.93169
IL6ST	340319	18	-2.31945	1.62132	0.152547	1	0.93169
GPR142	340319	80	1.09982	0.769135	0.152735	1	0.93169
TMEM168	340319	14	-2.62698	1.83838	0.153016	1	0.93169
MAP3K3	340319	131	-0.858512	0.601051	0.153192	1	0.93169
CEP104	340319	104	-0.963699	0.674731	0.153215	1	0.93169
STX18	340319	56	-1.31277	0.919184	0.153238	1	0.93169
ITPKC	340319	33	1.70968	1.1972	0.153273	1	0.93169
CUL7	340319	259	-0.610493	0.427579	0.153354	1	0.93169
RUSC1	340319	23	2.04823	1.43457	0.153362	1	0.93169
ITPR3	340319	900	0.326699	0.228831	0.153383	1	0.93169
MPP5	340319	86	-1.05881	0.741747	0.153451	1	0.93169
GLB1	340319	267	0.601086	0.421138	0.153497	1	0.93169
CAMTA2	340319	135	0.844925	0.592063	0.153556	1	0.93169
L3HYPDH	340319	216	-0.667966	0.468118	0.153604	1	0.93169
HAT1	340319	11	-2.95874	2.07442	0.153784	1	0.93169
PITHD1	340319	51	-1.37383	0.963453	0.153885	1	0.93169
LZTS1	340319	65	1.21624	0.85321	0.154018	1	0.93169
MAST1	340319	195	-0.681546	0.478119	0.154021	1	0.93169
RAPGEF5	340319	67	1.19754	0.840413	0.154176	1	0.93169
FBN1	340319	279	-0.586958	0.41193	0.154188	1	0.93169
CDK13	340319	78	-1.10985	0.778907	0.154191	1	0.93169
YIPF5	340319	113	-0.922091	0.647187	0.154225	1	0.93169
RFC3	340319	58	1.28631	0.903091	0.15435	1	0.93169
ATIC	340319	171	0.749611	0.526298	0.154358	1	0.93169
NDRG2	340319	85	1.06249	0.74609	0.154425	1	0.93169
LIMA1	340319	18	2.30867	1.62128	0.154454	1	0.93169
COL19A1	340319	405	0.485173	0.340747	0.15449	1	0.93169
PALD1	340319	75	-1.13061	0.794272	0.154604	1	0.93169
MAX	340319	18	2.30759	1.62114	0.154611	1	0.93169
GEM	340319	90	-1.03192	0.725103	0.154699	1	0.93169
SIDT1	340319	272	-0.593813	0.417275	0.154715	1	0.93169
PIP4K2C	340319	21	-2.13591	1.50106	0.154756	1	0.93169
TRMT10A	340319	45	-1.45903	1.02537	0.154759	1	0.93169
HAND2	340319	13	-2.71372	1.90759	0.154856	1	0.93169
TLK2	340319	11	-2.94971	2.07377	0.154915	1	0.93169
TRIM44	340319	14	-2.61327	1.83832	0.155157	1	0.93169
TSKS	340319	13	-2.71113	1.90737	0.155201	1	0.93169
FLVCR2	340319	140	0.826391	0.581396	0.155204	1	0.93169
HKDC1	340319	170	-0.749964	0.527636	0.155211	1	0.93169
RTCB	340319	70	-1.16841	0.822046	0.155216	1	0.93169
MAP4K3	340319	80	-1.09267	0.769289	0.155503	1	0.93169
PPIP5K1	340319	37	-1.6056	1.1307	0.155606	1	0.93169
NECAP2	340319	77	1.11325	0.784113	0.15568	1	0.93169
ARL8A	340319	10	3.08784	2.17566	0.155822	1	0.93169
SDK1	340319	245	-0.623923	0.439612	0.155825	1	0.93169
ENPP7	340319	198	0.694049	0.489029	0.15583	1	0.93169
TMEM184B	340319	21	-2.12964	1.50066	0.155861	1	0.93169
PLA2G4D	340319	110	-0.930691	0.655877	0.155899	1	0.93169
SMAD1	340319	13	-2.70597	1.90759	0.156038	1	0.93169
CTIF	340319	88	-1.03987	0.733173	0.156099	1	0.93169
NSUN4	340319	197	-0.695268	0.490318	0.156193	1	0.93169
AFAP1L2	340319	86	1.05164	0.741752	0.156255	1	0.93169
SPX	340319	12	2.81371	1.98564	0.156474	1	0.93169
FAM120A	340319	90	-1.02749	0.725105	0.156479	1	0.93169
UROS	340319	12	2.81323	1.98547	0.156511	1	0.93169
HES4	340319	16	2.43674	1.71998	0.156565	1	0.93169
P3H3	340319	114	0.912818	0.644344	0.156583	1	0.93169
SLCO2B1	340319	79	1.07603	0.759673	0.156649	1	0.93169
TNNI3	340319	10	3.0801	2.17473	0.156684	1	0.93169
SNAP29	340319	83	-1.0689	0.754934	0.15681	1	0.93169
IQCB1	340319	22	2.07599	1.46656	0.156907	1	0.93169
KIF3B	340319	16	2.43371	1.71932	0.156921	1	0.93169
ZFHX2	340319	49	1.39027	0.982603	0.157104	1	0.932074
TAF2	340319	64	1.21628	0.859836	0.157201	1	0.932074
MGRN1	340319	73	1.13869	0.805045	0.157231	1	0.932074
ODC1	340319	20	-2.17449	1.53845	0.15753	1	0.932088
TRADD	340319	48	-1.40301	0.992752	0.157581	1	0.932088
AMPD2	340319	114	0.887626	0.628133	0.157622	1	0.932088
ARL6IP4	340319	107	0.939722	0.665064	0.157662	1	0.932088
PTRHD1	340319	23	2.02633	1.43466	0.15783	1	0.932088
CORO2A	340319	67	-1.18678	0.840367	0.157887	1	0.932088
MAN2C1	340319	307	-0.55445	0.392697	0.157979	1	0.932088
FMOD	340319	22	-2.07116	1.46716	0.158046	1	0.932088
CRYZL1	340319	33	1.68957	1.19711	0.158135	1	0.932088
MADD	340319	235	-0.633318	0.448832	0.158236	1	0.932088
HYAL1	340319	76	1.1132	0.789114	0.158335	1	0.932088
SCRN3	340319	20	2.17009	1.53845	0.158374	1	0.932088
PMM1	340319	154	-0.781837	0.554276	0.158377	1	0.932088
PWP1	340319	103	0.956187	0.677887	0.158381	1	0.932088
ADAMTS16	340319	247	0.617136	0.437846	0.158694	1	0.933274
TPBG	340319	13	2.68876	1.90787	0.158747	1	0.933274
TET2	340319	71	1.1502	0.816352	0.158851	1	0.933406
AMY2A	340319	32	-1.63798	1.16298	0.159003	1	0.933671
EXOSC7	340319	102	-0.958928	0.681184	0.15921	1	0.933671
ACAD9	340319	174	-0.733641	0.521592	0.159564	1	0.933671
SPRY2	340319	12	-2.79222	1.98525	0.159582	1	0.933671
EEF1E1	340319	31	-1.73729	1.2355	0.159683	1	0.933671
RNF150	340319	134	0.835618	0.594287	0.1597	1	0.933671
SAP130	340319	44	1.45821	1.03727	0.159781	1	0.933671
HEY2	340319	29	1.7956	1.2774	0.159822	1	0.933671
PCDHGA9	340319	33	-1.68266	1.19745	0.159963	1	0.933671
SLC46A1	340319	41	-1.50803	1.07421	0.160364	1	0.933671
HOXC4	340319	19	-2.21533	1.57808	0.160375	1	0.933671
RPS9	340319	15	-1.97044	1.40379	0.160424	1	0.933671
RORC	340319	132	-0.840424	0.598919	0.160548	1	0.933671
FGL1	340319	23	2.01247	1.4342	0.160557	1	0.933671
MPV17L2	340319	15	2.49133	1.77564	0.160601	1	0.933671
BOD1L1	340319	33	1.6795	1.19735	0.160713	1	0.933671
PID1	340319	32	-1.70558	1.2163	0.160836	1	0.933671
GSTO2	340319	25	1.92882	1.37561	0.160868	1	0.933671
SH3BP1	340319	10	-3.04826	2.17468	0.161003	1	0.933671
PUS10	340319	236	0.627874	0.448022	0.161085	1	0.933671
KIDINS220	340319	84	-1.0521	0.750768	0.161108	1	0.933671
ABT1	340319	87	-1.03356	0.737567	0.161123	1	0.933671
MYH2	340319	313	-0.542402	0.387107	0.161165	1	0.933671
EFHB	340319	191	0.697389	0.497869	0.161291	1	0.933671
HIF1AN	340319	18	-2.27031	1.62117	0.161389	1	0.933671
COMMD8	340319	89	1.02039	0.729192	0.161709	1	0.933671
SHC3	340319	56	-1.28549	0.919216	0.161974	1	0.933671
PPFIA1	340319	63	1.2118	0.86666	0.162041	1	0.933671
ACAT1	340319	34	-1.58055	1.13083	0.162208	1	0.933671
E4F1	340319	82	1.06163	0.759597	0.162228	1	0.933671
HDLBP	340319	73	1.12508	0.805328	0.162401	1	0.933671
PDIA5	340319	175	0.726387	0.520128	0.162549	1	0.933671
ADGRE2	340319	54	-1.30699	0.935909	0.162568	1	0.933671
SIL1	340319	22	2.04795	1.46654	0.162581	1	0.933671
UBE2J1	340319	23	2.00279	1.43434	0.16262	1	0.933671
KCNA7	340319	144	0.800218	0.573203	0.162701	1	0.933671
HOOK3	340319	49	1.37081	0.982641	0.163008	1	0.933671
DNM3	340319	279	0.574584	0.412065	0.163197	1	0.933671
CLDN18	340319	19	2.19965	1.57811	0.163362	1	0.933671
CLDN19	340319	34	-1.6444	1.17996	0.163436	1	0.933671
MACROD2	340319	21	2.09119	1.50072	0.163483	1	0.933671
SLC4A9	340319	49	-1.36909	0.982697	0.163561	1	0.933671
CCDC3	340319	150	-0.782523	0.561711	0.163588	1	0.933671
CREBZF	340319	101	-0.953599	0.684521	0.163593	1	0.933671
CD36	340319	111	-0.909645	0.652975	0.163597	1	0.933671
ABHD17C	340319	22	2.04251	1.46635	0.163645	1	0.933671
EFCC1	340319	133	0.83104	0.596663	0.163677	1	0.933671
PLCG2	340319	193	0.689676	0.4952	0.163705	1	0.933671
C2CD2	340319	127	0.849736	0.610308	0.163831	1	0.933671
ZNF236	340319	25	-1.91476	1.37543	0.163885	1	0.933671
ARAP1	340319	486	0.433232	0.311269	0.163976	1	0.933671
PCDHA9	340319	56	-1.27922	0.919296	0.164067	1	0.933671
PHACTR4	340319	67	-1.16934	0.840584	0.164194	1	0.933671
SNX31	340319	269	0.583503	0.419696	0.164439	1	0.933671
HADHB	340319	141	-0.805708	0.57953	0.164446	1	0.933671
TAB1	340319	219	0.646257	0.46487	0.164472	1	0.933671
BTG1	340319	225	0.637633	0.458713	0.164516	1	0.933671
ACTRT2	340319	162	0.48436	0.348471	0.164543	1	0.933671
ADRA2B	340319	164	0.746755	0.537415	0.164672	1	0.933671
RNF20	340319	63	-1.20419	0.866638	0.164683	1	0.933671
AHI1	340319	193	0.688059	0.495284	0.164767	1	0.933671
KMT2C	340319	527	0.416552	0.299866	0.164794	1	0.933671
UBQLN4	340319	39	-1.53036	1.10174	0.164822	1	0.933671
ZNF341	340319	66	-1.17526	0.846583	0.165065	1	0.933671
RPL35A	340319	11	-2.87909	2.07401	0.165085	1	0.933671
WDR45B	340319	26	-1.87237	1.34895	0.165132	1	0.933671
KIF18A	340319	36	1.59074	1.14643	0.165272	1	0.933671
CDK6	340319	11	2.87742	2.07396	0.16532	1	0.933671
BCL9	340319	749	-0.349089	0.251679	0.16543	1	0.933671
MGST1	340319	63	1.20203	0.866691	0.165466	1	0.933671
PCDH18	340319	175	-0.721258	0.520062	0.165482	1	0.933671
ZIC4	340319	23	-1.98892	1.4343	0.165541	1	0.933671
RAB4A	340319	18	2.2487	1.62168	0.165551	1	0.933671
PRKAB1	340319	14	2.54876	1.83841	0.165628	1	0.933671
RIN2	340319	488	0.431775	0.311559	0.165792	1	0.933671
STPG4	340319	30	1.74074	1.25615	0.165819	1	0.933671
PLCH2	340319	192	-0.687922	0.49665	0.166015	1	0.933671
DRAP1	340319	36	1.58794	1.14643	0.166017	1	0.933671
CD8A	340319	97	-0.967689	0.698727	0.166074	1	0.933671
TTC26	340319	25	1.90521	1.37571	0.166087	1	0.933671
TNNT2	340319	60	1.23008	0.888266	0.166112	1	0.933671
BRWD1	340319	409	-0.471081	0.340238	0.166187	1	0.933671
CNGA1	340319	27	-1.83258	1.32373	0.166234	1	0.933671
STMN1	340319	10	-3.01085	2.1756	0.166385	1	0.933671
PPTC7	340319	11	-2.86963	2.07394	0.166462	1	0.933671
NCOA2	340319	113	0.895	0.647131	0.166657	1	0.933671
ANKRD13D	340319	64	1.18875	0.859846	0.166814	1	0.933671
EXT1	340319	126	-0.847197	0.612851	0.166854	1	0.933671
ZNF469	340319	55	-1.28177	0.927441	0.166956	1	0.933671
KAT2A	340319	536	0.410767	0.297313	0.167095	1	0.933671
S100A6	340319	60	1.22723	0.888278	0.167101	1	0.933671
RGS18	340319	16	2.37621	1.72	0.16712	1	0.933671
SLC35A5	340319	26	-1.8634	1.34905	0.1672	1	0.933671
DUSP5	340319	15	-2.45244	1.77587	0.167284	1	0.933671
MSS51	340319	62	1.20632	0.873572	0.167309	1	0.933671
SCARB2	340319	29	-1.76376	1.27727	0.167316	1	0.933671
FLAD1	340319	404	0.472911	0.342501	0.167354	1	0.933671
KDELC1	340319	101	0.944937	0.684408	0.167383	1	0.933671
PCDHGB5	340319	562	0.400932	0.2904	0.167397	1	0.933671
MTFR1L	340319	26	1.86271	1.34929	0.16743	1	0.933671
ICAM5	340319	15	2.45115	1.77566	0.167459	1	0.933671
CC2D1B	340319	290	-0.557801	0.404194	0.167577	1	0.933671
IVD	340319	129	0.835456	0.605636	0.167752	1	0.933671
PARVA	340319	88	-1.01147	0.733308	0.167796	1	0.933671
SARAF	340319	25	-1.89697	1.37565	0.167906	1	0.933671
CMTM4	340319	23	-1.97727	1.43412	0.167979	1	0.933671
FBRS	340319	83	1.0409	0.755029	0.168014	1	0.933671
KIAA1147	340319	28	1.79203	1.29993	0.168031	1	0.933671
LZTFL1	340319	44	1.4293	1.03707	0.168142	1	0.933671
GPAT3	340319	81	-1.05313	0.764287	0.168229	1	0.933671
CDH12	340319	93	0.982481	0.713391	0.168452	1	0.933671
S1PR5	340319	10	2.99419	2.17476	0.168577	1	0.933671
ENPP2	340319	187	-0.692665	0.503104	0.168581	1	0.933671
RAD52	340319	108	-0.911235	0.661994	0.168667	1	0.933671
CNRIP1	340319	81	1.05214	0.764538	0.168767	1	0.933671
GALNT10	340319	107	-0.914933	0.665079	0.168923	1	0.933671
DEGS1	340319	11	2.85337	2.07439	0.168969	1	0.933671
LRRC72	340319	14	-2.52871	1.83839	0.168978	1	0.933671
SH2D3A	340319	138	0.80523	0.58562	0.169131	1	0.933671
HIST1H2AM	340319	15	2.44206	1.7761	0.169145	1	0.933671
SMC4	340319	124	-0.849434	0.617837	0.169178	1	0.933671
PCSK9	340319	103	-0.932117	0.677985	0.169183	1	0.933671
AGTPBP1	340319	19	-2.16844	1.57795	0.169376	1	0.933671
ITGB7	340319	217	0.641876	0.467132	0.169418	1	0.933671
CDK3	340319	39	-1.51335	1.10141	0.169437	1	0.933671
SORCS2	340319	20	-2.11316	1.53797	0.169445	1	0.933671
GMIP	340319	24	1.92874	1.40379	0.169457	1	0.933671
TEKT5	340319	21	-2.0615	1.50088	0.169589	1	0.933671
NCEH1	340319	41	-1.47521	1.07431	0.169702	1	0.933671
IPO9	340319	78	1.06955	0.779064	0.169797	1	0.933671
USP4	340319	100	0.944443	0.687953	0.169806	1	0.933671
ABCA6	340319	76	1.08243	0.789011	0.170101	1	0.933671
PDZRN3	340319	330	-0.519675	0.378876	0.170182	1	0.933671
VEPH1	340319	146	0.780696	0.569425	0.170368	1	0.933671
SUPT16H	340319	38	-1.52972	1.11577	0.170374	1	0.933671
BRD8	340319	38	1.52944	1.1159	0.170505	1	0.933671
FEZF1	340319	44	1.42103	1.03703	0.170597	1	0.933671
TNFRSF21	340319	37	1.54966	1.13091	0.170602	1	0.933671
PYGL	340319	298	0.540628	0.394638	0.170709	1	0.933671
REL	340319	14	2.51893	1.83879	0.170723	1	0.933671
ENTPD1	340319	14	2.51541	1.83818	0.17118	1	0.933671
CES5A	340319	10	-2.97655	2.17527	0.171201	1	0.933671
GRAMD4	340319	68	-1.141	0.834019	0.171288	1	0.933671
TGFBR1	340319	34	1.6133	1.17962	0.171427	1	0.933671
UTP11	340319	439	0.447799	0.327461	0.171473	1	0.933671
NQO1	340319	15	2.42839	1.77582	0.171477	1	0.933671
PHLPP1	340319	93	0.975283	0.713219	0.171489	1	0.933671
CYP4A11	340319	15	-2.42834	1.7764	0.171626	1	0.933671
MOGAT1	340319	20	-2.1031	1.5385	0.171634	1	0.933671
UQCR10	340319	22	2.00376	1.4662	0.171742	1	0.933671
TOMM22	340319	27	-1.80874	1.32351	0.171743	1	0.933671
SOBP	340319	67	1.14854	0.840428	0.171748	1	0.933671
MAEL	340319	46	1.38637	1.01449	0.171762	1	0.933671
TRIP6	340319	130	-0.824214	0.603402	0.171958	1	0.933671
HOMER2	340319	56	-1.25501	0.919107	0.172109	1	0.933671
RTBDN	340319	17	2.27681	1.66796	0.172246	1	0.933671
CYBC1	340319	12	2.70967	1.98546	0.172331	1	0.933671
CASC4	340319	60	1.21186	0.887967	0.172332	1	0.933671
PLCB4	340319	292	0.549366	0.402633	0.172431	1	0.933671
NTRK1	340319	106	-0.911801	0.668341	0.172482	1	0.933671
UPP2	340319	15	2.42272	1.77645	0.172632	1	0.933671
ZKSCAN5	340319	15	-2.42178	1.77601	0.172693	1	0.933671
RALGAPB	340319	97	0.951877	0.698368	0.172883	1	0.933671
CCDC38	340319	17	2.27395	1.66834	0.172884	1	0.933671
MYL10	340319	12	-2.70626	1.98559	0.172899	1	0.933671
BAHD1	340319	14	-2.5049	1.83809	0.172955	1	0.933671
DNASE2B	340319	12	-2.70563	1.98612	0.173114	1	0.933671
ULK3	340319	120	0.855464	0.62797	0.173114	1	0.933671
TUBGCP5	340319	406	-0.465203	0.341538	0.173174	1	0.933671
FLNB	340319	975	-0.299961	0.220266	0.173259	1	0.933671
CLEC3B	340319	52	1.2991	0.953977	0.173272	1	0.933671
RNGTT	340319	72	1.10352	0.810742	0.173477	1	0.933671
CNMD	340319	131	0.81778	0.600975	0.173592	1	0.933671
ODR4	340319	23	-1.95175	1.43461	0.173682	1	0.933671
PXYLP1	340319	32	1.65363	1.21601	0.173868	1	0.933671
DSTYK	340319	152	0.758912	0.558156	0.173932	1	0.933671
DDX27	340319	206	-0.651441	0.479294	0.174094	1	0.933671
GREB1	340319	189	-0.680307	0.500593	0.174146	1	0.933671
CSNK1D	340319	64	1.16829	0.859798	0.174213	1	0.933671
KCNC2	340319	16	2.33653	1.71963	0.174229	1	0.933671
MRPS15	340319	34	-1.60301	1.17993	0.174284	1	0.933671
APLP1	340319	53	-1.28321	0.944715	0.174367	1	0.933671
CNOT1	340319	122	0.845822	0.622779	0.17442	1	0.933671
PPARA	340319	72	1.0785	0.794167	0.174457	1	0.933671
DCP2	340319	21	-2.03798	1.50103	0.174554	1	0.933671
MORC1	340319	83	1.02525	0.75514	0.174562	1	0.933671
CNOT3	340319	361	0.489401	0.360648	0.174781	1	0.933671
PMEL	340319	16	2.33341	1.71964	0.174808	1	0.933671
CNDP1	340319	60	1.20465	0.887888	0.17486	1	0.933671
RAD23A	340319	36	-1.55495	1.14622	0.174915	1	0.933671
SEC31B	340319	17	2.26275	1.66818	0.174968	1	0.933671
NRBF2	340319	10	-2.94875	2.17494	0.17517	1	0.933671
TCTEX1D2	340319	15	-2.40771	1.7761	0.175221	1	0.933671
FAM89A	340319	22	1.98819	1.46683	0.175281	1	0.933671
ENSA	340319	139	-0.791008	0.583669	0.175344	1	0.933671
FAM114A2	340319	15	2.40638	1.77605	0.175449	1	0.933671
CCDC88C	340319	228	0.617121	0.455652	0.175619	1	0.933671
BCAS4	340319	75	-1.07548	0.794257	0.175716	1	0.933671
EYA1	340319	54	1.26723	0.936043	0.175795	1	0.933671
LIN52	340319	49	-1.32956	0.982594	0.17602	1	0.933671
CASKIN1	340319	71	1.10444	0.816313	0.176068	1	0.933671
TAF1C	340319	245	-0.594679	0.43957	0.176099	1	0.933671
ADAMTS13	340319	19	2.13416	1.57799	0.176231	1	0.933671
HEYL	340319	82	-1.02762	0.759854	0.176252	1	0.933671
RNF126	340319	65	-1.15369	0.85309	0.176259	1	0.933671
CATSPERE	340319	16	-2.32579	1.72001	0.176313	1	0.933671
VTN	340319	52	1.28974	0.953845	0.17633	1	0.933671
RFK	340319	12	2.68462	1.98553	0.176346	1	0.933671
SCNM1	340319	472	0.425769	0.314909	0.176364	1	0.933671
UQCRC2	340319	41	1.45213	1.07418	0.176422	1	0.933671
LTN1	340319	535	-0.402135	0.297545	0.176533	1	0.933671
PDLIM3	340319	86	1.00244	0.741737	0.176544	1	0.933671
AIMP2	340319	82	1.02647	0.759702	0.176649	1	0.933671
EIF4A2	340319	63	-1.17159	0.867124	0.176657	1	0.933671
WDR12	340319	50	-1.31466	0.973075	0.176686	1	0.933671
CLK2	340319	116	-0.86317	0.638913	0.176697	1	0.933671
WDR24	340319	730	0.342209	0.253312	0.176716	1	0.933671
C1orf56	340319	45	-1.38526	1.02565	0.176821	1	0.93379
CBR4	340319	166	-0.720725	0.534019	0.177137	1	0.935027
SERPINF2	340319	12	2.67918	1.98552	0.177223	1	0.935047
NAPG	340319	21	2.02403	1.50072	0.177431	1	0.93509
PAPPA	340319	99	-0.93232	0.691362	0.17749	1	0.93509
TRPM1	340319	313	0.524364	0.388917	0.177573	1	0.93509
TOMM20	340319	13	2.57253	1.90812	0.177594	1	0.93509
PLEKHN1	340319	55	1.25034	0.927787	0.17777	1	0.93509
PANK4	340319	25	-1.85408	1.37601	0.177841	1	0.93509
DOHH	340319	30	1.69183	1.25561	0.177847	1	0.93509
SLC39A13	340319	36	-1.54455	1.14642	0.177889	1	0.93509
HTRA2	340319	41	-1.44729	1.07456	0.178024	1	0.935304
HOXB3	340319	17	-2.24621	1.66812	0.178125	1	0.935304
DNHD1	340319	19	-2.12448	1.57801	0.178206	1	0.935304
ZC3HAV1L	340319	26	1.816	1.34904	0.178259	1	0.935304
MPST	340319	16	-2.31388	1.71923	0.178341	1	0.935305
DNAH6	340319	274	-0.559474	0.4158	0.178453	1	0.935457
LIG1	340319	335	-0.505723	0.37597	0.178589	1	0.935586
ERAL1	340319	35	-1.56339	1.16263	0.178722	1	0.935586
DICER1	340319	43	-1.40961	1.0489	0.178983	1	0.935586
MARF1	340319	76	1.06025	0.788997	0.179016	1	0.935586
CTSZ	340319	135	-0.794786	0.592006	0.179424	1	0.935586
DOCK10	340319	738	0.340391	0.25356	0.179452	1	0.935586
RPE	340319	83	-0.99588	0.741996	0.179544	1	0.935586
NCKAP5L	340319	10	-2.91909	2.17517	0.179596	1	0.935586
KLHDC8A	340319	96	0.942308	0.702278	0.179665	1	0.935586
EIF3B	340319	65	-1.14482	0.853272	0.179698	1	0.935586
NAB2	340319	42	-1.42317	1.06148	0.180005	1	0.935586
PDX1	340319	48	-1.32997	0.992684	0.18032	1	0.935586
TEAD1	340319	88	-0.982422	0.733296	0.180333	1	0.935586
PAFAH1B1	340319	16	2.30313	1.71951	0.180437	1	0.935586
FKBP10	340319	280	-0.550553	0.411195	0.180601	1	0.935586
DUSP1	340319	95	0.944992	0.705824	0.180621	1	0.935586
HSPH1	340319	46	1.35627	1.01404	0.181066	1	0.935586
SRXN1	340319	11	-2.77228	2.07348	0.181218	1	0.935586
UBXN2A	340319	386	-0.468473	0.350424	0.181264	1	0.935586
HDAC4	340319	17	2.2308	1.66869	0.18127	1	0.935586
NOP56	340319	523	-0.402353	0.301021	0.181344	1	0.935586
ZNF503	340319	161	-0.724711	0.542193	0.181345	1	0.935586
NUP160	340319	116	0.853367	0.63872	0.181531	1	0.935586
METTL21A	340319	20	-2.05549	1.53849	0.181535	1	0.935586
PSMC4	340319	38	1.49058	1.11567	0.181537	1	0.935586
HOXA10	340319	31	-1.65053	1.23544	0.181555	1	0.935586
CCDC158	340319	55	1.23905	0.927519	0.181592	1	0.935586
MYO3A	340319	331	0.502775	0.376517	0.181769	1	0.935586
SYNGR2	340319	33	-1.59865	1.19736	0.181831	1	0.935586
PEX14	340319	36	-1.5307	1.14677	0.181944	1	0.935586
TAX1BP3	340319	50	1.29837	0.972733	0.181954	1	0.935586
WDFY2	340319	51	1.28524	0.963056	0.182026	1	0.935586
TRMT112	340319	23	1.91404	1.43428	0.182044	1	0.935586
HEPHL1	340319	143	0.767869	0.575418	0.182056	1	0.935586
PDCD11	340319	244	-0.587427	0.440469	0.182323	1	0.935586
ACTL6A	340319	77	-1.04537	0.783999	0.182408	1	0.935586
ZBTB45	340319	23	1.91196	1.43399	0.182428	1	0.935586
E2F6	340319	20	-2.05054	1.53855	0.182607	1	0.935586
STARD7	340319	224	-0.612885	0.459867	0.182617	1	0.935586
RBSN	340319	47	-1.3369	1.0034	0.182739	1	0.935586
SGCG	340319	211	0.630963	0.473601	0.182774	1	0.935586
PNP	340319	87	0.982413	0.737512	0.18284	1	0.935586
ACTA2	340319	30	1.67266	1.25578	0.182872	1	0.935586
IGSF9B	340319	210	0.632121	0.474779	0.183058	1	0.935586
SLC7A6	340319	34	1.57042	1.17955	0.183067	1	0.935586
RUVBL2	340319	750	0.334032	0.250898	0.183075	1	0.935586
NUDT14	340319	129	-0.80659	0.605861	0.183087	1	0.935586
ALDH7A1	340319	100	-0.915613	0.687957	0.183218	1	0.935586
CYP51A1	340319	29	-1.69995	1.27733	0.183237	1	0.935586
A1BG	340319	25	-1.83016	1.37544	0.183321	1	0.935586
PTPRG	340319	150	0.747435	0.561753	0.183341	1	0.935586
SLC30A8	340319	15	-2.36286	1.77592	0.183354	1	0.935586
ZNHIT2	340319	71	1.08593	0.81638	0.18346	1	0.935586
ADSL	340319	276	0.550591	0.414106	0.183655	1	0.935586
AVL9	340319	180	-0.676255	0.508656	0.183686	1	0.935586
ZNF546	340319	19	-2.09751	1.57771	0.183694	1	0.935586
GDAP1	340319	53	-1.25565	0.944846	0.183868	1	0.935586
ARL4C	340319	20	2.04422	1.53846	0.183933	1	0.935586
CPD	340319	176	-0.688928	0.518578	0.184016	1	0.935586
TSEN54	340319	37	-1.50216	1.13077	0.184032	1	0.935586
LASP1	340319	55	1.23202	0.927489	0.184067	1	0.935586
VCP	340319	41	-1.42617	1.07421	0.184298	1	0.935586
MPHOSPH8	340319	80	-1.02089	0.769008	0.18433	1	0.935586
HYDIN	340319	137	0.780075	0.587788	0.184464	1	0.935586
TRPM6	340319	123	0.823183	0.620287	0.184476	1	0.935586
TRIO	340319	810	0.321068	0.24197	0.184546	1	0.935586
GCAT	340319	191	-0.660397	0.497742	0.184581	1	0.935586
MRPS27	340319	29	-1.69477	1.27737	0.184589	1	0.935586
SELENOP	340319	20	-2.04041	1.53814	0.18466	1	0.935586
ARNTL2	340319	36	1.52048	1.14648	0.18477	1	0.935586
CCDC59	340319	106	-0.886118	0.668217	0.18481	1	0.935586
MOV10L1	340319	298	-0.528501	0.398541	0.184811	1	0.935586
CTTNBP2NL	340319	11	2.75067	2.07437	0.184832	1	0.935586
SLC43A2	340319	29	1.6935	1.27724	0.184873	1	0.935586
TMEM150C	340319	12	-2.6324	1.98552	0.184908	1	0.935586
FLOT2	340319	77	1.03928	0.783895	0.18491	1	0.935586
CALCR	340319	54	-1.24064	0.93613	0.185076	1	0.935586
ANGPTL4	340319	158	-0.725242	0.547237	0.185079	1	0.935586
DIO1	340319	101	-0.894172	0.674736	0.1851	1	0.935586
GAMT	340319	111	0.865141	0.652848	0.185112	1	0.935586
ESYT3	340319	108	-0.877176	0.662	0.185159	1	0.935586
PDPK1	340319	64	-1.13908	0.859789	0.185225	1	0.935586
CCDC61	340319	15	-2.35154	1.77562	0.185389	1	0.935951
BCAT1	340319	64	1.13862	0.859902	0.185462	1	0.935951
CFAP53	340319	18	2.14495	1.621	0.18576	1	0.936358
TMEM237	340319	220	0.613883	0.464021	0.185849	1	0.936358
MAFF	340319	11	2.74294	2.07349	0.185882	1	0.936358
SAPCD2	340319	25	1.81946	1.37569	0.185975	1	0.936358
OSTC	340319	17	-2.20513	1.66815	0.186202	1	0.936358
WWP1	340319	143	0.760147	0.575289	0.186392	1	0.936358
ACAP1	340319	156	-0.727676	0.550795	0.186456	1	0.936358
UCKL1	340319	20	-2.03119	1.53776	0.186544	1	0.936358
LMO7	340319	405	-0.451627	0.341928	0.186561	1	0.936358
TBX4	340319	299	-0.525561	0.397933	0.186593	1	0.936358
SLC22A12	340319	16	2.2711	1.71962	0.186603	1	0.936358
B3GALNT2	340319	134	0.784672	0.59444	0.186829	1	0.936358
ZNF740	340319	15	-2.34435	1.77606	0.186845	1	0.936358
CORO1A	340319	24	1.85282	1.40393	0.186923	1	0.936358
ICA1	340319	47	-1.32419	1.00338	0.186925	1	0.936358
ZNF692	340319	203	0.63744	0.483024	0.186941	1	0.936358
KRT10	340319	23	-1.89264	1.43416	0.186942	1	0.936358
YBX2	340319	17	-2.19998	1.6682	0.187247	1	0.936595
CRTAC1	340319	122	-0.82134	0.622809	0.187247	1	0.936595
RFX2	340319	57	-1.2008	0.910965	0.187449	1	0.936595
UBE2G2	340319	10	2.86643	2.17465	0.187467	1	0.936595
HAS1	340319	308	-0.516628	0.392033	0.187565	1	0.936595
VEGFB	340319	11	2.733	2.07391	0.18757	1	0.936595
RALB	340319	16	2.26627	1.72002	0.187645	1	0.936595
TIPIN	340319	19	-2.0789	1.57783	0.187649	1	0.936595
CYTL1	340319	17	-2.19674	1.66815	0.187884	1	0.937047
ZDHHC20	340319	18	-2.13406	1.62096	0.187994	1	0.937047
SNX33	340319	86	0.975956	0.741707	0.188234	1	0.937047
GLRB	340319	51	1.26702	0.963178	0.188356	1	0.937047
MYL12A	340319	23	1.88617	1.43397	0.188393	1	0.937047
MIPEP	340319	139	-0.767406	0.58344	0.188405	1	0.937047
KCNT2	340319	695	-0.343599	0.261233	0.188411	1	0.937047
STAT2	340319	200	-0.639528	0.486527	0.188687	1	0.937047
ADRB3	340319	29	1.67822	1.27731	0.188889	1	0.937047
RIOK1	340319	22	-1.9263	1.4666	0.189032	1	0.937047
MEOX2	340319	27	1.7385	1.32378	0.189088	1	0.937047
ZNF710	340319	33	-1.5723	1.19727	0.189105	1	0.937047
PTOV1	340319	21	-1.97043	1.50077	0.189203	1	0.937047
OCEL1	340319	42	1.39295	1.06121	0.189316	1	0.937047
HYPK	340319	43	-1.37604	1.04888	0.189549	1	0.937047
ZMIZ1	340319	310	-0.512575	0.390839	0.189699	1	0.937047
SLC22A5	340319	943	-0.293696	0.223953	0.189719	1	0.937047
SH2B1	340319	17	2.18763	1.66815	0.18972	1	0.937047
UBE2S	340319	224	-0.602748	0.459644	0.189745	1	0.937047
CAPN15	340319	184	-0.664894	0.507177	0.189869	1	0.937047
SMARCA2	340319	77	-1.02743	0.783912	0.18998	1	0.937047
HGD	340319	173	-0.685565	0.523114	0.190012	1	0.937047
PCNA	340319	25	1.80252	1.37545	0.190027	1	0.937047
CLPTM1	340319	224	0.60218	0.459645	0.190164	1	0.937047
MCIDAS	340319	30	1.64519	1.25588	0.190202	1	0.937047
STRBP	340319	17	-2.18516	1.66819	0.19023	1	0.937047
MLST8	340319	172	-0.686734	0.52454	0.190463	1	0.937047
ABCC1	340319	478	0.412052	0.31481	0.190571	1	0.937047
YWHAB	340319	66	-1.10779	0.846563	0.19068	1	0.937047
FUT8	340319	97	0.91385	0.698427	0.190724	1	0.937047
COLEC10	340319	35	1.52056	1.1627	0.190947	1	0.937047
UBR3	340319	630	-0.202204	0.154631	0.190992	1	0.937047
MPP3	340319	25	-1.79778	1.37562	0.191253	1	0.937047
TLE3	340319	34	-1.5415	1.17955	0.191265	1	0.937047
TMEM50B	340319	77	-1.0242	0.783765	0.191292	1	0.937047
ENO4	340319	760	-0.326329	0.249779	0.191393	1	0.937047
PRTFDC1	340319	13	2.49211	1.90758	0.19141	1	0.937047
PTBP1	340319	25	1.79689	1.37544	0.191412	1	0.937047
GXYLT2	340319	142	-0.754272	0.577363	0.191415	1	0.937047
SRSF4	340319	83	-0.986584	0.75526	0.191457	1	0.937047
GNGT2	340319	10	2.84022	2.17498	0.191601	1	0.937047
EIF2B4	340319	91	0.941866	0.721326	0.191641	1	0.937047
KANSL1	340319	135	-0.764633	0.585597	0.191644	1	0.937047
MED6	340319	35	1.51778	1.16262	0.191728	1	0.937047
TRIT1	340319	157	-0.717003	0.549227	0.191731	1	0.937047
MCPH1	340319	137	-0.767283	0.587788	0.191766	1	0.937047
DLGAP5	340319	23	-1.87195	1.43415	0.191802	1	0.937047
ABCC2	340319	470	0.414319	0.317507	0.191924	1	0.937047
TSEN34	340319	52	1.24455	0.953765	0.191936	1	0.937047
FNIP1	340319	284	0.532674	0.408367	0.192098	1	0.937047
IL1RL2	340319	23	1.87128	1.43462	0.192107	1	0.937047
PNMT	340319	19	2.05819	1.578	0.192131	1	0.937047
TMEM199	340319	121	0.815609	0.625359	0.192158	1	0.937047
CD40	340319	23	-1.8695	1.43399	0.192335	1	0.937047
RET	340319	125	-0.802125	0.615277	0.192343	1	0.937047
TRMT13	340319	39	1.43599	1.10169	0.192424	1	0.937047
COL2A1	340319	182	-0.664375	0.510006	0.192685	1	0.937047
PCNX3	340319	170	-0.687355	0.52771	0.192738	1	0.937047
SPPL3	340319	36	-1.49266	1.14647	0.192929	1	0.937047
BDH1	340319	15	2.31236	1.77605	0.192929	1	0.937047
STRA6	340319	30	1.63475	1.25576	0.192986	1	0.937047
CNOT9	340319	68	-1.08615	0.834411	0.193019	1	0.937047
SYPL2	340319	168	-0.691071	0.530933	0.193048	1	0.937047
RPE65	340319	77	1.02047	0.784152	0.193134	1	0.937047
FUT11	340319	967	0.287867	0.221217	0.193162	1	0.937047
RXFP2	340319	25	-1.78983	1.37548	0.193178	1	0.937047
CROT	340319	348	-0.479909	0.368922	0.193313	1	0.937294
HNF4A	340319	36	1.49077	1.14621	0.193394	1	0.937294
KLF7	340319	10	2.82783	2.17568	0.193688	1	0.938083
MTMR9	340319	28	1.68875	1.29988	0.193891	1	0.938083
TUBB1	340319	16	-2.23328	1.71928	0.193957	1	0.938083
DCLK2	340319	177	-0.671707	0.51712	0.193966	1	0.938083
KLHDC8B	340319	59	-1.16332	0.895597	0.193969	1	0.938083
GPR20	340319	12	-2.57785	1.98553	0.194178	1	0.93869
DCAF7	340319	34	1.53009	1.17961	0.194593	1	0.939938
SLC16A13	340319	216	-0.607137	0.468157	0.194678	1	0.939938
IQCH	340319	294	-0.520403	0.401282	0.194684	1	0.939938
NANS	340319	112	0.842397	0.650021	0.194992	1	0.940024
HOXA7	340319	54	-1.21283	0.936118	0.195117	1	0.940024
CHCHD3	340319	39	1.42656	1.10147	0.195273	1	0.940024
MACO1	340319	22	-1.89968	1.46682	0.195285	1	0.940024
FBXO42	340319	66	1.09684	0.846916	0.195288	1	0.940024
CABP4	340319	35	1.50562	1.16266	0.19533	1	0.940024
FSCN2	340319	190	-0.646171	0.499151	0.19548	1	0.940024
NSF	340319	25	1.78062	1.37558	0.195512	1	0.940024
TMEM161B	340319	13	-2.46807	1.90778	0.195775	1	0.940024
GPS2	340319	109	-0.852333	0.658897	0.195813	1	0.940024
DPH1	340319	98	0.898859	0.69487	0.195816	1	0.940024
KTN1	340319	108	-0.856176	0.661909	0.19584	1	0.940024
TSPAN3	340319	22	1.89643	1.46632	0.195899	1	0.940024
JAKMIP1	340319	65	-1.10309	0.853203	0.196053	1	0.940024
FAM178B	340319	34	-1.52557	1.17998	0.196053	1	0.940024
TMCC1	340319	30	-1.6234	1.25588	0.196136	1	0.940024
PCDHGA6	340319	371	0.459993	0.355885	0.196174	1	0.940024
ITPR2	340319	428	0.429969	0.33273	0.196273	1	0.940024
ADH5	340319	20	1.98741	1.53804	0.196298	1	0.940024
PRKACA	340319	17	-2.15492	1.66795	0.196373	1	0.940024
GMFB	340319	49	-1.26914	0.98262	0.196501	1	0.940024
KY	340319	12	2.56456	1.98567	0.19652	1	0.940024
LRIT1	340319	13	2.46322	1.90758	0.196606	1	0.940037
HACD4	340319	25	1.77582	1.3757	0.196759	1	0.940372
SPATA17	340319	15	-2.29218	1.77642	0.196937	1	0.940828
ATRNL1	340319	62	-1.12645	0.873554	0.197226	1	0.940927
NBEA	340319	242	-0.57025	0.442258	0.197257	1	0.940927
TSPAN15	340319	35	1.49883	1.16262	0.197333	1	0.940927
MAN1B1	340319	47	-1.29323	1.00333	0.19742	1	0.940927
NPHP4	340319	137	0.757762	0.587917	0.197436	1	0.940927
GAPVD1	340319	285	0.525315	0.407587	0.197454	1	0.940927
CANT1	340319	29	1.64511	1.27723	0.197736	1	0.941141
CARD9	340319	22	-1.88856	1.46644	0.197796	1	0.941141
NUSAP1	340319	40	1.40026	1.08747	0.197877	1	0.941141
LVRN	340319	130	0.776916	0.603433	0.197923	1	0.941141
NOD1	340319	168	0.683302	0.530836	0.198019	1	0.941141
VGLL2	340319	70	-1.05835	0.822257	0.198052	1	0.941141
ADAMTS17	340319	147	0.730237	0.567374	0.198078	1	0.941141
THOC3	340319	64	1.10623	0.859879	0.19827	1	0.941245
RHOT2	340319	165	-0.688951	0.535552	0.198294	1	0.941245
CPSF7	340319	31	1.58908	1.23541	0.198349	1	0.941245
ADD3	340319	137	0.755286	0.587735	0.198766	1	0.941406
VIL1	340319	218	0.598976	0.466117	0.198782	1	0.941406
TMEM102	340319	17	2.14278	1.66814	0.198958	1	0.941406
SGSM3	340319	394	0.445208	0.346653	0.199036	1	0.941406
GBP2	340319	50	-1.24954	0.973008	0.199071	1	0.941406
MYRIP	340319	90	-0.916091	0.713399	0.1991	1	0.941406
FAHD2A	340319	21	-1.92791	1.50141	0.199118	1	0.941406
CTSK	340319	16	2.20858	1.72003	0.199131	1	0.941406
GPR39	340319	32	1.56157	1.21627	0.199179	1	0.941406
TTC9B	340319	31	1.58504	1.2352	0.199414	1	0.941406
ATN1	340319	73	1.01239	0.789123	0.199517	1	0.941406
IFT74	340319	25	-1.76481	1.37565	0.199529	1	0.941406
ROBO4	340319	63	1.11177	0.866719	0.199587	1	0.941406
CUX1	340319	378	-0.454097	0.354017	0.199599	1	0.941406
PLPPR5	340319	18	-2.07826	1.62166	0.199997	1	0.941406
RTEL1	340319	10	-2.78573	2.17472	0.200209	1	0.941406
LEPR	340319	15	-2.27481	1.77636	0.200335	1	0.941406
IDH2	340319	62	1.11839	0.873504	0.200422	1	0.941406
GPX4	340319	107	-0.851279	0.664923	0.200452	1	0.941406
BCL7A	340319	26	-1.72683	1.34903	0.200528	1	0.941406
ELP5	340319	32	-1.55621	1.21593	0.200597	1	0.941406
REEP1	340319	14	-2.35295	1.83874	0.200668	1	0.941406
LMAN2L	340319	109	0.843434	0.659112	0.200669	1	0.941406
GNPDA1	340319	56	-1.17631	0.919256	0.200676	1	0.941406
PBLD	340319	24	1.79628	1.40399	0.200753	1	0.941406
LIFR	340319	16	2.19985	1.71965	0.200812	1	0.941406
DDB1	340319	772	-0.203291	0.158964	0.200951	1	0.941406
ALDH1L1	340319	189	0.639934	0.500489	0.201033	1	0.941406
GPX7	340319	13	-2.43969	1.90821	0.201067	1	0.941406
EIF3M	340319	84	0.959575	0.750554	0.201078	1	0.941406
ARFGEF1	340319	34	-1.50807	1.17963	0.201101	1	0.941406
RIMBP3	340319	213	-0.602544	0.471399	0.201179	1	0.941406
TRAPPC6B	340319	26	-1.72378	1.34886	0.201266	1	0.941406
METTL3	340319	24	-1.79351	1.40397	0.201444	1	0.941406
SECISBP2	340319	98	-0.887321	0.694891	0.201631	1	0.941406
KXD1	340319	231	-0.578072	0.452815	0.201738	1	0.941406
PDE4D	340319	116	-0.815399	0.638812	0.201804	1	0.941406
UNG	340319	270	0.534313	0.418775	0.201993	1	0.941406
RFC5	340319	82	0.969308	0.75973	0.202006	1	0.941406
AFAP1	340319	76	1.00661	0.789038	0.202048	1	0.941406
SPEN	340319	398	-0.440204	0.345059	0.20205	1	0.941406
SETDB1	340319	69	-1.05666	0.828319	0.202074	1	0.941406
WDR36	340319	799	0.310812	0.243651	0.202082	1	0.941406
CEBPB	340319	16	2.19276	1.71927	0.202169	1	0.941406
GTSE1	340319	10	2.77306	2.17467	0.202252	1	0.941406
HSPB6	340319	58	-1.15154	0.903066	0.202259	1	0.941406
SHF	340319	57	1.16163	0.911009	0.202274	1	0.941406
EEF2KMT	340319	59	-1.14152	0.89549	0.202402	1	0.941616
GADL1	340319	186	-0.642947	0.504505	0.202519	1	0.941773
PTPRT	340319	256	0.547645	0.429963	0.20277	1	0.942275
TPST2	340319	24	-1.78762	1.40379	0.202868	1	0.942275
SNF8	340319	224	-0.58544	0.459744	0.202875	1	0.942275
PCCB	340319	169	0.673382	0.529267	0.20327	1	0.942892
TPI1	340319	107	-0.845974	0.665061	0.203365	1	0.942892
FBXL18	340319	39	-1.40086	1.10148	0.203446	1	0.942892
TNRC6B	340319	85	0.948291	0.746	0.20367	1	0.942892
RXRG	340319	51	1.22461	0.963456	0.203708	1	0.942892
GSPT1	340319	41	1.36527	1.07415	0.203722	1	0.942892
MESD	340319	11	-2.63506	2.07365	0.203825	1	0.942892
A2M	340319	129	-0.769648	0.605729	0.203867	1	0.942892
GCGR	340319	63	1.10102	0.866655	0.203934	1	0.942892
TAMM41	340319	20	1.95396	1.53814	0.203965	1	0.942892
OTOP2	340319	88	0.931165	0.733272	0.20413	1	0.942892
ABHD12	340319	109	0.836526	0.658802	0.204168	1	0.942892
GFER	340319	18	-2.0579	1.62111	0.204285	1	0.942892
TP63	340319	69	1.05124	0.828151	0.204306	1	0.942892
ZBTB40	340319	43	-1.33169	1.04924	0.204369	1	0.942892
ASGR1	340319	11	2.63193	2.07373	0.20438	1	0.942892
COX7A2L	340319	61	1.11815	0.88123	0.204497	1	0.942892
RAB3D	340319	73	-1.02103	0.804994	0.204669	1	0.942892
STOML2	340319	76	1.00076	0.789062	0.204696	1	0.942892
PCDH15	340319	288	0.51417	0.405454	0.204751	1	0.942892
CRYAB	340319	45	-1.30026	1.0254	0.204782	1	0.942892
SUSD1	340319	24	1.78023	1.40407	0.204832	1	0.942892
PTPN13	340319	427	-0.422136	0.333057	0.204992	1	0.942985
GTF2F2	340319	28	-1.64675	1.2997	0.205146	1	0.942985
FAXC	340319	31	1.56531	1.23551	0.205178	1	0.942985
C2orf80	340319	13	-2.41753	1.90819	0.205184	1	0.942985
FAM181A	340319	128	-0.770033	0.608042	0.205366	1	0.943437
SMYD3	340319	32	1.53863	1.21625	0.205853	1	0.945185
UNC45B	340319	391	0.440118	0.348026	0.20601	1	0.945185
RASEF	340319	21	-1.89774	1.50098	0.206111	1	0.945185
SRSF12	340319	22	-1.8539	1.46662	0.20621	1	0.945185
SNX2	340319	49	-1.24213	0.982695	0.206228	1	0.945185
PKN2	340319	99	-0.874099	0.691555	0.206245	1	0.945185
PANK3	340319	11	-2.61974	2.07399	0.20654	1	0.945326
ENPP1	340319	44	-1.30991	1.03708	0.206562	1	0.945326
NUDT16	340319	40	-1.37351	1.08766	0.206657	1	0.945326
TMEM209	340319	73	1.01668	0.805154	0.206694	1	0.945326
ZNF207	340319	12	2.50693	1.98548	0.206724	1	0.945326
GTF3C2	340319	21	1.89525	1.5014	0.206832	1	0.945326
PCDHGB4	340319	35	1.46767	1.16274	0.20686	1	0.945326
IMMP2L	340319	74	1.00923	0.799689	0.206941	1	0.945326
KLF12	340319	16	-2.16894	1.71961	0.207203	1	0.946009
JAG1	340319	275	-0.523258	0.414936	0.207289	1	0.946009
DCBLD1	340319	17	-2.10364	1.66834	0.20734	1	0.946009
SMIM4	340319	14	2.31507	1.83837	0.207922	1	0.947529
ATXN7L2	340319	26	1.69904	1.34928	0.207953	1	0.947529
FAM214A	340319	24	-1.76762	1.4039	0.208001	1	0.947529
MIS18BP1	340319	13	2.40134	1.90756	0.208083	1	0.947529
DNAH5	340319	916	0.286027	0.22722	0.208099	1	0.947529
KCNE3	340319	19	1.98587	1.57801	0.208227	1	0.947529
SNX21	340319	360	-0.454475	0.361159	0.208256	1	0.947529
SPNS3	340319	12	-2.49698	1.98546	0.208525	1	0.947637
OAZ1	340319	36	-1.44153	1.14623	0.208526	1	0.947637
ADGRB2	340319	874	0.292468	0.232613	0.20864	1	0.947637
CASP2	340319	79	-0.972926	0.773974	0.208736	1	0.947637
LONRF1	340319	42	-1.33324	1.06138	0.209065	1	0.947637
USP49	340319	27	-1.6621	1.32388	0.209306	1	0.947637
FGD2	340319	72	-1.01762	0.810753	0.209422	1	0.947637
HEATR3	340319	439	-0.412218	0.328489	0.209519	1	0.947637
GSAP	340319	76	0.990089	0.789098	0.209585	1	0.947637
RNF8	340319	22	-1.84008	1.46657	0.209596	1	0.947637
PLEKHA1	340319	47	1.25867	1.0033	0.209648	1	0.947637
AAGAB	340319	416	0.423249	0.337401	0.209683	1	0.947637
RAPGEF1	340319	73	1.00938	0.805105	0.209942	1	0.947637
IL10RB	340319	14	2.30145	1.83783	0.210475	1	0.947637
POLG2	340319	70	1.02951	0.822147	0.210491	1	0.947637
SEH1L	340319	24	1.75776	1.40381	0.21052	1	0.947637
PDZRN4	340319	202	-0.601429	0.480561	0.210747	1	0.947637
DVL2	340319	82	-0.950484	0.759603	0.210829	1	0.947637
DLAT	340319	50	-1.21707	0.972827	0.21091	1	0.947637
ZNF143	340319	21	-1.87726	1.501	0.211055	1	0.947637
DERA	340319	71	1.02086	0.816412	0.211148	1	0.947637
PIK3AP1	340319	13	-2.38484	1.90757	0.211228	1	0.947637
IGF2	340319	20	-1.92288	1.53808	0.211234	1	0.947637
SLC7A1	340319	12	2.48189	1.98524	0.211237	1	0.947637
SSH2	340319	25	-1.71947	1.37561	0.211312	1	0.947637
F11R	340319	46	-1.26802	1.01448	0.211329	1	0.947637
SLC44A5	340319	41	1.34291	1.07451	0.211378	1	0.947637
LINS1	340319	15	2.21854	1.77579	0.211546	1	0.947637
ATAD3A	340319	96	-0.877405	0.702327	0.211562	1	0.947637
SETD6	340319	126	-0.765283	0.612821	0.211744	1	0.947637
SLC2A1	340319	28	-1.62277	1.3002	0.211998	1	0.947637
CDHR4	340319	10	2.71469	2.17524	0.212033	1	0.947637
TACC2	340319	196	-0.613264	0.491415	0.212049	1	0.947637
SRBD1	340319	50	1.21392	0.973046	0.212197	1	0.947637
FCRL1	340319	26	1.68298	1.34929	0.212284	1	0.947637
TNC	340319	589	-0.35285	0.282964	0.212405	1	0.947637
PRPF4B	340319	105	-0.836961	0.671392	0.212543	1	0.947637
BORA	340319	36	-1.42872	1.14625	0.212611	1	0.947637
FAM189B	340319	17	-2.07979	1.66866	0.212624	1	0.947637
APOB	340319	67	1.04769	0.840631	0.212651	1	0.947637
BMS1	340319	62	1.08858	0.873581	0.212724	1	0.947637
MIS12	340319	15	2.21296	1.77592	0.212731	1	0.947637
CDKN2A	340319	11	-2.584	2.07386	0.21277	1	0.947637
CWH43	340319	47	-1.24928	1.00331	0.213074	1	0.947637
GOLIM4	340319	107	0.828045	0.665076	0.213118	1	0.947637
VWA5B2	340319	174	0.649373	0.521595	0.213141	1	0.947637
CRAT	340319	453	-0.402601	0.323511	0.213326	1	0.947637
BTBD2	340319	80	-0.956593	0.768964	0.213499	1	0.947637
KLHL14	340319	200	0.605071	0.486435	0.213542	1	0.947637
ZNF330	340319	65	1.06122	0.853189	0.213563	1	0.947637
PLEKHA5	340319	225	-0.570493	0.458759	0.213664	1	0.947637
WDR48	340319	47	1.24768	1.00345	0.213724	1	0.947637
DENND5A	340319	222	-0.574154	0.461783	0.213743	1	0.947637
PRDX3	340319	96	-0.872944	0.702099	0.213745	1	0.947637
GLRX3	340319	27	-1.6458	1.32371	0.213751	1	0.947637
SNX6	340319	96	0.872721	0.702146	0.213893	1	0.947637
GDI2	340319	276	0.51478	0.414167	0.213895	1	0.947637
NMRK2	340319	17	-2.0727	1.66795	0.213995	1	0.947637
NYAP1	340319	146	-0.707515	0.569397	0.214028	1	0.947637
CKAP5	340319	42	1.3183	1.06138	0.214217	1	0.947637
SUZ12	340319	19	1.95976	1.57792	0.21424	1	0.947637
MYO9A	340319	182	-0.633206	0.509928	0.214328	1	0.947637
PPP1R15A	340319	602	-0.34754	0.279913	0.214385	1	0.947637
NSUN5	340319	167	0.660977	0.532389	0.214411	1	0.947637
GADD45B	340319	13	-2.36775	1.90742	0.214483	1	0.947637
TSPYL4	340319	14	-2.28088	1.83841	0.214725	1	0.947637
MOGS	340319	202	-0.600712	0.484217	0.21476	1	0.947637
API5	340319	30	-1.55798	1.25587	0.214767	1	0.947637
MUC16	340319	55	1.15045	0.927369	0.214774	1	0.947637
THAP3	340319	12	-2.46348	1.98604	0.214829	1	0.947637
NFATC3	340319	145	0.708282	0.571283	0.215047	1	0.947637
CNTN2	340319	195	-0.610859	0.492811	0.215147	1	0.947637
CPOX	340319	171	0.652126	0.526167	0.215202	1	0.947637
TGFB3	340319	39	-1.36493	1.10144	0.215262	1	0.947637
ARMC3	340319	39	-1.3649	1.10141	0.215262	1	0.947637
GHSR	340319	178	0.639072	0.515711	0.21527	1	0.947637
SEC14L2	340319	152	0.691348	0.557913	0.215284	1	0.947637
PLA2G2A	340319	21	1.8604	1.50135	0.215291	1	0.947637
TRIM14	340319	113	-0.801845	0.647144	0.215328	1	0.947637
RIF1	340319	84	0.930173	0.750761	0.215356	1	0.947637
TMEM33	340319	39	-1.36456	1.10138	0.215364	1	0.947637
TIAM1	340319	550	0.363583	0.293466	0.215374	1	0.947637
DOCK7	340319	188	-0.621562	0.501902	0.215564	1	0.947637
STARD3NL	340319	29	-1.5818	1.27732	0.215577	1	0.947637
HEG1	340319	317	-0.478418	0.386538	0.215828	1	0.947637
SH2D3C	340319	98	-0.860048	0.694893	0.215839	1	0.947637
SLC38A6	340319	67	1.03998	0.840368	0.215892	1	0.947637
NTF4	340319	16	2.12752	1.71934	0.215936	1	0.947637
TAOK3	340319	100	-0.850925	0.68797	0.216138	1	0.947637
XRN1	340319	60	1.09846	0.888116	0.216145	1	0.947637
KCTD9	340319	14	2.2731	1.83827	0.216258	1	0.947637
VDR	340319	85	-0.922597	0.746167	0.216293	1	0.947637
COPZ2	340319	64	1.06305	0.859826	0.216327	1	0.947637
KCNAB3	340319	133	-0.737517	0.596538	0.216337	1	0.947637
GCNT4	340319	95	0.872578	0.705825	0.216365	1	0.947637
ESS2	340319	222	0.570678	0.461708	0.216454	1	0.947637
BLMH	340319	100	-0.850116	0.687889	0.216522	1	0.947637
SH2D5	340319	365	0.445195	0.360315	0.216619	1	0.947637
RPS6KC1	340319	87	-0.911243	0.737696	0.216736	1	0.947637
CCS	340319	135	-0.731397	0.592103	0.216738	1	0.947637
CNN2	340319	170	0.651698	0.527632	0.21678	1	0.947637
ADSS	340319	37	-1.39706	1.1311	0.216781	1	0.947637
LINGO3	340319	766	-0.306588	0.248276	0.216879	1	0.947701
RNPC3	340319	60	-1.09652	0.888253	0.217028	1	0.947718
LRRIQ1	340319	32	1.50089	1.21603	0.217109	1	0.947718
GTF3C5	340319	275	0.512055	0.414948	0.217196	1	0.947718
CPT2	340319	54	-1.15528	0.936291	0.217243	1	0.947718
LRRFIP2	340319	877	0.286872	0.232579	0.217413	1	0.947718
HHLA2	340319	19	1.94639	1.5781	0.217435	1	0.947718
ALKBH6	340319	33	-1.47638	1.19717	0.217494	1	0.947718
CEP85	340319	100	0.84852	0.688135	0.21755	1	0.947718
KCNH7	340319	21	1.84965	1.50137	0.217959	1	0.948977
FMNL3	340319	193	0.605379	0.491465	0.218031	1	0.948977
RAPSN	340319	83	-0.929965	0.75507	0.21809	1	0.948977
CPEB3	340319	76	0.971336	0.789017	0.218297	1	0.949512
ATP13A1	340319	46	-1.24802	1.01401	0.218408	1	0.949512
AP3B2	340319	144	0.705416	0.573252	0.218492	1	0.949512
PCNX1	340319	182	-0.627432	0.509939	0.218546	1	0.949512
SLC27A4	340319	170	0.64878	0.527659	0.218869	1	0.950152
SNX14	340319	79	0.951138	0.774025	0.21914	1	0.950152
PGD	340319	132	0.735941	0.598917	0.219152	1	0.950152
AGAP3	340319	114	-0.762223	0.620312	0.219157	1	0.950152
ADGRF2	340319	17	-2.0495	1.66837	0.219281	1	0.950152
PRSS21	340319	11	2.54714	2.07374	0.219342	1	0.950152
CSPP1	340319	96	-0.849153	0.691369	0.219365	1	0.950152
FAM76B	340319	98	0.853439	0.694897	0.219391	1	0.950152
ALDH3A1	340319	161	-0.665594	0.542254	0.219652	1	0.950152
PLPP4	340319	187	0.617493	0.503098	0.21968	1	0.950152
VAV3	340319	140	-0.713695	0.581576	0.219759	1	0.950152
YARS	340319	90	0.889911	0.725305	0.219843	1	0.950152
MRPL53	340319	42	-1.30249	1.06169	0.219892	1	0.950152
LGR6	340319	70	-0.968208	0.789242	0.219915	1	0.950152
WRN	340319	80	0.943164	0.769078	0.220065	1	0.950152
MTFP1	340319	32	1.49083	1.21573	0.220092	1	0.950152
NDUFV1	340319	197	-0.601089	0.490194	0.220114	1	0.950152
GOLGB1	340319	59	1.09758	0.895585	0.220369	1	0.950892
VANGL1	340319	115	-0.786083	0.641659	0.220547	1	0.951162
CHRDL2	340319	18	-1.98538	1.62123	0.220723	1	0.951162
ASAP3	340319	224	0.559266	0.456788	0.220823	1	0.951162
CTTN	340319	51	-1.17919	0.963203	0.220865	1	0.951162
KIAA0232	340319	15	2.174	1.77593	0.220897	1	0.951162
UBE3A	340319	60	1.08691	0.887962	0.220936	1	0.951162
KCNK15	340319	19	1.93088	1.57774	0.221018	1	0.951162
BPIFB3	340319	40	1.33047	1.0874	0.22113	1	0.951286
BAZ1B	340319	76	0.965184	0.789087	0.221268	1	0.951341
VGF	340319	16	2.10322	1.71965	0.22131	1	0.951341
GLRX	340319	34	1.44206	1.1797	0.221558	1	0.951431
PRICKLE2	340319	24	1.71626	1.40413	0.221599	1	0.951431
C11orf65	340319	31	1.50985	1.23541	0.221655	1	0.951431
RORA	340319	41	-1.31246	1.07413	0.221751	1	0.951431
CLEC17A	340319	17	-2.03792	1.66799	0.221792	1	0.951431
SLC25A40	340319	83	0.922244	0.755104	0.221955	1	0.951431
CPLANE2	340319	25	1.67992	1.37601	0.222138	1	0.951431
CLIC3	340319	86	0.905343	0.741806	0.222292	1	0.951431
ELFN2	340319	18	-1.97802	1.62091	0.222348	1	0.951431
DCTN2	340319	141	0.706968	0.579386	0.222389	1	0.951431
HINT1	340319	20	-1.87677	1.53813	0.222405	1	0.951431
ORC3	340319	236	0.529933	0.434337	0.222429	1	0.951431
PGAM5	340319	74	-0.975481	0.799706	0.222541	1	0.951431
CTCFL	340319	30	1.53136	1.25562	0.222616	1	0.951431
LYPLAL1	340319	41	1.3102	1.07452	0.222719	1	0.951431
LAPTM4A	340319	92	0.874749	0.717404	0.222721	1	0.951431
HOXD3	340319	16	2.0969	1.72002	0.222804	1	0.951431
RANBP6	340319	64	-1.04806	0.859848	0.222889	1	0.951431
FAM86B2	340319	26	1.64415	1.34899	0.222921	1	0.951431
STOX2	340319	90	0.883641	0.725168	0.223023	1	0.951508
ELP2	340319	167	-0.648175	0.532295	0.223339	1	0.951896
CCDC177	340319	81	0.930665	0.764295	0.223347	1	0.951896
DDX55	340319	271	-0.508984	0.418012	0.223365	1	0.951896
SIM2	340319	430	0.403895	0.331827	0.223534	1	0.952261
LRRC18	340319	24	-1.70809	1.40398	0.223753	1	0.952291
ASNA1	340319	23	-1.74449	1.43396	0.223776	1	0.952291
RALGAPA2	340319	188	0.610318	0.501697	0.223793	1	0.952291
MBP	340319	56	-1.11761	0.919127	0.224006	1	0.952568
DCXR	340319	21	1.82496	1.50092	0.224025	1	0.952568
PIK3R4	340319	80	0.93423	0.769158	0.224514	1	0.952988
TRDN	340319	266	0.512539	0.421988	0.224526	1	0.952988
GJA4	340319	45	-1.24549	1.02565	0.224621	1	0.952988
SLC25A13	340319	77	0.95175	0.783982	0.22475	1	0.952988
SLC31A1	340319	16	2.08738	1.71953	0.224776	1	0.952988
ARRDC3	340319	35	1.41147	1.16276	0.224788	1	0.952988
PLAC8L1	340319	477	0.382529	0.315193	0.224888	1	0.952988
SDHA	340319	108	-0.803229	0.662057	0.225042	1	0.952988
GABPB2	340319	34	1.43133	1.17993	0.225107	1	0.952988
MINDY2	340319	17	-2.0234	1.66808	0.225127	1	0.952988
DGCR8	340319	41	-1.30252	1.07403	0.225231	1	0.952988
ZBTB7C	340319	10	2.63707	2.17475	0.225289	1	0.952988
HIST1H3G	340319	32	1.4743	1.2161	0.22539	1	0.952988
CACNA2D4	340319	282	-0.496549	0.409777	0.225607	1	0.952988
MYL6	340319	79	0.937726	0.774002	0.225693	1	0.952988
PRKCB	340319	71	0.98866	0.816318	0.22585	1	0.952988
VEGFA	340319	134	-0.719662	0.594363	0.225968	1	0.952988
ADAMTS19	340319	200	-0.588871	0.486551	0.226167	1	0.952988
TCEA2	340319	14	2.22416	1.83799	0.22624	1	0.952988
WNT11	340319	52	-1.15412	0.953987	0.226364	1	0.952988
PDS5A	340319	72	-0.980433	0.810659	0.2265	1	0.952988
HECTD4	340319	272	-0.501787	0.414962	0.226573	1	0.952988
SMARCD2	340319	89	0.881639	0.729137	0.226605	1	0.952988
TSFM	340319	56	1.11145	0.919276	0.226646	1	0.952988
COLEC11	340319	22	-1.77306	1.46685	0.226759	1	0.952988
METTL2A	340319	211	0.57247	0.473644	0.226798	1	0.952988
CEP128	340319	142	-0.697677	0.577298	0.226848	1	0.952988
DNA2	340319	99	0.835504	0.691354	0.226855	1	0.952988
SRA1	340319	44	-1.25305	1.03702	0.226923	1	0.952988
ESR1	340319	49	1.18745	0.982761	0.226941	1	0.952988
TANC1	340319	537	-0.358953	0.297124	0.227013	1	0.952988
PCNX2	340319	172	-0.6338	0.524733	0.227105	1	0.952988
UNC50	340319	18	1.95865	1.62167	0.227125	1	0.952988
UTP20	340319	346	0.443017	0.366814	0.227147	1	0.952988
SURF6	340319	60	-1.07244	0.888056	0.22719	1	0.952988
DIP2A	340319	290	0.487816	0.403976	0.227227	1	0.952988
MYBPC1	340319	115	-0.774396	0.641524	0.227387	1	0.952988
ZSCAN20	340319	16	-2.07612	1.71998	0.22741	1	0.952988
RGS5	340319	19	1.90484	1.57838	0.227496	1	0.952988
MST1R	340319	47	1.21091	1.00341	0.227513	1	0.952988
OSGEPL1	340319	327	-0.459317	0.380649	0.22756	1	0.952988
DGLUCY	340319	12	-2.39533	1.98552	0.227665	1	0.953029
TRIP10	340319	370	-0.42978	0.356307	0.227738	1	0.953029
ALOX12B	340319	195	0.594111	0.492671	0.227858	1	0.95312
NOC2L	340319	173	0.630849	0.523215	0.227927	1	0.95312
SMCHD1	340319	29	-1.5393	1.27708	0.228078	1	0.953398
MLEC	340319	22	-1.76725	1.46655	0.228189	1	0.953513
CBWD6	340319	101	-0.812266	0.674551	0.228529	1	0.953741
ARHGAP18	340319	72	0.976428	0.810933	0.22856	1	0.953741
SLC15A2	340319	837	0.28664	0.238072	0.228588	1	0.953741
MEIS1	340319	35	-1.39914	1.16298	0.228952	1	0.953741
SPDL1	340319	25	1.65453	1.37574	0.229113	1	0.953741
KAT8	340319	37	-1.35917	1.13075	0.229361	1	0.953741
GNG11	340319	10	-2.61451	2.17521	0.229382	1	0.953741
TAF5	340319	89	-0.876393	0.729168	0.2294	1	0.953741
PLCH1	340319	150	0.675172	0.561797	0.229438	1	0.953741
AGFG2	340319	55	-1.11439	0.927556	0.229588	1	0.953741
CDC14A	340319	27	-1.59036	1.32407	0.229706	1	0.953741
GALNT6	340319	250	0.519571	0.432635	0.229773	1	0.953741
ID2	340319	14	-2.20803	1.83877	0.229824	1	0.953741
PKD1L2	340319	253	-0.519437	0.432585	0.229839	1	0.953741
STXBP4	340319	35	-1.396	1.16261	0.229852	1	0.953741
FAM3B	340319	11	2.48952	2.07342	0.229875	1	0.953741
PPAT	340319	12	2.38339	1.98546	0.229977	1	0.953741
TMEM214	340319	60	1.06617	0.888284	0.230041	1	0.953741
SPAG16	340319	19	-1.89366	1.5784	0.230244	1	0.953741
LRSAM1	340319	48	-1.19084	0.992842	0.230364	1	0.953741
SLC7A2	340319	207	0.573524	0.478199	0.230396	1	0.953741
TSPAN31	340319	173	0.627309	0.523084	0.230431	1	0.953741
SLC15A4	340319	45	-1.22962	1.02545	0.23049	1	0.953741
AEN	340319	60	1.06434	0.887943	0.230662	1	0.953741
FBXW11	340319	23	-1.71841	1.43428	0.230879	1	0.953741
TMEM161A	340319	85	-0.893095	0.746022	0.231252	1	0.953741
BLM	340319	68	-0.998473	0.834094	0.231278	1	0.953741
CYP46A1	340319	48	-1.18819	0.992806	0.231386	1	0.953741
CYB5R1	340319	139	-0.698393	0.583661	0.231474	1	0.953741
WDR25	340319	47	-1.20037	1.00328	0.231523	1	0.953741
EMP3	340319	16	2.05686	1.71929	0.231564	1	0.953741
B4GAT1	340319	19	-1.88739	1.57804	0.231684	1	0.953741
STX5	340319	169	0.632846	0.529226	0.231777	1	0.953741
RPL7	340319	14	-2.19805	1.83827	0.231807	1	0.953741
AHDC1	340319	465	0.381734	0.319285	0.231857	1	0.953741
LRRFIP1	340319	198	-0.584713	0.489089	0.231886	1	0.953741
KAT6A	340319	148	0.675998	0.565506	0.231937	1	0.953741
IDH3B	340319	96	-0.838614	0.701986	0.232233	1	0.953741
RABL2A	340319	13	-2.27891	1.90817	0.232365	1	0.953741
SLC25A31	340319	14	2.19534	1.83828	0.232385	1	0.953741
EIF3G	340319	59	-1.0692	0.895402	0.232439	1	0.953741
ASIC2	340319	27	-1.49936	1.25576	0.232485	1	0.953741
CDS2	340319	60	1.0601	0.88789	0.232498	1	0.953741
LIMK2	340319	164	-0.641143	0.537115	0.232605	1	0.953741
EIF4A3	340319	10	-2.59585	2.17495	0.232666	1	0.953741
SLC19A1	340319	117	-0.758984	0.635983	0.232712	1	0.953741
RAB11FIP4	340319	206	0.571984	0.479359	0.232782	1	0.953741
SLC17A4	340319	76	0.941614	0.789167	0.232802	1	0.953741
CDCA7	340319	173	-0.624177	0.523214	0.232883	1	0.953741
HIGD1C	340319	11	2.47369	2.07398	0.232979	1	0.953741
GPR78	340319	11	2.47266	2.07379	0.233129	1	0.953741
KATNB1	340319	69	0.987181	0.828053	0.233195	1	0.953741
IL17RE	340319	32	1.44953	1.21601	0.233245	1	0.953741
LRRC75A	340319	174	-0.621786	0.521617	0.233248	1	0.953741
DOCK6	340319	288	0.483123	0.40542	0.233395	1	0.953741
NMT1	340319	168	0.632542	0.530828	0.233414	1	0.953741
CDC25C	340319	105	-0.799701	0.671436	0.233643	1	0.953741
KRT72	340319	73	-0.958768	0.805207	0.233768	1	0.953741
OSBPL11	340319	30	1.49526	1.25595	0.233834	1	0.953741
BCHE	340319	13	-2.2712	1.90778	0.233853	1	0.953741
MTSS1	340319	462	-0.379984	0.319313	0.234045	1	0.953741
ST3GAL5	340319	10	-2.58899	2.17571	0.234067	1	0.953741
ASTE1	340319	104	0.802325	0.674587	0.2343	1	0.953741
TAPBP	340319	24	1.66977	1.40421	0.234395	1	0.953741
SIRT5	340319	76	-0.938413	0.789183	0.234403	1	0.953741
PVR	340319	19	1.87598	1.57772	0.234425	1	0.953741
IPO4	340319	325	0.397284	0.334161	0.234481	1	0.953741
EYA4	340319	87	0.876794	0.737575	0.234538	1	0.953741
SSBP1	340319	16	-2.04352	1.71966	0.234705	1	0.953741
PIK3C2G	340319	172	-0.623328	0.524626	0.23478	1	0.953741
DDHD1	340319	52	-1.13314	0.953833	0.23484	1	0.953741
SLC28A1	340319	30	-1.49166	1.25574	0.234883	1	0.953741
AGR2	340319	22	-1.74199	1.46649	0.234888	1	0.953741
IL36RN	340319	11	-2.46399	2.07443	0.234916	1	0.953741
ESPNL	340319	127	0.725258	0.610624	0.23494	1	0.953741
RSAD2	340319	31	-1.46777	1.2358	0.234947	1	0.953741
MAIP1	340319	11	-2.46278	2.07443	0.235146	1	0.953741
MSI2	340319	26	-1.5163	1.27723	0.23516	1	0.953741
OTUD7A	340319	34	-1.40033	1.17955	0.235163	1	0.953741
CALHM3	340319	11	2.46162	2.07377	0.235219	1	0.953741
MROH1	340319	49	1.1663	0.982629	0.235261	1	0.953741
KLHL17	340319	396	0.410348	0.345941	0.235553	1	0.953741
SART3	340319	725	0.303312	0.255732	0.235602	1	0.953741
CDC25B	340319	219	-0.55133	0.46486	0.235618	1	0.953741
SLC48A1	340319	101	0.811677	0.68452	0.235717	1	0.953741
CTNNA3	340319	303	-0.46643	0.393379	0.235741	1	0.953741
LPCAT2	340319	207	0.566902	0.478174	0.235798	1	0.953741
LRR1	340319	36	1.35902	1.14634	0.235807	1	0.953741
GLI3	340319	33	-1.41938	1.19743	0.235878	1	0.953741
ITGAL	340319	32	1.44108	1.21586	0.235926	1	0.953741
TRMT12	340319	12	-2.35297	1.98555	0.236001	1	0.953741
TMEM44	340319	13	-2.26082	1.90786	0.236018	1	0.953741
KCNA5	340319	47	-1.18853	1.00339	0.236212	1	0.953741
FAM83G	340319	121	0.740691	0.625372	0.236255	1	0.953741
FAM20B	340319	126	-0.725929	0.613024	0.236344	1	0.953741
WEE2	340319	10	2.57558	2.17513	0.236373	1	0.953741
ADAM17	340319	46	-1.20124	1.01449	0.23638	1	0.953741
MTREX	340319	45	-1.21367	1.02544	0.236591	1	0.953846
PLPP7	340319	257	-0.507965	0.42923	0.236639	1	0.953846
MGMT	340319	11	-2.45378	2.07374	0.236705	1	0.953846
PLEKHG3	340319	134	-0.703075	0.594294	0.236793	1	0.953846
PDE1C	340319	328	-0.449417	0.379971	0.236903	1	0.953846
EML2	340319	281	0.485304	0.41042	0.237025	1	0.953846
RAB3B	340319	11	-2.45286	2.07439	0.237029	1	0.953846
POMT2	340319	314	0.458792	0.388312	0.237404	1	0.953846
AKAP6	340319	20	1.81685	1.53795	0.237465	1	0.953846
ERO1B	340319	147	0.670493	0.567588	0.237483	1	0.953846
FGGY	340319	113	0.76461	0.647314	0.237522	1	0.953846
MTR	340319	131	0.710072	0.601226	0.237587	1	0.953846
FAM13B	340319	160	-0.642325	0.543938	0.237652	1	0.953846
ITGB5	340319	402	-0.40546	0.343361	0.23766	1	0.953846
MBTPS1	340319	645	0.319342	0.270477	0.237737	1	0.953846
TULP1	340319	73	0.950471	0.805176	0.237821	1	0.953846
ABCD4	340319	120	-0.741252	0.627954	0.237832	1	0.953846
CCDC167	340319	14	2.1691	1.83843	0.238056	1	0.953997
CCT5	340319	75	0.936994	0.794356	0.238174	1	0.953997
UBL7	340319	71	0.962831	0.816289	0.238191	1	0.953997
SCAPER	340319	71	-0.962621	0.816293	0.238296	1	0.953997
OSCP1	340319	23	-1.69138	1.43457	0.238395	1	0.953997
SLC35C1	340319	15	2.09303	1.77594	0.238579	1	0.953997
PDS5B	340319	58	1.06425	0.903085	0.238612	1	0.953997
TRIB1	340319	125	-0.725049	0.615304	0.238655	1	0.953997
XYLT2	340319	436	-0.388357	0.32961	0.238704	1	0.953997
ADCY5	340319	65	1.0052	0.853257	0.23877	1	0.953997
TPP1	340319	41	1.26545	1.07424	0.2388	1	0.953997
NAGS	340319	764	-0.292838	0.248634	0.238883	1	0.953997
BUD31	340319	48	-1.16907	0.992932	0.23904	1	0.953997
IKZF1	340319	26	1.58828	1.34899	0.239045	1	0.953997
THUMPD1	340319	19	1.85649	1.57787	0.239364	1	0.954406
SLC5A10	340319	72	0.953748	0.810655	0.23939	1	0.954406
DGKA	340319	55	-1.09128	0.927573	0.239399	1	0.954406
ADAMTS5	340319	96	0.825471	0.701934	0.239598	1	0.954541
HIST1H4C	340319	19	1.85572	1.57812	0.239634	1	0.954541
SNRPD3	340319	12	-2.33396	1.98518	0.239719	1	0.954541
GBA	340319	277	0.48618	0.413571	0.239769	1	0.954541
ZCCHC4	340319	80	0.903795	0.769074	0.239926	1	0.954835
NUP210	340319	558	0.342252	0.291452	0.240277	1	0.95559
ALDH3A2	340319	86	0.871016	0.741754	0.24029	1	0.95559
PDK4	340319	75	0.9326	0.79436	0.240385	1	0.95559
PTPRZ1	340319	62	-1.02517	0.873636	0.240617	1	0.95559
FBXO44	340319	13	2.23901	1.90825	0.240662	1	0.95559
ATPAF2	340319	94	0.832505	0.709525	0.240665	1	0.95559
DPP8	340319	34	-1.38368	1.17954	0.240769	1	0.95559
EBF3	340319	79	0.907806	0.773904	0.240788	1	0.95559
MTCL1	340319	488	-0.36537	0.311537	0.240878	1	0.955611
MYL6B	340319	23	1.6814	1.43429	0.241084	1	0.956095
CELF2	340319	35	-1.36268	1.16264	0.241174	1	0.95612
PLK4	340319	27	-1.5505	1.32368	0.241459	1	0.956915
OSBPL3	340319	83	0.883751	0.755108	0.241855	1	0.958152
DHX37	340319	130	0.705458	0.603388	0.242339	1	0.958768
SND1	340319	363	-0.422198	0.361207	0.242464	1	0.958768
EFHD2	340319	10	-2.54244	2.17561	0.242561	1	0.958768
FEM1B	340319	24	1.64019	1.40394	0.242698	1	0.958768
YPEL2	340319	18	-1.89369	1.62116	0.242763	1	0.958768
BAP1	340319	110	-0.766291	0.656084	0.242817	1	0.958768
GOT1	340319	42	-1.23919	1.06133	0.242979	1	0.958768
L2HGDH	340319	22	-1.71194	1.46637	0.243022	1	0.958768
EPGN	340319	131	-0.701594	0.601036	0.243087	1	0.958768
BUB3	340319	73	-0.903124	0.773915	0.243229	1	0.958768
RAD51AP1	340319	16	-2.00622	1.71978	0.24339	1	0.958768
SGCA	340319	888	-0.269575	0.231121	0.24346	1	0.958768
NDUFB10	340319	17	1.94562	1.66814	0.243477	1	0.958768
ZGRF1	340319	47	1.1698	1.0033	0.243633	1	0.958768
MCM2	340319	488	-0.361176	0.309821	0.243713	1	0.958768
PIP5K1A	340319	48	1.15757	0.993089	0.243766	1	0.958768
DNM1L	340319	24	1.63638	1.40409	0.243843	1	0.958768
COQ10A	340319	21	1.74932	1.50103	0.243852	1	0.958768
PRELID1	340319	17	-1.94323	1.66832	0.24411	1	0.958768
TAF1A	340319	11	-2.41577	2.07438	0.244191	1	0.958768
NMB	340319	47	1.16794	1.00325	0.244361	1	0.958768
EYA2	340319	586	-0.330127	0.283615	0.244427	1	0.958768
GAD1	340319	43	1.22124	1.04925	0.244457	1	0.958768
FBXW8	340319	119	-0.734023	0.630671	0.244475	1	0.958768
ADCY2	340319	16	2.00134	1.71964	0.244501	1	0.958768
NABP1	340319	183	-0.591922	0.508735	0.24462	1	0.958768
SORL1	340319	699	-0.303023	0.260453	0.244649	1	0.958768
MED1	340319	10	-2.53003	2.17501	0.244738	1	0.958768
SIK3	340319	354	0.42527	0.365788	0.244987	1	0.958768
ATP10B	340319	141	-0.673425	0.579399	0.245121	1	0.958768
PHF11	340319	32	1.41282	1.21579	0.245214	1	0.958768
ASTN1	340319	257	0.498868	0.429315	0.245232	1	0.958768
KLC1	340319	238	-0.5183	0.446079	0.245277	1	0.958768
RAC3	340319	14	-2.13531	1.83819	0.245383	1	0.958768
INHBB	340319	28	1.51019	1.30026	0.245457	1	0.958768
CCDC27	340319	12	-2.30645	1.98607	0.245515	1	0.958768
GLT8D2	340319	73	0.934969	0.805156	0.24555	1	0.958768
B4GALNT2	340319	73	0.9348	0.805063	0.245581	1	0.958768
CLTB	340319	96	-0.815212	0.702141	0.245628	1	0.958768
METTL1	340319	287	0.471651	0.406286	0.24569	1	0.958768
CAPN11	340319	318	0.399757	0.344518	0.245912	1	0.958768
TNNC1	340319	10	2.52393	2.17521	0.245921	1	0.958768
BDP1	340319	138	-0.679	0.58566	0.246304	1	0.958768
ITGA10	340319	56	-1.06586	0.919448	0.246361	1	0.958768
FN1	340319	833	0.276154	0.238242	0.246404	1	0.958768
PARM1	340319	24	-1.62736	1.40399	0.246417	1	0.958768
NAA50	340319	37	-1.31064	1.13088	0.246475	1	0.958768
DISP2	340319	89	0.844896	0.729112	0.246538	1	0.958768
SF3B1	340319	19	-1.82842	1.57842	0.246708	1	0.958768
ELMOD3	340319	63	-1.00412	0.866868	0.246729	1	0.958768
OLFM1	340319	14	-2.12921	1.83823	0.246744	1	0.958768
RPAIN	340319	143	-0.659424	0.569369	0.246797	1	0.958768
SRP68	340319	675	-0.306868	0.264988	0.246846	1	0.958768
ASCC2	340319	123	-0.718165	0.62018	0.246867	1	0.958768
HRC	340319	11	-2.40104	2.07347	0.246871	1	0.958768
MTCH2	340319	22	-1.69763	1.46647	0.247017	1	0.958768
FGR	340319	86	0.858817	0.741965	0.247073	1	0.958768
CORO1C	340319	51	-1.11487	0.963261	0.247114	1	0.958768
PCCA	340319	95	-0.816613	0.705672	0.247186	1	0.958768
EHD3	340319	75	-0.91946	0.794582	0.247207	1	0.958768
MAPK4	340319	12	2.2963	1.98525	0.247403	1	0.958768
TBC1D10A	340319	11	-2.398	2.07361	0.247502	1	0.958768
CD37	340319	18	-1.87439	1.62094	0.247535	1	0.958768
PRKAR2A	340319	39	1.27371	1.10149	0.24754	1	0.958768
CDH5	340319	70	-0.950335	0.822147	0.247715	1	0.958768
SEC16A	340319	240	0.513354	0.444142	0.24775	1	0.958768
AMPD3	340319	196	0.568013	0.491445	0.247763	1	0.958768
PPP1R11	340319	17	-1.9282	1.66837	0.247789	1	0.958768
HABP4	340319	100	0.794864	0.687926	0.247907	1	0.958768
PCBP3	340319	47	1.15905	1.00313	0.247914	1	0.958768
CUTA	340319	313	0.449346	0.389008	0.248048	1	0.958776
SH3RF2	340319	151	-0.646697	0.559903	0.248084	1	0.958776
CYTH3	340319	46	-1.17115	1.01422	0.248204	1	0.958914
SEMA4A	340319	69	-0.956256	0.828306	0.248307	1	0.958986
SMPD2	340319	131	0.693766	0.601129	0.248458	1	0.95913
GLMN	340319	26	-1.55662	1.34929	0.248642	1	0.95913
BFSP2	340319	27	1.52707	1.32386	0.248706	1	0.95913
CXCL12	340319	155	0.637298	0.552579	0.248782	1	0.95913
CXXC1	340319	40	-1.25363	1.08741	0.24897	1	0.95913
TMEM52B	340319	54	-1.07918	0.936107	0.24898	1	0.95913
PSEN2	340319	23	-1.65372	1.43457	0.249006	1	0.95913
EFEMP1	340319	24	-1.61896	1.40445	0.24902	1	0.95913
CEBPZ	340319	45	1.18158	1.02567	0.249319	1	0.959414
UFSP2	340319	65	-0.982876	0.853273	0.249367	1	0.959414
ZFP90	340319	10	-2.5032	2.17493	0.249761	1	0.959414
SLC23A1	340319	43	1.20723	1.04903	0.249815	1	0.959414
VWC2	340319	57	-1.04813	0.911149	0.250005	1	0.959414
SBK1	340319	14	2.11413	1.83819	0.250097	1	0.959414
ALDOB	340319	602	-0.322702	0.280593	0.250116	1	0.959414
AARS	340319	305	-0.453153	0.394033	0.250129	1	0.959414
ERI2	340319	13	2.19367	1.90755	0.250147	1	0.959414
BCAT2	340319	32	-1.39801	1.21576	0.250182	1	0.959414
TBC1D17	340319	101	0.786932	0.684397	0.25022	1	0.959414
CHN1	340319	25	-1.58176	1.37602	0.250342	1	0.959414
EFNA5	340319	18	-1.86337	1.62135	0.250445	1	0.959414
FAM216A	340319	14	-2.11271	1.83835	0.250456	1	0.959414
CDH4	340319	103	-0.778773	0.677705	0.250503	1	0.959414
CHRND	340319	193	-0.569216	0.495368	0.250525	1	0.959414
VWA2	340319	26	1.54997	1.34889	0.250528	1	0.959414
GRID1	340319	120	0.720907	0.62796	0.250964	1	0.959588
SYCP1	340319	152	0.64071	0.558153	0.251006	1	0.959588
ARHGAP25	340319	34	1.35424	1.17995	0.25109	1	0.959588
ZNF276	340319	115	0.736006	0.641463	0.251223	1	0.959588
ADGRA3	340319	34	1.35324	1.17964	0.251313	1	0.959588
POC1B	340319	26	-1.54698	1.34901	0.251488	1	0.959588
PTH1R	340319	643	0.311308	0.271517	0.251568	1	0.959588
MCM9	340319	304	0.452492	0.394695	0.251615	1	0.959588
SDCBP2	340319	73	-0.922764	0.804987	0.251668	1	0.959588
ITIH3	340319	37	1.29614	1.13089	0.251745	1	0.959588
DLL4	340319	10	-2.49252	2.17485	0.251769	1	0.959588
SCEL	340319	59	-1.02615	0.895394	0.251785	1	0.959588
ASIC4	340319	81	-0.876095	0.764561	0.251846	1	0.959588
PPP1R15B	340319	156	0.631305	0.550975	0.251881	1	0.959588
GORAB	340319	15	2.03541	1.77644	0.251888	1	0.959588
PPM1D	340319	27	1.51535	1.32369	0.252297	1	0.959588
GDNF	340319	10	-2.49004	2.17513	0.252302	1	0.959588
PRMT7	340319	213	-0.539662	0.471417	0.252307	1	0.959588
FMNL1	340319	1155	-0.231732	0.202476	0.252422	1	0.959588
SBF1	340319	1442	-0.207479	0.181296	0.252451	1	0.959588
DLX5	340319	267	-0.481899	0.421154	0.252528	1	0.959588
LIN37	340319	161	-0.620264	0.542123	0.252567	1	0.959588
CMAS	340319	22	-1.67737	1.46653	0.25272	1	0.959588
CYP4F2	340319	10	-2.48723	2.17469	0.252742	1	0.959588
EIF4G2	340319	54	1.07056	0.9361	0.252775	1	0.959588
SLC35E2B	340319	23	-1.64037	1.43459	0.252859	1	0.959588
VPS13C	340319	436	0.376835	0.32958	0.252882	1	0.959588
OARD1	340319	43	-1.19932	1.04905	0.252936	1	0.959588
DUSP12	340319	110	-0.750027	0.656242	0.253076	1	0.959797
DNTT	340319	729	-0.290641	0.254535	0.253517	1	0.959877
ATG12	340319	29	-1.45849	1.27735	0.253534	1	0.959877
ARHGAP5	340319	139	-0.666178	0.583492	0.253576	1	0.959877
LSR	340319	231	0.516714	0.452655	0.253655	1	0.959877
COG4	340319	166	0.60946	0.533944	0.253692	1	0.959877
PTBP3	340319	18	-1.85042	1.62118	0.253702	1	0.959877
RABL6	340319	133	0.680768	0.596516	0.253771	1	0.959877
EXD2	340319	112	-0.741791	0.649989	0.253772	1	0.959877
HSPA4	340319	143	0.656399	0.575349	0.253925	1	0.960049
CCDC186	340319	15	2.02505	1.7759	0.254165	1	0.960049
RILPL1	340319	34	-1.34504	1.17971	0.254228	1	0.960049
SLC25A15	340319	72	-0.923287	0.810566	0.254677	1	0.960049
TOMM5	340319	16	1.95839	1.71956	0.254748	1	0.960049
C7orf57	340319	61	1.00324	0.880957	0.254785	1	0.960049
ZNF793	340319	12	-2.2604	1.98529	0.25488	1	0.960049
PDLIM4	340319	87	-0.839741	0.737537	0.254881	1	0.960049
BRIX1	340319	22	-1.66942	1.46663	0.255007	1	0.960049
PRSS12	340319	166	-0.607692	0.533947	0.255074	1	0.960049
FGF8	340319	65	-0.971	0.85326	0.255126	1	0.960049
EIF4G3	340319	188	0.571133	0.50192	0.255165	1	0.960049
EVL	340319	242	-0.50328	0.442339	0.255218	1	0.960049
IFT20	340319	35	1.32181	1.16267	0.255591	1	0.960049
PPP3CC	340319	94	0.806589	0.709527	0.255623	1	0.960049
AURKAIP1	340319	42	-1.2069	1.06168	0.255629	1	0.960049
GPR37	340319	33	-1.36092	1.19742	0.255732	1	0.960049
PYY	340319	13	-2.1674	1.9076	0.255877	1	0.960049
SKP2	340319	23	-1.6296	1.43428	0.255884	1	0.960049
CLDN4	340319	79	-0.879285	0.773979	0.255933	1	0.960049
FAM161B	340319	124	-0.701821	0.617774	0.255937	1	0.960049
WARS	340319	25	-1.56256	1.37558	0.255985	1	0.960049
H2AFY	340319	111	0.741745	0.652991	0.255991	1	0.960049
HIST1H4A	340319	11	-2.3556	2.07403	0.256059	1	0.960049
EIF5A2	340319	16	-1.95308	1.71963	0.25606	1	0.960049
PPA2	340319	130	-0.685223	0.603369	0.256099	1	0.960049
ARPC1A	340319	20	1.74608	1.53817	0.256306	1	0.960049
ID3	340319	20	1.74632	1.5384	0.25631	1	0.960049
ALOX5	340319	175	-0.590306	0.520052	0.256338	1	0.960049
EPAS1	340319	216	-0.531562	0.468312	0.256351	1	0.960049
MAP3K20	340319	63	0.983239	0.866884	0.256702	1	0.960569
TRPM8	340319	217	0.529848	0.467207	0.256764	1	0.960569
ZDHHC18	340319	90	0.822512	0.725291	0.256777	1	0.960569
SYTL2	340319	219	-0.527204	0.464938	0.256828	1	0.960569
FCRLB	340319	103	0.768256	0.677995	0.257161	1	0.961278
SLC20A2	340319	105	0.760657	0.67133	0.25719	1	0.961278
RB1CC1	340319	70	-0.931041	0.822176	0.257463	1	0.961278
TSPEAR	340319	256	-0.486853	0.429948	0.257487	1	0.961278
DPYSL2	340319	109	0.746116	0.658926	0.2575	1	0.961278
LY86	340319	10	-2.46268	2.17525	0.257578	1	0.961278
MRPL48	340319	12	2.24785	1.98562	0.257609	1	0.961278
CPS1	340319	98	-0.786358	0.695075	0.257917	1	0.961322
PSMD6	340319	57	-1.03071	0.911147	0.257961	1	0.961322
RERE	340319	197	0.554641	0.490326	0.257985	1	0.961322
SLC2A13	340319	228	0.51541	0.45573	0.258074	1	0.961322
PIGT	340319	317	0.43702	0.386447	0.258112	1	0.961322
NYNRIN	340319	83	-0.853523	0.755054	0.258303	1	0.961322
EIF2AK1	340319	58	-1.02099	0.90325	0.258328	1	0.961322
EDRF1	340319	279	-0.465608	0.411941	0.25836	1	0.961322
MYH10	340319	618	0.313007	0.276942	0.258382	1	0.961322
SVOPL	340319	139	-0.659398	0.583594	0.258523	1	0.961322
MEI1	340319	47	-1.13336	1.00315	0.258562	1	0.961322
TRAP1	340319	495	-0.348396	0.308417	0.258635	1	0.961322
PTPN7	340319	796	-0.275542	0.244142	0.259061	1	0.962212
YIPF1	340319	162	-0.610143	0.540663	0.259106	1	0.962212
NEMF	340319	118	-0.705673	0.625357	0.259138	1	0.962212
RIMKLA	340319	28	-1.46687	1.3002	0.259239	1	0.962212
ZZEF1	340319	385	-0.395441	0.350722	0.25953	1	0.962212
AICDA	340319	11	2.33788	2.07393	0.25963	1	0.962212
DHX35	340319	243	-0.497463	0.441316	0.259647	1	0.962212
SMYD4	340319	25	-1.55059	1.3756	0.259655	1	0.962212
DARS	340319	72	-0.913991	0.810921	0.2597	1	0.962212
GABARAPL2	340319	12	2.23718	1.98548	0.25984	1	0.962212
PAH	340319	321	0.432791	0.384105	0.259848	1	0.962212
GRM1	340319	22	-1.65231	1.46665	0.259918	1	0.962212
USP7	340319	48	-1.08491	0.963123	0.259975	1	0.962212
TMCO3	340319	48	-1.11763	0.992708	0.260235	1	0.962518
TACR1	340319	32	1.36901	1.21629	0.26035	1	0.962518
NXN	340319	243	-0.496798	0.441385	0.26036	1	0.962518
PLA2G12A	340319	30	1.41322	1.25577	0.26043	1	0.962518
HES6	340319	20	-1.73099	1.53844	0.260522	1	0.962518
CPZ	340319	48	-1.11699	0.992827	0.260565	1	0.962518
KRT13	340319	59	-1.00713	0.895505	0.260739	1	0.962568
SUFU	340319	333	-0.424132	0.377132	0.260748	1	0.962568
NCSTN	340319	27	1.4885	1.32405	0.260929	1	0.96292
STAG1	340319	18	-1.82202	1.62131	0.2611	1	0.963032
NCK1	340319	16	-1.93244	1.71969	0.261134	1	0.963032
FLT4	340319	339	-0.419835	0.373797	0.261369	1	0.963032
COL1A1	340319	711	-0.289999	0.258219	0.261408	1	0.963032
INSC	340319	71	-0.916189	0.816393	0.261761	1	0.963032
TWF2	340319	97	-0.783679	0.698523	0.261902	1	0.963032
LCP2	340319	14	-2.06208	1.83836	0.261992	1	0.963032
VASP	340319	14	2.06171	1.83805	0.261997	1	0.963032
WDR75	340319	95	0.791859	0.705996	0.262025	1	0.963032
ATP6V0B	340319	16	1.92912	1.71999	0.262041	1	0.963032
FNBP1L	340319	54	1.05004	0.936278	0.262074	1	0.963032
TM9SF2	340319	60	0.995653	0.8879	0.262137	1	0.963032
ARFGEF2	340319	507	-0.342749	0.30567	0.26216	1	0.963032
CFAP46	340319	40	1.21936	1.08754	0.262201	1	0.963032
TTLL6	340319	171	0.589822	0.526092	0.262229	1	0.963032
RTN4RL2	340319	13	-2.13757	1.90769	0.262502	1	0.963585
C2CD5	340319	91	0.80798	0.721161	0.262549	1	0.963585
RAE1	340319	18	-1.81528	1.62096	0.262766	1	0.964067
PRDM5	340319	52	-1.06717	0.9539	0.263252	1	0.964489
COL17A1	340319	192	-0.555466	0.496513	0.263254	1	0.964489
PPP1R35	340319	59	-1.00149	0.895558	0.263448	1	0.964489
PRELID2	340319	16	1.92306	1.71967	0.263451	1	0.964489
HS3ST3B1	340319	54	-1.04643	0.936016	0.263584	1	0.964489
LHFPL6	340319	140	-0.649791	0.581353	0.263687	1	0.964489
ATP5ME	340319	19	1.76368	1.57798	0.263703	1	0.964489
ASB2	340319	133	-0.666667	0.596481	0.26371	1	0.964489
HERC4	340319	20	-1.7186	1.53799	0.26381	1	0.964489
RGS3	340319	220	-0.518345	0.4639	0.26384	1	0.964489
CLEC1A	340319	20	1.71862	1.53816	0.263857	1	0.964489
ITPR1	340319	207	-0.534227	0.478236	0.263962	1	0.964489
RALBP1	340319	50	1.08647	0.972645	0.263983	1	0.964489
CREG1	340319	126	-0.683783	0.613027	0.264671	1	0.965096
PACSIN2	340319	147	0.632662	0.56732	0.264776	1	0.965096
RTN3	340319	75	-0.885654	0.794322	0.26486	1	0.965096
TUSC3	340319	76	-0.879723	0.789049	0.264887	1	0.965096
APC	340319	113	0.721455	0.647185	0.264954	1	0.965096
FBH1	340319	30	1.39967	1.25576	0.265023	1	0.965096
SLC18A3	340319	43	-1.13036	1.01414	0.265025	1	0.965096
GRIN3A	340319	18	-1.80528	1.62123	0.265485	1	0.965096
HYI	340319	18	1.80513	1.6216	0.265632	1	0.965096
PROX2	340319	123	0.690468	0.620272	0.265637	1	0.965096
YIF1A	340319	340	-0.415433	0.373217	0.26566	1	0.965096
PPM1H	340319	87	0.820992	0.737594	0.26568	1	0.965096
ARF5	340319	42	-1.18124	1.0614	0.265753	1	0.965096
PRTG	340319	63	0.964401	0.866577	0.265758	1	0.965096
MBLAC2	340319	11	2.30749	2.07391	0.265869	1	0.965096
EXOC8	340319	63	0.964384	0.866865	0.265926	1	0.965096
ULK4	340319	330	-0.419457	0.37714	0.266051	1	0.965096
PAQR3	340319	120	-0.698375	0.62798	0.266097	1	0.965096
PLCD3	340319	143	0.639569	0.575273	0.266239	1	0.965096
IHH	340319	22	-1.62998	1.46692	0.266503	1	0.965096
MRPL10	340319	10	2.41654	2.17499	0.266543	1	0.965096
RPTOR	340319	229	-0.505134	0.454668	0.266572	1	0.965096
HIST2H2AB	340319	11	-2.30447	2.07435	0.266598	1	0.965096
CNTN4	340319	281	0.455659	0.410512	0.26701	1	0.965096
DNAJC11	340319	110	-0.728078	0.656079	0.267111	1	0.965096
SPON2	340319	123	0.688283	0.620267	0.267149	1	0.965096
GSTK1	340319	53	-1.04812	0.944888	0.267324	1	0.965096
TMEM121	340319	13	-2.11556	1.90751	0.267401	1	0.965096
QPCTL	340319	39	-1.22134	1.10125	0.26741	1	0.965096
MMP11	340319	318	-0.427682	0.385847	0.26768	1	0.965096
ASXL2	340319	59	0.992852	0.895772	0.2677	1	0.965096
PCDHA4	340319	65	-0.945708	0.853293	0.267732	1	0.965096
TRIM68	340319	14	-2.03691	1.83835	0.267859	1	0.965096
PPIC	340319	20	1.70412	1.53811	0.267893	1	0.965096
TTC24	340319	68	-0.924191	0.83437	0.268013	1	0.965096
GPIHBP1	340319	123	-0.687025	0.620331	0.268073	1	0.965096
MAFB	340319	30	1.39022	1.25561	0.268203	1	0.965096
KDM4A	340319	26	-1.49389	1.34931	0.268228	1	0.965096
RHBDL1	340319	71	-0.903556	0.816315	0.26835	1	0.965096
SNAPIN	340319	21	1.66171	1.50139	0.268389	1	0.965096
KAT14	340319	176	0.573696	0.518529	0.268558	1	0.965096
KATNAL1	340319	90	-0.802015	0.725011	0.268636	1	0.965096
FAP	340319	210	0.525265	0.474911	0.268716	1	0.965096
FBXO16	340319	24	-1.55285	1.40404	0.268731	1	0.965096
AK6	340319	73	0.890535	0.805353	0.268827	1	0.965096
SRCIN1	340319	183	0.562298	0.508559	0.268871	1	0.965096
SEMA6D	340319	74	-0.884064	0.79962	0.268898	1	0.965096
ENC1	340319	17	-1.84416	1.6683	0.268982	1	0.965096
MBD6	340319	409	0.376113	0.340333	0.269102	1	0.965096
TNFRSF25	340319	16	1.90069	1.72	0.269136	1	0.965096
PDCL3	340319	82	0.839515	0.759881	0.269248	1	0.965096
REC114	340319	31	1.36436	1.23528	0.269379	1	0.965096
EDNRB	340319	14	2.02996	1.83799	0.269402	1	0.965096
CBFA2T2	340319	133	0.65871	0.596425	0.269408	1	0.965096
PTS	340319	28	1.43561	1.2999	0.269419	1	0.965096
USP30	340319	146	-0.628365	0.569406	0.269792	1	0.965096
MB21D2	340319	15	-1.95979	1.77604	0.269827	1	0.965096
TACR2	340319	84	0.827862	0.75055	0.270025	1	0.965096
CDKN2B	340319	22	1.61642	1.46646	0.27035	1	0.965096
TARS	340319	190	-0.550113	0.499173	0.270441	1	0.965096
KLHL35	340319	95	-0.777592	0.705787	0.270577	1	0.965096
PPP1R3G	340319	46	1.11745	1.01427	0.270583	1	0.965096
PARK7	340319	91	0.79454	0.72129	0.270656	1	0.965096
ODF2L	340319	69	-0.912535	0.828419	0.270663	1	0.965096
KHDRBS1	340319	19	-1.73825	1.57834	0.27076	1	0.965096
CHRNG	340319	96	-0.77334	0.702293	0.270826	1	0.965096
TRIM6	340319	52	-1.05039	0.953921	0.270843	1	0.965096
USF1	340319	94	-0.781329	0.709719	0.270941	1	0.965096
TFR2	340319	710	-0.283893	0.257916	0.27102	1	0.965096
COX19	340319	17	-1.83621	1.66829	0.271049	1	0.965096
FOXO1	340319	28	1.43041	1.29972	0.271094	1	0.965096
RUNX3	340319	72	-0.891989	0.810883	0.271323	1	0.965096
CDH6	340319	63	-0.953303	0.866674	0.271352	1	0.965096
SNCG	340319	37	-1.2436	1.1308	0.271444	1	0.965096
AGPAT4	340319	189	0.550267	0.50048	0.27156	1	0.965096
FGFR2	340319	37	-1.24327	1.13079	0.271562	1	0.965096
PTPRO	340319	113	-0.711534	0.647179	0.271577	1	0.965096
PRDM16	340319	376	0.390292	0.355011	0.271603	1	0.965096
DUSP6	340319	133	0.655804	0.596555	0.27163	1	0.965096
BCKDK	340319	181	-0.562051	0.51135	0.271703	1	0.965096
PRELID3A	340319	43	1.15254	1.04882	0.271815	1	0.965096
PHF7	340319	11	2.27905	2.07396	0.271816	1	0.965096
PTPRF	340319	902	0.251637	0.228996	0.271825	1	0.965096
QRFPR	340319	276	0.455108	0.414175	0.271842	1	0.965096
NFKBIA	340319	428	0.364256	0.331494	0.271844	1	0.965096
CWF19L1	340319	44	1.13928	1.03695	0.271909	1	0.965096
DTNA	340319	221	0.508258	0.462758	0.272064	1	0.965096
IQGAP3	340319	402	0.377087	0.343336	0.272073	1	0.965096
SCAMP3	340319	123	0.681409	0.620454	0.2721	1	0.965096
ANXA4	340319	790	0.269149	0.245078	0.272111	1	0.965096
FAM83H	340319	45	-1.12576	1.02538	0.272252	1	0.965096
SPSB1	340319	84	0.824125	0.750758	0.272326	1	0.965096
MPP4	340319	186	-0.549336	0.500591	0.272478	1	0.965096
ZC3H8	340319	686	0.287912	0.262451	0.272636	1	0.965096
PRKAG1	340319	23	1.5733	1.43431	0.272684	1	0.965096
CEP70	340319	29	1.40114	1.27739	0.272696	1	0.965096
ZMAT5	340319	25	1.50872	1.37549	0.272701	1	0.965096
PLEKHA8	340319	56	1.00813	0.919236	0.272772	1	0.965096
SLC25A12	340319	53	-1.03635	0.945109	0.272843	1	0.965096
SDHB	340319	94	0.778145	0.709699	0.272885	1	0.965096
ALAD	340319	181	-0.560521	0.5114	0.273057	1	0.965096
MCM6	340319	516	-0.331222	0.302231	0.273113	1	0.965096
DOCK4	340319	864	-0.256754	0.234318	0.27319	1	0.965096
ACBD7	340319	181	0.560322	0.511409	0.273236	1	0.965096
TANC2	340319	342	-0.405817	0.370477	0.273347	1	0.965096
EHD4	340319	103	-0.742089	0.677804	0.273586	1	0.965096
HCN2	340319	76	-0.846933	0.773818	0.273743	1	0.965096
SUSD2	340319	153	0.608797	0.556242	0.273744	1	0.965096
CLIP1	340319	167	-0.582722	0.532419	0.273745	1	0.965096
PDIA3	340319	135	-0.647815	0.592057	0.273879	1	0.965096
SPINT2	340319	32	-1.33015	1.21582	0.273939	1	0.965096
CUL2	340319	148	0.618619	0.56555	0.274028	1	0.965096
LHX9	340319	110	-0.717655	0.656138	0.274063	1	0.965096
PSMG4	340319	21	-1.64104	1.50114	0.27431	1	0.965096
C7orf31	340319	210	0.519075	0.474841	0.274326	1	0.965096
MLXIPL	340319	131	0.656812	0.601108	0.274541	1	0.965096
GUSB	340319	21	-1.63955	1.50101	0.274704	1	0.965096
ELAVL2	340319	12	-2.16755	1.98555	0.274981	1	0.965096
C2CD4B	340319	57	-0.994522	0.911022	0.274985	1	0.965096
HAPLN4	340319	27	1.44478	1.32354	0.27501	1	0.965096
CA5A	340319	39	1.20207	1.10135	0.275076	1	0.965096
RNF220	340319	398	0.376551	0.345071	0.275174	1	0.965096
MOCS3	340319	110	-0.715565	0.6558	0.275215	1	0.965096
CYP26B1	340319	119	0.687976	0.630813	0.275441	1	0.965096
PGP	340319	13	2.0801	1.90759	0.275524	1	0.965096
TAOK2	340319	109	0.718437	0.65888	0.275541	1	0.965096
MBLAC1	340319	94	0.773636	0.709569	0.275587	1	0.965096
APOBEC1	340319	141	-0.631786	0.579473	0.275592	1	0.965096
MRPL20	340319	33	1.30569	1.19769	0.275641	1	0.965096
ST18	340319	137	-0.640674	0.58776	0.275703	1	0.965096
STRN3	340319	253	0.468615	0.430026	0.27583	1	0.965096
SSH3	340319	39	1.19977	1.10143	0.276029	1	0.965096
ADAMTS1	340319	177	-0.563181	0.517025	0.276034	1	0.965096
BTNL9	340319	67	0.915405	0.84044	0.276068	1	0.965096
RAD21L1	340319	105	-0.731051	0.671285	0.27614	1	0.965096
PMPCB	340319	209	-0.518281	0.476066	0.276298	1	0.965096
AMOTL2	340319	360	0.394659	0.362731	0.276587	1	0.965096
HOXB5	340319	96	0.763617	0.702071	0.276744	1	0.965096
CDK5R1	340319	13	2.07397	1.90757	0.276935	1	0.965096
FAM78A	340319	17	1.81358	1.66823	0.276981	1	0.965096
CREM	340319	45	-1.1147	1.02538	0.276993	1	0.965096
GON7	340319	93	0.775305	0.713364	0.277113	1	0.965096
B9D2	340319	66	0.919898	0.846587	0.277216	1	0.965096
CCDC85A	340319	597	-0.306422	0.282011	0.277232	1	0.965096
GNAI2	340319	185	-0.545234	0.501828	0.27726	1	0.965096
LIF	340319	37	-1.22819	1.1306	0.277338	1	0.965096
RAD54L2	340319	22	1.59237	1.46652	0.277562	1	0.965096
C17orf50	340319	10	-2.36162	2.17498	0.277563	1	0.965096
HACE1	340319	54	0.989337	0.911177	0.277577	1	0.965096
TMEM130	340319	35	-1.26216	1.16273	0.277695	1	0.965096
FAM173A	340319	80	-0.834768	0.769069	0.277734	1	0.965096
KCNS1	340319	584	-0.309048	0.284854	0.277952	1	0.965096
PLD6	340319	10	2.35959	2.17496	0.277971	1	0.965096
EVC	340319	49	-1.06539	0.982695	0.278298	1	0.965096
GPD2	340319	359	-0.393787	0.363314	0.278421	1	0.965096
PSRC1	340319	96	-0.761188	0.702286	0.278423	1	0.965096
HSPB7	340319	46	1.03399	0.954127	0.278497	1	0.965096
VEZT	340319	163	-0.584062	0.539007	0.278548	1	0.965096
TUBA1C	340319	29	1.3841	1.27741	0.27858	1	0.965096
CABP5	340319	80	0.833018	0.76899	0.278693	1	0.965096
PHC2	340319	25	1.49041	1.376	0.278747	1	0.965096
DNAH9	340319	1068	-0.227362	0.209911	0.278748	1	0.965096
MRPL45	340319	12	2.15011	1.98547	0.278845	1	0.965096
UFC1	340319	54	-1.0139	0.936296	0.278859	1	0.965096
HOGA1	340319	16	1.86153	1.71951	0.27899	1	0.965096
VARS2	340319	1049	-0.229929	0.212446	0.279125	1	0.965096
2021-09-03	340319	84	0.81213	0.750407	0.279141	1	0.965096
BPIFB4	340319	12	2.14749	1.98521	0.279366	1	0.965096
LGALS4	340319	120	0.679049	0.627972	0.279548	1	0.965096
CCDC105	340319	10	-2.35115	2.17475	0.279647	1	0.965096
SNAPC1	340319	481	0.339157	0.313842	0.279848	1	0.965096
TTLL1	340319	33	1.29347	1.1972	0.279957	1	0.965096
PPP2R5B	340319	63	-0.935841	0.866652	0.280217	1	0.965096
CUBN	340319	321	-0.414642	0.38407	0.280321	1	0.965096
ACTN4	340319	319	-0.415768	0.385223	0.280459	1	0.965096
KLHL18	340319	124	-0.666796	0.617834	0.280479	1	0.965096
ARV1	340319	77	-0.846058	0.784132	0.2806	1	0.965096
EPHB2	340319	206	0.517337	0.479485	0.280613	1	0.965096
OTUD4	340319	40	1.17331	1.08755	0.280651	1	0.965096
GALNTL6	340319	97	0.753446	0.698456	0.280709	1	0.965096
LILRA2	340319	49	1.05937	0.982473	0.280913	1	0.965096
SPINK2	340319	20	-1.65809	1.53796	0.280985	1	0.965096
PPIL2	340319	51	-1.0381	0.963005	0.281043	1	0.965096
FBXO15	340319	49	-1.05874	0.982491	0.28121	1	0.965096
CHFR	340319	93	0.756591	0.702135	0.281232	1	0.965096
RCC1	340319	73	-0.867699	0.805306	0.281268	1	0.965096
UBE2V2	340319	103	0.719731	0.668171	0.281407	1	0.965096
CLINT1	340319	60	0.956249	0.888106	0.281602	1	0.965096
DUSP23	340319	67	0.905017	0.840592	0.281641	1	0.965096
GALNT7	340319	96	0.755835	0.702069	0.281668	1	0.965096
G6PC3	340319	36	1.23397	1.14637	0.281741	1	0.965096
FOXJ2	340319	61	-0.947959	0.880786	0.28181	1	0.965096
IRF2	340319	82	0.817465	0.759619	0.281861	1	0.965096
TEK	340319	112	0.699327	0.650032	0.282002	1	0.965096
GJD4	340319	61	-0.947505	0.880719	0.282003	1	0.965096
AIM2	340319	10	2.34027	2.1756	0.282067	1	0.965096
FIS1	340319	27	1.42345	1.32379	0.282247	1	0.965096
SPATA16	340319	364	0.387884	0.360775	0.282313	1	0.965096
CLUH	340319	101	0.735723	0.684467	0.282427	1	0.965096
ETV5	340319	34	1.26796	1.17973	0.282472	1	0.965096
CA13	340319	86	0.797036	0.741812	0.282624	1	0.965096
CYB5B	340319	11	-2.22799	2.07375	0.282655	1	0.965096
PCDHB9	340319	264	0.454959	0.423507	0.282704	1	0.965096
GPR75	340319	34	1.26758	1.18004	0.282741	1	0.965096
COTL1	340319	18	1.74136	1.62112	0.282748	1	0.965096
PTPN5	340319	96	-0.754065	0.702105	0.282821	1	0.965096
RPS13	340319	15	1.90717	1.77595	0.282875	1	0.965096
ARPC5L	340319	12	-2.13164	1.98556	0.283015	1	0.965096
MTUS1	340319	180	0.545908	0.508611	0.283123	1	0.965096
NUMB	340319	487	-0.334732	0.311918	0.283208	1	0.965096
IRAK2	340319	15	1.90551	1.77609	0.283331	1	0.965096
CSNK2A2	340319	16	-1.84458	1.71948	0.283381	1	0.965096
PACS1	340319	25	-1.47543	1.37568	0.283495	1	0.965096
MAB21L2	340319	121	-0.67039	0.625377	0.283732	1	0.965096
CCDC85C	340319	51	1.03233	0.963138	0.283791	1	0.965096
MFGE8	340319	28	1.39301	1.2998	0.28385	1	0.965096
ARG2	340319	11	2.22224	2.07371	0.28389	1	0.965096
NIPAL2	340319	18	-1.7368	1.62121	0.284037	1	0.965096
TTPAL	340319	96	0.751917	0.701998	0.284121	1	0.965096
EXOC3L2	340319	287	-0.432698	0.404025	0.284184	1	0.965096
WASHC2A	340319	606	-0.299478	0.279643	0.284203	1	0.965096
DEGS2	340319	40	1.16441	1.08756	0.284322	1	0.965096
DNAJC25	340319	25	-1.47248	1.37564	0.284442	1	0.965096
TMEM43	340319	25	-1.47238	1.37575	0.284514	1	0.965096
ELOVL2	340319	79	-0.813082	0.759779	0.28455	1	0.965096
CDIP1	340319	27	-1.41647	1.32363	0.284559	1	0.965096
MPHOSPH9	340319	81	0.817567	0.76435	0.28479	1	0.965096
CAPN5	340319	82	-0.812549	0.759664	0.284793	1	0.965096
IRF2BP2	340319	102	-0.728663	0.681297	0.284835	1	0.965096
TOM1L1	340319	124	0.660633	0.617756	0.284887	1	0.965096
NGEF	340319	47	-1.07327	1.00363	0.284897	1	0.965096
COL24A1	340319	150	-0.600795	0.561889	0.284961	1	0.965096
FAM185A	340319	16	-1.83867	1.71964	0.284973	1	0.965096
AGBL3	340319	137	-0.628464	0.587801	0.28499	1	0.965096
PARP8	340319	62	-0.934134	0.873722	0.285006	1	0.965096
SLC30A7	340319	19	1.6873	1.57837	0.285062	1	0.965096
SYCE3	340319	23	-1.5328	1.43396	0.285104	1	0.965096
HEATR1	340319	770	0.265317	0.248233	0.285151	1	0.965096
FAM167A	340319	17	1.78288	1.66821	0.285188	1	0.965096
LDLRAP1	340319	46	-1.08405	1.01446	0.285252	1	0.965096
KCNQ4	340319	553	-0.311991	0.292007	0.285324	1	0.965096
EIF3K	340319	72	-0.86593	0.810549	0.285374	1	0.965096
FBXO38	340319	107	-0.710338	0.665072	0.285493	1	0.965096
ITGA5	340319	209	-0.508323	0.476002	0.285566	1	0.965096
TGM2	340319	65	-0.910758	0.853059	0.285685	1	0.965096
YBX3	340319	163	0.575267	0.538895	0.28575	1	0.965096
CLSTN3	340319	75	-0.847846	0.794344	0.285813	1	0.965096
NOM1	340319	79	-0.826051	0.773975	0.285845	1	0.965096
SZRD1	340319	33	-1.27812	1.19771	0.285911	1	0.965096
SCN1A	340319	50	-1.03835	0.973036	0.285918	1	0.965096
PSMA3	340319	39	-1.17494	1.10138	0.286068	1	0.965096
FST	340319	27	1.41171	1.3238	0.286242	1	0.965096
ZC3H11A	340319	17	-1.77878	1.66862	0.286416	1	0.965096
ASB17	340319	35	-1.2393	1.16302	0.28661	1	0.965096
FRK	340319	29	-1.36069	1.27745	0.2868	1	0.965096
GCC1	340319	42	-1.12997	1.06146	0.287085	1	0.965096
SLC25A45	340319	18	1.72573	1.62126	0.287132	1	0.965096
ANKRD33B	340319	83	-0.803283	0.755114	0.287424	1	0.965096
CHPT1	340319	13	2.02948	1.90779	0.287425	1	0.965096
CDKAL1	340319	59	0.952613	0.895618	0.287493	1	0.965096
VWA3A	340319	153	0.591308	0.556177	0.287708	1	0.965096
GATM	340319	76	-0.838202	0.789036	0.288095	1	0.965096
IMP4	340319	87	-0.783531	0.737715	0.288189	1	0.965096
NUDT2	340319	27	1.40544	1.32372	0.288355	1	0.965096
PIK3C2B	340319	214	-0.499205	0.47044	0.288625	1	0.965096
SPRED2	340319	30	1.3327	1.25619	0.288731	1	0.965096
CACNA1A	340319	775	0.261846	0.246832	0.288769	1	0.965096
LHX2	340319	20	1.63142	1.538	0.288809	1	0.965096
PTGER2	340319	17	1.76935	1.6681	0.28883	1	0.965096
TPRG1L	340319	131	0.637238	0.601214	0.289182	1	0.965096
MICALCL	340319	64	-0.911319	0.859849	0.289209	1	0.965096
CA3	340319	16	-1.82244	1.71952	0.289212	1	0.965096
OS9	340319	230	-0.480787	0.453715	0.289297	1	0.965096
TBX3	340319	133	0.632072	0.596554	0.289355	1	0.965096
ACAA1	340319	116	0.676825	0.638832	0.289385	1	0.965096
TRAPPC5	340319	24	-1.48732	1.40384	0.28939	1	0.965096
TMEM234	340319	43	-1.1115	1.04921	0.289433	1	0.965096
EBAG9	340319	12	2.10291	1.98552	0.289545	1	0.965096
USP50	340319	17	-1.76669	1.66808	0.289548	1	0.965096
SH3BGRL2	340319	25	-1.45692	1.37583	0.289628	1	0.965096
KLHDC3	340319	13	-2.01941	1.90788	0.289848	1	0.965096
CDH23	340319	3974	-0.115147	0.108807	0.289935	1	0.965096
TMEM233	340319	20	-1.62714	1.5381	0.290107	1	0.965096
NECTIN4	340319	108	0.700483	0.662164	0.290116	1	0.965096
ARPP19	340319	15	1.87843	1.77577	0.290143	1	0.965096
GNL1	340319	44	1.09696	1.03706	0.290167	1	0.965096
SLC4A2	340319	171	-0.556472	0.526137	0.290213	1	0.965096
PHACTR3	340319	266	0.445457	0.421872	0.291012	1	0.965096
DERL3	340319	150	0.59295	0.561619	0.291066	1	0.965096
NDFIP1	340319	19	1.66606	1.57806	0.291075	1	0.965096
KIF1C	340319	173	0.552133	0.523052	0.291152	1	0.965096
RMC1	340319	84	0.777939	0.737395	0.291434	1	0.965096
MCAT	340319	45	1.08139	1.0252	0.291511	1	0.965096
PRR12	340319	32	1.28234	1.21575	0.291529	1	0.965096
FAM135A	340319	84	-0.791697	0.750609	0.291545	1	0.965096
RRAD	340319	93	-0.752268	0.713273	0.291577	1	0.965096
PIK3CA	340319	42	-1.11924	1.06144	0.291674	1	0.965096
NPNT	340319	175	0.548183	0.52006	0.291848	1	0.965096
RBMS2	340319	43	-1.10569	1.04904	0.29188	1	0.965096
UHMK1	340319	39	-1.16067	1.10171	0.292105	1	0.965096
TTC4	340319	33	1.20807	1.14672	0.292112	1	0.965096
PCDHA3	340319	16	1.81163	1.7197	0.292131	1	0.965096
AP3B1	340319	35	1.2245	1.16273	0.292285	1	0.965096
NCF1	340319	12	-2.09093	1.98564	0.292331	1	0.965096
MBD4	340319	47	-1.05657	1.00341	0.292349	1	0.965096
PALM3	340319	37	-1.19045	1.13072	0.292421	1	0.965096
ALKBH1	340319	118	-0.666461	0.633271	0.292612	1	0.965096
MAP4K4	340319	100	-0.724158	0.688101	0.292616	1	0.965096
RPF2	340319	21	-1.57959	1.50107	0.29266	1	0.965096
AMBRA1	340319	68	0.877745	0.834189	0.292702	1	0.965096
TMEM19	340319	11	-2.18225	2.07398	0.292706	1	0.965096
ASPSCR1	340319	55	-0.975876	0.92748	0.292718	1	0.965096
ZNHIT1	340319	27	-1.39226	1.3238	0.292932	1	0.965096
SH2D1B	340319	164	0.565142	0.537369	0.292945	1	0.965096
GLB1L	340319	39	1.15869	1.10177	0.292953	1	0.965096
PRIMPOL	340319	57	-0.957741	0.911077	0.293159	1	0.965096
ATG4B	340319	11	-2.18066	2.07444	0.293166	1	0.965096
BEND5	340319	27	-1.39186	1.32407	0.293166	1	0.965096
DYRK1A	340319	21	-1.57699	1.50062	0.293311	1	0.965096
ARL5A	340319	25	1.44593	1.37604	0.293356	1	0.965096
GLCCI1	340319	88	0.770541	0.733324	0.293374	1	0.965096
CDKN3	340319	28	1.36562	1.29985	0.293444	1	0.965096
GGN	340319	32	-1.27702	1.21575	0.293538	1	0.965096
RC3H2	340319	23	-1.50602	1.43423	0.293694	1	0.965096
FASTKD2	340319	53	-0.992356	0.945118	0.293728	1	0.965096
SLC16A4	340319	60	0.932411	0.888312	0.293883	1	0.965096
FRA10AC1	340319	87	0.773972	0.737478	0.293956	1	0.965096
TBC1D8	340319	110	0.688543	0.656089	0.293964	1	0.965096
FNDC5	340319	39	-1.1562	1.10176	0.293988	1	0.965096
NOBOX	340319	45	-1.07591	1.02546	0.294091	1	0.965096
MAP2K2	340319	112	-0.681867	0.649916	0.294104	1	0.965096
BEST2	340319	37	-1.18619	1.13065	0.29412	1	0.965096
GFOD2	340319	12	-2.08249	1.98543	0.294232	1	0.965096
SYT17	340319	18	-1.70018	1.6211	0.294278	1	0.965096
ZC3H12C	340319	432	-0.34734	0.331194	0.294294	1	0.965096
RAI14	340319	96	0.736344	0.702122	0.294298	1	0.965096
DHX16	340319	126	-0.642575	0.612917	0.294461	1	0.965096
CAPS2	340319	52	-0.999845	0.953942	0.294584	1	0.965096
RGS4	340319	78	0.816625	0.779137	0.294586	1	0.965096
CHRNA5	340319	20	1.61115	1.53787	0.2948	1	0.965096
FREM1	340319	137	0.615753	0.587838	0.294876	1	0.965096
IDI1	340319	30	1.31522	1.25575	0.294938	1	0.965096
COG8	340319	241	0.461271	0.440454	0.294979	1	0.965096
DUSP27	340319	57	0.954286	0.911314	0.295029	1	0.965096
PQLC2	340319	18	1.69782	1.62169	0.295125	1	0.965096
REM2	340319	64	0.900089	0.859776	0.295152	1	0.965096
MOXD1	340319	157	0.574804	0.549141	0.295224	1	0.965096
PDYN	340319	84	-0.785576	0.750532	0.295242	1	0.965096
TNRC18	340319	154	-0.580075	0.554408	0.295425	1	0.965096
MAF	340319	42	1.10981	1.06135	0.295722	1	0.965096
GFRA1	340319	46	1.06038	1.01417	0.295765	1	0.965096
PNPLA2	340319	554	0.305649	0.292469	0.295994	1	0.965096
ARID2	340319	51	-1.00642	0.963303	0.296136	1	0.965096
GREM2	340319	33	-1.25122	1.19767	0.296158	1	0.965096
HPS5	340319	417	-0.352106	0.337041	0.296163	1	0.965096
NUTM1	340319	12	2.07376	1.9854	0.296251	1	0.965096
ATP6V1D	340319	34	-1.23183	1.17956	0.296341	1	0.965096
KRT19	340319	21	1.56735	1.50087	0.296351	1	0.965096
ALDH3B1	340319	296	-0.417486	0.399971	0.296584	1	0.965096
CDH18	340319	42	1.10764	1.06143	0.296705	1	0.965096
SLC38A9	340319	113	0.675335	0.647189	0.296723	1	0.965096
FBXO22	340319	24	-1.46492	1.40387	0.296725	1	0.965096
ACSM2B	340319	34	1.23086	1.17957	0.296729	1	0.965096
MLH1	340319	735	-0.265051	0.254011	0.296736	1	0.965096
TRIP12	340319	415	-0.352587	0.337942	0.296793	1	0.965096
GK5	340319	51	1.00497	0.963266	0.296813	1	0.965096
FLT3	340319	107	0.693627	0.664944	0.296886	1	0.965096
RNF125	340319	30	1.30969	1.2556	0.296912	1	0.965096
FAM19A3	340319	57	0.950503	0.91137	0.296977	1	0.965096
OSBP2	340319	105	-0.69982	0.671216	0.297127	1	0.965096
MSX1	340319	22	1.52885	1.46638	0.297133	1	0.965096
SMO	340319	126	0.63879	0.612896	0.297298	1	0.965096
ATP1A1	340319	54	-0.975878	0.936321	0.297298	1	0.965096
GPR83	340319	75	-0.827729	0.794307	0.297377	1	0.965096
HSBP1	340319	20	-1.60261	1.53795	0.297392	1	0.965096
CAV2	340319	77	0.816822	0.783971	0.297457	1	0.965096
COL7A1	340319	643	-0.280293	0.269021	0.297459	1	0.965096
KHK	340319	122	-0.64893	0.623013	0.297598	1	0.965096
GNB3	340319	57	-0.948739	0.911155	0.297761	1	0.965096
KIAA2026	340319	53	0.983637	0.944848	0.297852	1	0.965096
RAB40C	340319	24	1.46157	1.40397	0.297864	1	0.965096
SLC6A7	340319	209	-0.495425	0.475972	0.297937	1	0.965096
NTHL1	340319	19	1.6422	1.57785	0.297977	1	0.965096
GAN	340319	55	-0.965159	0.927431	0.298025	1	0.965096
NCOR1	340319	265	-0.439849	0.422673	0.298045	1	0.965096
TBX2	340319	361	-0.376793	0.362194	0.298199	1	0.965096
TTC1	340319	32	-1.26496	1.21603	0.298231	1	0.965096
DNAJC15	340319	47	-1.04336	1.00321	0.29833	1	0.965096
MACROD1	340319	20	1.59953	1.53807	0.298361	1	0.965096
ERCC8	340319	65	0.887039	0.853275	0.29854	1	0.965096
SFRP2	340319	30	1.30531	1.2558	0.298605	1	0.965096
LGALS3	340319	24	-1.45904	1.40397	0.298701	1	0.965096
ARHGAP17	340319	69	0.860235	0.82804	0.298861	1	0.965096
PDE3B	340319	184	0.526809	0.507208	0.298971	1	0.965096
GIT1	340319	104	-0.700571	0.674519	0.298981	1	0.965096
ROCK2	340319	82	0.789008	0.759875	0.299113	1	0.965096
DOK4	340319	163	-0.559255	0.538826	0.299311	1	0.965096
RMDN3	340319	78	0.808084	0.778791	0.299451	1	0.965096
GREB1L	340319	204	-0.496145	0.478183	0.299474	1	0.965096
KLHL1	340319	69	0.85906	0.827986	0.29949	1	0.965096
PSMD12	340319	12	-2.0597	1.98545	0.299552	1	0.965096
CNKSR1	340319	120	-0.651547	0.628158	0.299627	1	0.965096
GTF2I	340319	15	1.84183	1.77604	0.299717	1	0.965096
ZNF407	340319	18	1.68093	1.62101	0.299751	1	0.965096
NQO2	340319	15	-1.84129	1.77613	0.299883	1	0.965096
EXD1	340319	771	0.257045	0.247975	0.299934	1	0.965096
RPL36	340319	84	-0.778032	0.750585	0.299938	1	0.965096
TTC27	340319	262	-0.440766	0.425269	0.299997	1	0.965096
TOE1	340319	14	-1.90497	1.83874	0.300192	1	0.965096
SPATS1	340319	14	-1.90448	1.83844	0.300241	1	0.965096
MROH8	340319	20	1.59296	1.53779	0.30026	1	0.965096
WDR59	340319	341	-0.385884	0.372645	0.300424	1	0.965096
PXDN	340319	103	-0.701785	0.678012	0.30064	1	0.965096
GANC	340319	60	-0.918916	0.887945	0.300726	1	0.965096
GJA3	340319	35	1.20275	1.1625	0.300845	1	0.965096
PADI4	340319	35	1.20302	1.16296	0.300928	1	0.965096
PRKD3	340319	99	0.71539	0.691577	0.300934	1	0.965096
BCR	340319	131	-0.594864	0.575179	0.301032	1	0.965096
NR1H2	340319	111	-0.675161	0.652845	0.301052	1	0.965096
RBPMS	340319	11	-2.14317	2.07381	0.301395	1	0.965096
ARL3	340319	20	-1.58917	1.53803	0.301488	1	0.965096
SLC38A8	340319	126	0.633173	0.612822	0.301507	1	0.965096
POLR1D	340319	15	1.83448	1.77568	0.301551	1	0.965096
CCDC102A	340319	58	0.933009	0.903166	0.301584	1	0.965096
TRIM71	340319	80	0.794416	0.769183	0.301696	1	0.965096
DCPS	340319	94	0.732773	0.70955	0.301732	1	0.965096
WNT10B	340319	106	0.6901	0.668276	0.301766	1	0.965096
ADAT2	340319	30	-1.29689	1.25595	0.301792	1	0.965096
SCAMP2	340319	88	0.75711	0.733234	0.301809	1	0.965096
GNPTAB	340319	113	0.668197	0.647181	0.301851	1	0.965096
TEX36	340319	20	1.58732	1.53798	0.302033	1	0.965096
SPATA13	340319	55	0.957176	0.927421	0.302034	1	0.965096
SMARCD3	340319	51	0.994096	0.963229	0.302052	1	0.965096
MOB2	340319	12	2.04887	1.98558	0.302131	1	0.965096
PLLP	340319	25	1.41861	1.37558	0.302409	1	0.965096
TAF4	340319	22	-1.51204	1.46623	0.302425	1	0.965096
DCUN1D4	340319	39	1.13494	1.1014	0.302796	1	0.965096
PTPRB	340319	135	-0.609804	0.592111	0.303067	1	0.965096
GALNT17	340319	60	-0.914386	0.888071	0.303184	1	0.965096
STON2	340319	100	-0.708229	0.687893	0.303217	1	0.965096
IER2	340319	25	-1.41593	1.37542	0.303269	1	0.965096
TMEM206	340319	40	1.1199	1.08789	0.303282	1	0.965096
CLCC1	340319	93	0.734463	0.713494	0.303298	1	0.965096
APBB3	340319	104	-0.694424	0.6746	0.303299	1	0.965096
RLBP1	340319	135	0.602711	0.585567	0.30335	1	0.965096
PTHLH	340319	11	-2.13465	2.07398	0.303361	1	0.965096
CEP76	340319	65	0.877969	0.853051	0.303381	1	0.965096
LTK	340319	18	-1.66826	1.62104	0.303421	1	0.965096
KLHL31	340319	116	0.657321	0.638786	0.303473	1	0.965096
LONP2	340319	196	-0.50557	0.491411	0.303568	1	0.965096
KMT2E	340319	209	-0.489559	0.475947	0.303669	1	0.965096
OSTF1	340319	15	-1.82636	1.77592	0.303761	1	0.965096
HSPA9	340319	111	-0.671511	0.65303	0.303809	1	0.965096
NCAPH	340319	39	-1.13248	1.10179	0.304019	1	0.965096
2021-09-08	340319	143	0.591402	0.575381	0.304024	1	0.965096
FBXO2	340319	139	0.599839	0.58368	0.304099	1	0.965096
OIT3	340319	98	-0.714053	0.694901	0.304158	1	0.965096
TGFBI	340319	401	-0.353161	0.3437	0.304172	1	0.965096
PLCZ1	340319	29	1.31244	1.27736	0.304201	1	0.965096
PRSS55	340319	39	-1.13164	1.10144	0.304225	1	0.965096
MMP2	340319	466	-0.327535	0.318816	0.304257	1	0.965096
SNUPN	340319	283	0.419894	0.40903	0.304629	1	0.965096
MANSC4	340319	99	0.709768	0.691437	0.304651	1	0.965096
SYNE2	340319	352	0.376502	0.366793	0.304672	1	0.965096
ARHGAP22	340319	86	0.761193	0.741757	0.304797	1	0.965096
TMF1	340319	99	-0.70955	0.691446	0.304806	1	0.965096
GRIK2	340319	83	0.774229	0.755123	0.305221	1	0.965096
KAT5	340319	55	0.950851	0.927546	0.305305	1	0.965096
VGLL4	340319	15	1.82054	1.77604	0.305336	1	0.965096
COL21A1	340319	76	0.808784	0.789131	0.305409	1	0.965096
PAX9	340319	138	-0.599851	0.585603	0.305679	1	0.965096
SIMC1	340319	28	1.33051	1.3	0.306088	1	0.965096
SLC35F5	340319	67	-0.860245	0.840604	0.306136	1	0.965096
RAB37	340319	59	0.916389	0.895522	0.306166	1	0.965096
SLC35B4	340319	379	0.361749	0.353587	0.306269	1	0.965096
TAF6L	340319	89	-0.746002	0.729199	0.306288	1	0.965096
CELF5	340319	35	-1.1889	1.16248	0.306436	1	0.965096
SLC35B3	340319	262	0.434786	0.42514	0.306456	1	0.965096
TGFB2	340319	45	-1.04866	1.02569	0.306593	1	0.965096
ACR	340319	20	1.57196	1.53774	0.306661	1	0.965096
GALNS	340319	74	0.817047	0.799604	0.306869	1	0.965096
NCKAP1	340319	175	0.531386	0.520221	0.307036	1	0.965096
DENND2D	340319	81	0.78088	0.764534	0.307075	1	0.965096
APEH	340319	99	-0.706073	0.691417	0.307162	1	0.965096
PIM1	340319	29	-1.30439	1.27741	0.307197	1	0.965096
AATF	340319	211	0.480216	0.470312	0.307228	1	0.965096
WNK4	340319	515	0.30879	0.302466	0.307299	1	0.965096
BRD7	340319	38	-1.13896	1.11576	0.307354	1	0.965096
HEXIM1	340319	115	-0.654598	0.641501	0.307532	1	0.965096
DHX30	340319	68	0.851293	0.834264	0.307534	1	0.965096
ALX3	340319	28	-1.32665	1.30022	0.307576	1	0.965096
MED13	340319	116	0.651575	0.638693	0.307649	1	0.965096
CEP83	340319	715	-0.262123	0.256975	0.307714	1	0.965096
COL4A4	340319	152	-0.569187	0.558169	0.307853	1	0.965096
CTRL	340319	85	-0.760723	0.746084	0.307909	1	0.965096
LRRC73	340319	177	-0.527205	0.517158	0.308	1	0.965096
RIPK4	340319	71	-0.831994	0.816198	0.308036	1	0.965096
CNIH1	340319	18	-1.65176	1.62109	0.308242	1	0.965096
ZPR1	340319	230	-0.462251	0.453717	0.308295	1	0.965096
OAF	340319	161	-0.552414	0.542222	0.3083	1	0.965096
CDR2L	340319	48	1.01131	0.992815	0.308378	1	0.965096
CHCHD5	340319	83	0.76929	0.755348	0.308461	1	0.965096
ADM	340319	14	-1.87176	1.83828	0.308575	1	0.965096
MKNK1	340319	35	-1.18398	1.16298	0.308652	1	0.965096
FAM214B	340319	52	0.970945	0.953875	0.308728	1	0.965096
HHIP	340319	94	0.7221	0.709497	0.308791	1	0.965096
TBC1D20	340319	21	1.52725	1.50072	0.308833	1	0.965096
UBR2	340319	209	0.484333	0.475966	0.30888	1	0.965096
RBM20	340319	163	0.548321	0.538852	0.308882	1	0.965096
CNTNAP2	340319	69	0.84268	0.828177	0.308911	1	0.965096
ARHGAP42	340319	74	0.813525	0.79969	0.309011	1	0.965096
EPN2	340319	26	1.37115	1.3489	0.309392	1	0.965096
TMEM107	340319	23	-1.45778	1.43416	0.309405	1	0.965096
GNMT	340319	45	-1.04217	1.02549	0.309503	1	0.965096
NT5C3B	340319	88	-0.745213	0.733324	0.309529	1	0.965096
CASZ1	340319	177	0.525616	0.517253	0.30955	1	0.965096
OTUB1	340319	14	-1.86792	1.83828	0.309573	1	0.965096
PNKD	340319	283	-0.415759	0.409181	0.309593	1	0.965096
TUBG1	340319	32	1.2353	1.21589	0.309646	1	0.965096
EPYC	340319	78	-0.79137	0.778991	0.309682	1	0.965096
FLCN	340319	1212	-0.20017	0.1972	0.310078	1	0.965096
CANX	340319	73	-0.816985	0.805164	0.310258	1	0.965096
CAMKK1	340319	35	-1.17919	1.16263	0.310466	1	0.965096
MYOM1	340319	1584	0.175335	0.172897	0.310536	1	0.965096
SPTA1	340319	351	-0.370944	0.365867	0.310643	1	0.965096
MRPS18A	340319	98	0.704556	0.694956	0.310673	1	0.965096
CCDC171	340319	126	-0.621235	0.612897	0.310772	1	0.965096
SHKBP1	340319	264	0.426718	0.421025	0.310812	1	0.965096
VGLL3	340319	21	-1.52109	1.50105	0.310894	1	0.965096
C10orf82	340319	16	-1.74217	1.71951	0.310977	1	0.965096
INPP5E	340319	260	-0.432348	0.426742	0.310996	1	0.965096
KIFC1	340319	52	-0.966476	0.954102	0.311075	1	0.965096
HINT2	340319	21	1.52042	1.50097	0.311081	1	0.965096
MAPK15	340319	13	1.93214	1.90763	0.311132	1	0.965096
YTHDF1	340319	11	-2.09987	2.07352	0.311199	1	0.965096
RETREG1	340319	22	-1.48499	1.46651	0.311253	1	0.965096
SLC25A34	340319	91	0.730368	0.721328	0.311284	1	0.965096
SCN2A	340319	22	-1.48473	1.46691	0.311467	1	0.965096
PRMT6	340319	171	0.53263	0.526265	0.311493	1	0.965096
NAGLU	340319	19	1.59615	1.5779	0.311746	1	0.965096
LBH	340319	32	1.23007	1.21626	0.311846	1	0.965096
FAM163A	340319	217	-0.472417	0.467186	0.311923	1	0.965096
UNC79	340319	141	-0.585627	0.579335	0.312084	1	0.965096
BICD2	340319	61	0.890278	0.880719	0.312087	1	0.965096
MRPS9	340319	133	0.603156	0.5967	0.312103	1	0.965096
MON2	340319	376	0.358887	0.355049	0.312108	1	0.965096
GSTCD	340319	25	-1.39046	1.3756	0.312113	1	0.965096
MAGOHB	340319	24	-1.41917	1.40411	0.312148	1	0.965096
ZFP37	340319	12	2.00665	1.98556	0.312199	1	0.965096
DUSP2	340319	159	-0.551522	0.545738	0.31221	1	0.965096
MEP1A	340319	46	1.02483	1.01427	0.312301	1	0.965096
SHANK2	340319	23	-1.44902	1.43425	0.312354	1	0.965096
RNF149	340319	22	-1.48175	1.46687	0.312426	1	0.965096
MAVS	340319	46	-1.02423	1.01403	0.312469	1	0.965096
TMOD3	340319	40	1.09827	1.08746	0.312527	1	0.965096
FTL	340319	20	-1.55212	1.53778	0.312819	1	0.965096
GPC2	340319	19	-1.59272	1.57804	0.31283	1	0.965096
AIMP1	340319	17	-1.68354	1.66821	0.312884	1	0.965096
RPS6KL1	340319	18	1.63564	1.62116	0.313008	1	0.965096
WDYHV1	340319	13	1.92448	1.90765	0.31306	1	0.965096
PCSK7	340319	136	-0.595036	0.589935	0.313145	1	0.965096
NUP50	340319	32	-1.22583	1.2157	0.313296	1	0.965096
CCZ1B	340319	13	-1.92339	1.90782	0.313377	1	0.965096
STRIP1	340319	64	-0.866986	0.860051	0.313425	1	0.965096
TSHZ3	340319	10	-2.19161	2.17467	0.313556	1	0.965096
RASSF6	340319	294	-0.404414	0.401354	0.313635	1	0.965096
CNTRL	340319	510	0.306128	0.303911	0.313794	1	0.965096
CUL1	340319	38	1.12393	1.11588	0.313831	1	0.965096
TMEM163	340319	23	-1.44448	1.43463	0.314002	1	0.965096
CHD2	340319	172	0.528044	0.524544	0.314093	1	0.965096
FBXO21	340319	65	-0.858905	0.853255	0.314117	1	0.965096
HOXC8	340319	31	-1.24349	1.23548	0.314185	1	0.965096
POLR1A	340319	96	0.706686	0.702294	0.314295	1	0.965096
FAM92B	340319	12	-1.99784	1.98543	0.314295	1	0.965096
HSF2	340319	18	1.63138	1.62139	0.31434	1	0.965096
PDE6B	340319	194	0.496924	0.493942	0.314399	1	0.965096
SPO11	340319	32	-1.22295	1.21577	0.314462	1	0.965096
TBC1D16	340319	70	0.826935	0.822276	0.314577	1	0.965096
RPH3AL	340319	16	1.72879	1.7195	0.314704	1	0.965096
CHADL	340319	39	1.10724	1.10136	0.314735	1	0.965096
HS1BP3	340319	29	-1.2839	1.27764	0.314949	1	0.965096
COL3A1	340319	172	0.527222	0.524732	0.315021	1	0.965096
LRRC2	340319	80	-0.772716	0.769271	0.315149	1	0.965096
GADD45A	340319	15	-1.7839	1.77639	0.31527	1	0.965096
TRAF2	340319	282	-0.411446	0.409759	0.315324	1	0.965096
CPVL	340319	37	-1.13546	1.13086	0.315345	1	0.965096
ZMYND10	340319	193	-0.497191	0.495287	0.315454	1	0.965096
MTHFD1	340319	405	-0.343266	0.341967	0.315475	1	0.965096
HSD17B1	340319	51	0.966831	0.963222	0.315502	1	0.965096
BRPF3	340319	57	-0.914269	0.911185	0.315676	1	0.965096
BEST4	340319	38	-1.11947	1.11613	0.315869	1	0.965096
CPNE4	340319	24	-1.40811	1.40415	0.315947	1	0.965096
HABP2	340319	207	0.479448	0.478191	0.316042	1	0.965096
BEND4	340319	10	-1.91209	1.9077	0.316199	1	0.965096
POPDC3	340319	13	-1.91145	1.90783	0.316395	1	0.965096
CARHSP1	340319	125	-0.616373	0.615271	0.316446	1	0.965096
SPTB	340319	1424	0.182906	0.182661	0.316663	1	0.965096
SAT2	340319	55	-0.928607	0.927519	0.316744	1	0.965096
MMS19	340319	358	0.362575	0.362187	0.316793	1	0.965096
FAM8A1	340319	96	0.702878	0.702139	0.316802	1	0.965096
HOXC10	340319	36	-1.14764	1.14643	0.316803	1	0.965096
KRTCAP2	340319	37	0.904225	0.903385	0.316862	1	0.965096
USP6NL	340319	77	0.784591	0.783925	0.3169	1	0.965096
FAM110A	340319	73	0.805651	0.804984	0.31691	1	0.965096
CAMK2N2	340319	24	-1.40522	1.40415	0.316943	1	0.965096
PDE10A	340319	53	-0.945667	0.944954	0.316946	1	0.965096
ELOVL1	340319	64	-0.860746	0.860112	0.316954	1	0.965096
TMEM248	340319	54	0.936638	0.9361	0.317033	1	0.965096
SSTR1	340319	38	1.11622	1.11579	0.317124	1	0.965096
ANKRD62	340319	63	-0.86678	0.866488	0.317148	1	0.965096
AZGP1	340319	39	-1.10174	1.1015	0.317205	1	0.965096
ATP2B4	340319	242	0.442513	0.44242	0.31721	1	0.965096
CERS6	340319	69	0.828517	0.828357	0.317218	1	0.965096
CECR2	340319	83	-0.754984	0.754945	0.317286	1	0.965096
TAF10	340319	24	1.40383	1.40407	0.317395	1	0.965096
MCMBP	340319	28	-1.235	1.23534	0.317441	1	0.965096
KMO	340319	215	0.469131	0.469355	0.317543	1	0.965096
WRNIP1	340319	181	-0.511015	0.511423	0.317698	1	0.965096
UFD1	340319	31	-1.23369	1.23517	0.317894	1	0.965096
JAKMIP2	340319	49	-0.981275	0.982712	0.318019	1	0.965096
MMD	340319	40	-1.0858	1.08753	0.31808	1	0.965096
DLX2	340319	34	1.17804	1.17996	0.318097	1	0.965096
TTLL12	340319	133	0.595403	0.596406	0.318126	1	0.965096
TWISTNB	340319	16	-1.71667	1.71965	0.318152	1	0.965096
STAT3	340319	26	-1.34636	1.34891	0.318226	1	0.965096
ZCWPW1	340319	141	0.578144	0.579383	0.318347	1	0.965096
LRFN1	340319	35	-1.1597	1.16247	0.318465	1	0.965096
TPCN1	340319	102	-0.679424	0.681172	0.318554	1	0.965096
RHOF	340319	326	0.380117	0.381155	0.318631	1	0.965096
FERD3L	340319	57	0.908422	0.91119	0.318784	1	0.965096
KRT6C	340319	33	1.19322	1.19744	0.319019	1	0.965096
HSD3B7	340319	50	-0.969281	0.972745	0.319038	1	0.965096
PUS7L	340319	25	-1.37068	1.37574	0.319095	1	0.965096
ITFG2	340319	199	0.485901	0.487747	0.319147	1	0.965096
RSRC1	340319	123	0.617965	0.620418	0.319229	1	0.965096
ATF2	340319	15	1.7693	1.77643	0.319258	1	0.965096
DEF6	340319	57	-0.907516	0.911174	0.319258	1	0.965096
PRKAA1	340319	78	-0.77574	0.778956	0.319314	1	0.965096
COQ7	340319	32	1.21076	1.21588	0.31935	1	0.965096
ALG1	340319	63	-0.862919	0.866562	0.31935	1	0.965096
FER1L6	340319	474	-0.314793	0.316146	0.319387	1	0.965096
KCTD15	340319	115	-0.638399	0.641401	0.319581	1	0.965096
ATP6V1A	340319	57	-0.906547	0.91114	0.319757	1	0.965096
SNAPC3	340319	83	-0.751283	0.755131	0.319784	1	0.965096
MAK	340319	63	0.86218	0.866745	0.319867	1	0.965096
GMPR2	340319	65	0.848632	0.853164	0.319888	1	0.965096
SSPO	340319	101	0.680876	0.684544	0.319911	1	0.965096
DCAF15	340319	10	-2.16277	2.17474	0.319982	1	0.965096
PAQR5	340319	108	0.658128	0.661891	0.320071	1	0.965096
UAP1	340319	32	-1.20926	1.21625	0.320102	1	0.965096
SPAG7	340319	17	1.65851	1.66818	0.320125	1	0.965096
AKR1B1	340319	127	0.606784	0.610493	0.32026	1	0.965096
PLXNB2	340319	164	0.533842	0.537111	0.320265	1	0.965096
KCNQ1	340319	208	-0.474097	0.477157	0.320425	1	0.965096
CRLF3	340319	515	0.301289	0.303352	0.320615	1	0.965096
PLXDC2	340319	56	-0.912831	0.919181	0.320665	1	0.965096
NEDD4	340319	179	-0.510537	0.514173	0.320746	1	0.965096
NEK4	340319	211	0.470143	0.473691	0.32095	1	0.965096
NEIL3	340319	15	-1.76245	1.7759	0.320989	1	0.965096
ZNF217	340319	10	-2.15676	2.17473	0.321326	1	0.965096
JMJD1C	340319	82	0.753141	0.759612	0.321452	1	0.965096
SNRNP40	340319	256	0.42637	0.430146	0.321578	1	0.965096
GPLD1	340319	528	0.297063	0.299831	0.3218	1	0.965096
ANKRD26	340319	38	-1.10536	1.1158	0.321862	1	0.965096
GSTM4	340319	143	0.564095	0.569509	0.321934	1	0.965096
EEF1B2	340319	44	-1.02727	1.0373	0.322013	1	0.965096
NOS1	340319	82	-0.752281	0.759704	0.322063	1	0.965096
RAB36	340319	83	0.747392	0.754911	0.322155	1	0.965096
MPP2	340319	109	-0.652126	0.658872	0.322292	1	0.965096
PRKAA2	340319	80	-0.761195	0.769315	0.322446	1	0.965096
NHLRC3	340319	86	-0.733819	0.741697	0.322478	1	0.965096
BYSL	340319	174	0.51591	0.521613	0.322632	1	0.965096
INPP5D	340319	152	0.546693	0.55275	0.322643	1	0.965096
ATP6V1B2	340319	56	-0.909067	0.919195	0.322673	1	0.965096
KCNIP3	340319	36	1.13386	1.14674	0.322776	1	0.965096
NPLOC4	340319	40	1.07502	1.08752	0.322905	1	0.965096
XPO6	340319	208	0.471512	0.477025	0.322937	1	0.965096
NMNAT3	340319	112	-0.642269	0.650083	0.323163	1	0.965096
OLFML2B	340319	368	0.354478	0.358829	0.323214	1	0.965096
PDE11A	340319	162	-0.534069	0.540672	0.323258	1	0.965096
PDLIM7	340319	279	0.404647	0.409776	0.323407	1	0.965096
HOXC12	340319	63	0.855794	0.866688	0.323432	1	0.965096
IMPAD1	340319	139	0.569999	0.577337	0.323501	1	0.965096
TPCN2	340319	25	-1.35797	1.37568	0.323579	1	0.965096
XBP1	340319	24	1.38563	1.40378	0.323607	1	0.965096
MRPL51	340319	40	-1.07337	1.08768	0.323719	1	0.965096
TAX1BP1	340319	52	-0.941332	0.953942	0.323751	1	0.965096
FAM151B	340319	64	-0.848352	0.859916	0.323863	1	0.965096
SHANK1	340319	75	-0.783212	0.794175	0.324038	1	0.965096
ZFAT	340319	114	-0.635392	0.644319	0.324063	1	0.965096
TULP3	340319	178	-0.508571	0.515767	0.32411	1	0.965096
ZNF346	340319	28	1.28168	1.29997	0.324167	1	0.965096
NR5A1	340319	12	-1.95758	1.98554	0.324173	1	0.965096
MOGAT2	340319	50	-0.958841	0.972793	0.324301	1	0.965096
ADRB1	340319	340	0.366212	0.371555	0.32432	1	0.965096
HAND1	340319	65	-0.840913	0.853244	0.324356	1	0.965096
NUP153	340319	141	-0.570833	0.579433	0.324547	1	0.965096
FNDC7	340319	153	-0.54813	0.556393	0.324551	1	0.965096
OAT	340319	72	0.798571	0.810643	0.324572	1	0.965096
KRT33B	340319	44	-1.02148	1.03695	0.324584	1	0.965096
KIAA1755	340319	173	0.515233	0.523054	0.324602	1	0.965096
FERMT2	340319	87	0.726023	0.737448	0.324867	1	0.965096
SLC26A8	340319	23	-1.41189	1.43436	0.324953	1	0.965096
SLC4A8	340319	228	0.448474	0.455777	0.325128	1	0.965096
SLC9A3R2	340319	55	0.912414	0.92748	0.325236	1	0.965096
PRMT1	340319	15	-1.7467	1.77567	0.325271	1	0.965096
ASNSD1	340319	41	1.05676	1.07452	0.325379	1	0.965096
BNIP1	340319	242	-0.432196	0.439629	0.325562	1	0.965096
LRCH3	340319	410	-0.33416	0.339967	0.325648	1	0.965096
GGH	340319	14	1.80663	1.83829	0.325719	1	0.965096
WBP2NL	340319	44	-1.01887	1.03678	0.325746	1	0.965096
PSMB9	340319	96	0.68988	0.702156	0.325846	1	0.965096
LRMDA	340319	10	-2.13699	2.17503	0.325848	1	0.965096
SYT9	340319	219	0.45686	0.464994	0.32585	1	0.965096
BCL2	340319	12	-1.95029	1.98525	0.325908	1	0.965096
PRR5	340319	30	1.2333	1.25556	0.325967	1	0.965096
CAD	340319	299	0.391003	0.398061	0.325968	1	0.965096
TRIM24	340319	11	-2.037	2.07392	0.326004	1	0.965096
PTPRCAP	340319	17	1.63776	1.66821	0.326225	1	0.965096
SNCA	340319	20	-1.50963	1.53799	0.326319	1	0.965096
ACP6	340319	133	0.585634	0.596676	0.326349	1	0.965096
RBL1	340319	59	0.878847	0.895423	0.326353	1	0.965096
TKFC	340319	706	0.254147	0.259131	0.326708	1	0.965096
CALR	340319	47	0.983802	1.00318	0.32675	1	0.965096
LYL1	340319	12	-1.9465	1.98524	0.326845	1	0.965096
SCAMP4	340319	10	-2.13192	2.17474	0.326934	1	0.965096
ADAMTSL2	340319	293	-0.394102	0.402025	0.326942	1	0.965096
STAC	340319	225	0.449538	0.458722	0.327098	1	0.965096
DCST1	340319	45	-1.00509	1.02574	0.327152	1	0.965096
SMOC1	340319	476	-0.308171	0.314525	0.327186	1	0.965096
PODXL2	340319	103	-0.664138	0.677861	0.327207	1	0.965096
HSPA12A	340319	53	0.925582	0.944846	0.327279	1	0.965096
RCBTB1	340319	104	0.660793	0.67456	0.327288	1	0.965096
AK9	340319	451	0.317452	0.32414	0.327399	1	0.965096
RSBN1	340319	17	-1.63401	1.66866	0.327464	1	0.965096
FAM81B	340319	25	-1.3471	1.37573	0.327488	1	0.965096
FAM49A	340319	14	-1.80022	1.83878	0.327566	1	0.965096
RNF19B	340319	25	1.34678	1.37601	0.327704	1	0.965096
DDN	340319	53	0.924531	0.945107	0.327962	1	0.965096
JPH3	340319	214	-0.453686	0.463835	0.328016	1	0.965096
SQSTM1	340319	216	0.454612	0.464952	0.328192	1	0.965096
DVL1	340319	150	-0.549245	0.561865	0.328302	1	0.965096
MTAP	340319	65	-0.833786	0.853195	0.328445	1	0.965096
MRPS14	340319	161	0.529901	0.542346	0.328544	1	0.965096
PRDX2	340319	92	-0.7006	0.717121	0.328588	1	0.965096
RHCG	340319	86	-0.724288	0.741696	0.328803	1	0.965096
SMG8	340319	191	0.48617	0.497856	0.328804	1	0.965096
CCNG2	340319	41	-1.04871	1.07421	0.328933	1	0.965096
METTL14	340319	344	0.362229	0.371102	0.32902	1	0.965096
SKIDA1	340319	17	1.62795	1.6682	0.329129	1	0.965096
NIT1	340319	63	-0.845902	0.866922	0.329187	1	0.965096
PTGES3	340319	26	-1.31613	1.34904	0.329262	1	0.965096
IRF4	340319	21	1.46421	1.50111	0.329353	1	0.965096
GALT	340319	90	0.707079	0.725166	0.329532	1	0.965096
RRP7A	340319	49	-0.957954	0.982476	0.329541	1	0.965096
CLN8	340319	47	0.978259	1.00339	0.329584	1	0.965096
SULT1A1	340319	12	1.73132	1.77583	0.329593	1	0.965096
MYH7B	340319	619	0.269704	0.276663	0.329637	1	0.965096
BROX	340319	40	-1.06037	1.08784	0.329685	1	0.965096
ARMH4	340319	82	0.740364	0.759598	0.32972	1	0.965096
MGAT2	340319	56	-0.895693	0.919153	0.329821	1	0.965096
CBLN2	340319	10	-2.11882	2.17469	0.329905	1	0.965096
POLH	340319	375	-0.346272	0.355428	0.329938	1	0.965096
ERC1	340319	309	-0.381232	0.391483	0.33015	1	0.965096
TSPAN18	340319	165	0.521472	0.535597	0.330242	1	0.965096
PDLIM1	340319	12	1.93263	1.98554	0.330379	1	0.965096
SLC25A3	340319	65	0.830427	0.853243	0.330425	1	0.965096
PHF21B	340319	31	-1.202	1.23516	0.330479	1	0.965096
PKNOX2	340319	30	-1.22191	1.25584	0.330563	1	0.965096
FSHR	340319	12	1.93222	1.9861	0.330618	1	0.965096
HOOK2	340319	125	0.598457	0.615217	0.330675	1	0.965096
DSCAML1	340319	648	-0.263074	0.270459	0.330705	1	0.965096
USP21	340319	15	-1.72789	1.7764	0.330709	1	0.965096
NAA40	340319	30	1.22141	1.25582	0.330752	1	0.965096
CCDC33	340319	134	0.577624	0.594241	0.331033	1	0.965096
RCOR1	340319	34	-1.14611	1.17958	0.331238	1	0.965096
CEMIP	340319	161	0.526562	0.542171	0.331444	1	0.965096
SARM1	340319	538	0.288239	0.296792	0.331458	1	0.965096
PRAM1	340319	16	-1.66951	1.71925	0.331513	1	0.965096
PPP1R16A	340319	48	-0.964098	0.992872	0.33154	1	0.965096
SLC32A1	340319	43	1.01829	1.04883	0.331607	1	0.965096
TPM2	340319	45	-0.995562	1.02542	0.331608	1	0.965096
SNAP25	340319	17	-1.61937	1.66796	0.331612	1	0.965096
PMP22	340319	26	1.30951	1.34894	0.331665	1	0.965096
DDHD2	340319	48	0.963705	0.992817	0.33171	1	0.965096
ESPL1	340319	27	-1.28488	1.3238	0.331746	1	0.965096
FCRL3	340319	30	-1.21922	1.25617	0.331753	1	0.965096
RSBN1L	340319	18	-1.57301	1.62126	0.331929	1	0.965096
NCBP3	340319	46	0.983813	1.01414	0.332001	1	0.965096
APIP	340319	24	1.36199	1.40409	0.332039	1	0.965096
DDX43	340319	34	-1.14424	1.17981	0.332125	1	0.965096
RBM42	340319	35	1.12707	1.16248	0.332277	1	0.965096
MMP14	340319	175	0.504166	0.520034	0.332303	1	0.965096
PHLDB2	340319	718	-0.249073	0.256988	0.332445	1	0.965096
SMPD1	340319	69	-0.80242	0.828124	0.332565	1	0.965096
CYP4F11	340319	13	1.84775	1.90736	0.332674	1	0.965096
HNRNPA1	340319	28	-1.2593	1.29995	0.332678	1	0.965096
GALNT3	340319	120	0.608453	0.628171	0.332741	1	0.965096
GMEB1	340319	21	1.45345	1.50138	0.333007	1	0.965096
KBTBD11	340319	158	-0.529862	0.547402	0.333066	1	0.965096
MAP4K1	340319	45	0.992052	1.02523	0.333227	1	0.965096
PRPH2	340319	13	-1.84553	1.90784	0.333375	1	0.965096
SH2B3	340319	242	-0.427474	0.442345	0.333855	1	0.965096
ARHGDIG	340319	38	-1.07826	1.1158	0.333867	1	0.965096
TSC1	340319	55	-0.896305	0.927513	0.333868	1	0.965096
TCOF1	340319	176	-0.501102	0.518619	0.333932	1	0.965096
GRIK3	340319	10	-2.10199	2.17563	0.333971	1	0.965096
HTR1B	340319	83	-0.729576	0.755147	0.333976	1	0.965096
ANKRD16	340319	97	-0.675149	0.698855	0.334006	1	0.965096
PKHD1	340319	238	0.430888	0.446052	0.334042	1	0.965096
POC1A	340319	76	-0.747571	0.773979	0.334105	1	0.965096
GALC	340319	167	-0.509602	0.527649	0.334147	1	0.965096
IDUA	340319	85	0.720462	0.746097	0.334225	1	0.965096
CSNK2A1	340319	11	-2.00177	2.07348	0.334337	1	0.965096
SMPDL3B	340319	15	1.71449	1.77638	0.334464	1	0.965096
RIC8B	340319	56	-0.886816	0.919249	0.334687	1	0.965096
KBTBD2	340319	13	-1.84001	1.90774	0.334798	1	0.965096
CLOCK	340319	64	0.829207	0.85983	0.334854	1	0.965096
MBNL1	340319	27	-1.27664	1.32381	0.33486	1	0.965096
UBE3D	340319	36	1.10529	1.14651	0.335022	1	0.965096
NUP88	340319	354	-0.352569	0.365745	0.33506	1	0.965096
AP1AR	340319	12	1.91293	1.98551	0.335326	1	0.965096
TCTA	340319	50	-0.937207	0.972875	0.335379	1	0.965096
RAB23	340319	26	-1.29958	1.34908	0.335392	1	0.965096
CBL	340319	62	0.84149	0.873601	0.335426	1	0.965096
MYRFL	340319	60	-0.855343	0.888083	0.335481	1	0.965096
CNNM1	340319	45	0.987326	1.02539	0.33561	1	0.965096
EXPH5	340319	25	1.32452	1.37567	0.335642	1	0.965096
GRIN2D	340319	123	-0.597063	0.620175	0.335682	1	0.965096
KIFC3	340319	208	-0.459047	0.47705	0.335919	1	0.965096
KDM7A	340319	49	-0.945328	0.982696	0.336063	1	0.965096
GRAMD1B	340319	56	0.884085	0.919203	0.336153	1	0.965096
MTOR	340319	410	0.326926	0.339983	0.336253	1	0.965096
ICE1	340319	32	-1.16933	1.21603	0.336253	1	0.965096
SDK2	340319	760	-0.239687	0.249274	0.336281	1	0.965096
LPGAT1	340319	23	1.37943	1.43463	0.33629	1	0.965096
LHPP	340319	238	0.426047	0.443192	0.336395	1	0.965096
BTBD17	340319	91	0.69317	0.721097	0.336416	1	0.965096
ARHGEF16	340319	159	-0.524531	0.545752	0.336495	1	0.965096
SLCO1B1	340319	17	1.60341	1.66829	0.336497	1	0.965096
SUB1	340319	11	-1.99317	2.07394	0.336524	1	0.965096
PRIM1	340319	15	1.70682	1.77609	0.336552	1	0.965096
SGPL1	340319	44	-0.99647	1.03693	0.336562	1	0.965096
VPS72	340319	207	-0.45637	0.474912	0.336575	1	0.965096
UBXN6	340319	51	-0.925221	0.963054	0.336696	1	0.965096
ARFIP2	340319	36	1.1012	1.14644	0.336787	1	0.965096
PIP4K2A	340319	37	-1.08605	1.13078	0.336834	1	0.965096
DNAI2	340319	204	0.462532	0.48169	0.336942	1	0.965096
UBE3B	340319	285	-0.391203	0.407612	0.337186	1	0.965096
ATL2	340319	31	1.18592	1.23576	0.337221	1	0.965096
DENND1B	340319	22	1.40766	1.46684	0.33723	1	0.965096
ATF3	340319	30	1.20544	1.25619	0.337257	1	0.965096
MAB21L3	340319	217	0.448177	0.467187	0.337403	1	0.965096
ZNF142	340319	305	-0.378079	0.394138	0.337432	1	0.965096
PLEKHM1	340319	169	0.507524	0.529197	0.337536	1	0.965096
SLC29A1	340319	67	0.805997	0.840457	0.33756	1	0.965096
CLEC16A	340319	376	-0.338918	0.353509	0.337698	1	0.965096
TMEM9	340319	78	0.74654	0.779071	0.337941	1	0.965096
SLC35F4	340319	27	1.26836	1.32366	0.33795	1	0.965096
FCRL4	340319	67	0.805309	0.840584	0.338046	1	0.965096
FAM19A2	340319	169	-0.507017	0.529311	0.338124	1	0.965096
PRKN	340319	553	-0.279639	0.291968	0.338179	1	0.965096
SPECC1	340319	70	-0.787407	0.822136	0.338186	1	0.965096
JADE2	340319	29	-1.22313	1.27732	0.338277	1	0.965096
DECR1	340319	136	0.564859	0.589905	0.338294	1	0.965096
TMEM126B	340319	117	0.608889	0.636005	0.338384	1	0.965096
INTS13	340319	35	1.11279	1.16272	0.338537	1	0.965096
PDXP	340319	29	1.22204	1.27704	0.338602	1	0.965096
KLHL2	340319	35	-1.11239	1.16262	0.338668	1	0.965096
MFF	340319	232	0.432302	0.451882	0.338734	1	0.965096
RBMS3	340319	86	-0.709644	0.741836	0.338767	1	0.965096
SYNPO2	340319	496	0.295651	0.309143	0.338893	1	0.965096
XPNPEP1	340319	123	0.593206	0.620285	0.338899	1	0.965096
RPP21	340319	28	1.24313	1.30001	0.338951	1	0.965096
ACTR1B	340319	318	0.36902	0.385993	0.339059	1	0.965096
EPDR1	340319	17	-1.59474	1.66828	0.339114	1	0.965096
REEP5	340319	177	0.494369	0.517177	0.339124	1	0.965096
DHX33	340319	99	-0.660789	0.691343	0.339172	1	0.965096
UBN1	340319	97	0.667403	0.698443	0.339296	1	0.965096
KIAA1549L	340319	405	0.326564	0.341978	0.339616	1	0.965096
C1QTNF1	340319	27	-1.26402	1.3237	0.339619	1	0.965096
GABRR1	340319	218	0.445	0.46605	0.339662	1	0.965096
BAIAP2L2	340319	90	-0.69197	0.724996	0.339859	1	0.965096
AGBL4	340319	187	-0.480295	0.503258	0.339896	1	0.965096
ST3GAL6	340319	38	1.06493	1.11591	0.339925	1	0.965096
PDZD8	340319	79	0.738299	0.773902	0.340087	1	0.965096
GRIN1	340319	46	-0.967375	1.01417	0.340154	1	0.965096
RASGRP4	340319	96	0.669536	0.701977	0.340193	1	0.965096
FLOT1	340319	70	-0.784166	0.822274	0.340259	1	0.965096
ABCC5	340319	133	-0.568835	0.59658	0.340342	1	0.965096
NTNG2	340319	62	-0.832834	0.873607	0.340425	1	0.965096
OCIAD1	340319	71	-0.778225	0.816349	0.340439	1	0.965096
TMEM183A	340319	11	1.97742	2.07438	0.34046	1	0.965096
2021-09-07	340319	12	1.89279	1.98568	0.34048	1	0.965096
PRRX2	340319	44	-0.988321	1.03697	0.340549	1	0.965096
ATP6V1H	340319	478	0.300047	0.314844	0.340588	1	0.965096
DAGLA	340319	56	-0.875999	0.919231	0.340606	1	0.965096
SV2C	340319	238	0.424967	0.446038	0.340712	1	0.965096
ITGBL1	340319	214	-0.44493	0.466994	0.340716	1	0.965096
SERPINE3	340319	57	-0.867788	0.910967	0.340793	1	0.965096
NARS	340319	114	0.605665	0.635888	0.340859	1	0.965096
CYP2A13	340319	627	0.261834	0.274948	0.340943	1	0.965096
BAIAP2	340319	16	-1.63714	1.71948	0.34104	1	0.965096
ZCCHC17	340319	22	1.39638	1.46683	0.341111	1	0.965096
CCDC130	340319	94	0.675232	0.709442	0.341209	1	0.965096
CDCA7L	340319	284	-0.388634	0.408337	0.341225	1	0.965096
KCNK1	340319	41	1.02242	1.0745	0.341337	1	0.965096
PPP1R13L	340319	70	-0.782209	0.822073	0.341347	1	0.965096
PPOX	340319	39	1.04788	1.10173	0.341542	1	0.965096
MLLT6	340319	39	-1.04737	1.10141	0.341638	1	0.965096
TNNT1	340319	150	-0.533858	0.561661	0.34186	1	0.965096
COL15A1	340319	100	-0.653846	0.687923	0.341878	1	0.965096
GP1BB	340319	42	0.974354	1.02528	0.341947	1	0.965096
LRRC59	340319	219	-0.441864	0.464985	0.341973	1	0.965096
EPHX1	340319	18	1.54088	1.6216	0.342	1	0.965096
PSMB8	340319	23	1.36294	1.43435	0.342005	1	0.965096
HIPK3	340319	33	-1.13771	1.19739	0.342035	1	0.965096
IPO13	340319	57	0.865835	0.911325	0.34207	1	0.965096
GLYR1	340319	53	-0.896506	0.944778	0.342668	1	0.966408
PIP4P2	340319	29	-1.21193	1.27728	0.342705	1	0.966408
SVIL	340319	241	-0.420393	0.443203	0.342859	1	0.966603
TMEM184C	340319	115	-0.607832	0.641467	0.343351	1	0.966769
CIZ1	340319	40	1.03044	1.08758	0.343406	1	0.966769
TATDN1	340319	59	0.848463	0.895543	0.343421	1	0.966769
ALMS1	340319	35	-1.10158	1.16305	0.343567	1	0.966769
CHD7	340319	151	0.529878	0.559849	0.343912	1	0.966769
PTGS2	340319	22	-1.38755	1.46683	0.344176	1	0.966769
ADGRL1	340319	291	0.381495	0.40337	0.344267	1	0.966769
CKMT2	340319	131	-0.568466	0.601082	0.344283	1	0.966769
TIMM9	340319	94	0.670959	0.70948	0.344299	1	0.966769
NEK5	340319	18	1.53285	1.621	0.344342	1	0.966769
ERICH3	340319	16	1.62628	1.71999	0.344396	1	0.966769
C22orf39	340319	67	0.794315	0.840215	0.34447	1	0.966769
RFC4	340319	130	0.570338	0.603412	0.344563	1	0.966769
POLR3E	340319	236	-0.423305	0.447875	0.344588	1	0.966769
RIPK1	340319	29	-1.20657	1.27744	0.344901	1	0.966769
PPP1R18	340319	148	-0.534074	0.565548	0.344992	1	0.966769
LIPA	340319	36	-1.08219	1.14636	0.345161	1	0.966769
MPP6	340319	109	-0.62205	0.65894	0.345162	1	0.966769
TH	340319	23	-1.3537	1.43424	0.34525	1	0.966769
RANBP3	340319	103	0.639475	0.677718	0.34539	1	0.966769
PKD2L2	340319	14	-1.73462	1.83837	0.345395	1	0.966769
ACBD6	340319	49	-0.927383	0.982899	0.345417	1	0.966769
FKBP8	340319	25	1.29776	1.37546	0.34542	1	0.966769
AGAP2	340319	136	-0.556641	0.589979	0.345429	1	0.966769
PEX12	340319	92	0.676695	0.717229	0.345433	1	0.966769
RHBDL2	340319	13	-1.80013	1.90817	0.345488	1	0.966769
HOXD4	340319	51	-0.908852	0.963471	0.345523	1	0.966769
CHCHD2	340319	15	-1.67533	1.77604	0.345531	1	0.966769
FAM171A2	340319	79	-0.729819	0.773907	0.345666	1	0.966769
SERPINE1	340319	64	0.810635	0.859871	0.345815	1	0.966769
ZC3HAV1	340319	25	1.29685	1.37573	0.345856	1	0.966769
KRT34	340319	27	-1.24716	1.3237	0.346101	1	0.966769
STK32A	340319	471	-0.298729	0.317173	0.34627	1	0.966769
ASF1B	340319	75	-0.74754	0.794181	0.346566	1	0.966769
AKR1D1	340319	130	-0.567946	0.603438	0.346611	1	0.966769
BEND7	340319	42	0.998777	1.06138	0.346695	1	0.966769
RANBP3L	340319	98	-0.653984	0.694981	0.3467	1	0.966769
HNRNPH1	340319	23	1.34909	1.43429	0.34691	1	0.966769
IFFO1	340319	171	-0.494699	0.526143	0.347096	1	0.966769
CTNNAL1	340319	689	0.246626	0.262302	0.347098	1	0.966769
ATG9B	340319	633	0.256156	0.272506	0.347217	1	0.966769
PPP1R32	340319	26	1.26782	1.34897	0.347298	1	0.966769
MCUR1	340319	30	-1.18005	1.25596	0.347442	1	0.966769
EDIL3	340319	40	-1.02164	1.08766	0.347577	1	0.966769
DOT1L	340319	74	-0.750678	0.799541	0.34779	1	0.966769
SCRN1	340319	18	-1.52165	1.62127	0.34796	1	0.966769
USO1	340319	74	0.750283	0.799621	0.348092	1	0.966769
INA	340319	132	-0.561598	0.598758	0.348276	1	0.966769
CFAP77	340319	201	0.455158	0.485338	0.34834	1	0.966769
DNMT1	340319	107	-0.623583	0.66495	0.348353	1	0.966769
SMAD9	340319	15	-1.66524	1.77581	0.348381	1	0.966769
SLC36A4	340319	58	-0.847013	0.903286	0.348398	1	0.966769
NOTUM	340319	115	0.601362	0.641467	0.348513	1	0.966769
HIST1H4L	340319	188	0.470471	0.501849	0.348514	1	0.966769
ARHGAP11A	340319	20	1.44164	1.53788	0.348542	1	0.966769
RIMS1	340319	1089	0.194884	0.207929	0.348625	1	0.966769
BCL6B	340319	450	-0.303973	0.324442	0.348806	1	0.966769
TCAF1	340319	20	1.44091	1.53812	0.348862	1	0.966769
KCNK10	340319	45	0.960293	1.02533	0.348981	1	0.966769
TUBB6	340319	86	-0.694665	0.74172	0.348986	1	0.966769
PMS2	340319	71	0.720252	0.76913	0.349042	1	0.966769
STAC3	340319	73	-0.75395	0.805132	0.349053	1	0.966769
CHDH	340319	48	0.929748	0.992882	0.349061	1	0.966769
SNED1	340319	97	0.654207	0.698667	0.349086	1	0.966769
LIN9	340319	47	0.93962	1.0036	0.349144	1	0.966769
MCFD2	340319	51	0.90201	0.963465	0.349163	1	0.966769
GSC2	340319	160	0.509044	0.543792	0.349222	1	0.966769
COLQ	340319	295	0.375054	0.400673	0.349242	1	0.966769
CDC5L	340319	15	1.6623	1.77609	0.349309	1	0.966769
MYL12B	340319	12	-1.85737	1.98522	0.349482	1	0.966769
GNL2	340319	377	0.331673	0.354527	0.349512	1	0.966769
BANP	340319	16	-1.60832	1.71946	0.349601	1	0.966769
MYSM1	340319	168	0.496396	0.530935	0.349817	1	0.966769
AGO2	340319	26	-1.26112	1.34896	0.349848	1	0.966769
OTOA	340319	172	0.490333	0.524577	0.349933	1	0.966769
POP1	340319	57	0.85134	0.91112	0.350104	1	0.966769
C1QC	340319	83	-0.705642	0.755253	0.350143	1	0.966769
PCDH12	340319	57	-0.8513	0.911157	0.350146	1	0.966769
IGF2BP2	340319	65	0.797142	0.853323	0.35022	1	0.966769
GTF2E2	340319	21	-1.23632	1.32369	0.350308	1	0.966769
RPUSD2	340319	832	-0.222146	0.237881	0.350381	1	0.966769
MYO7B	340319	571	-0.269097	0.288165	0.350393	1	0.966769
ZNF536	340319	10	2.03069	2.17478	0.350438	1	0.966769
RASIP1	340319	132	-0.558958	0.598694	0.350497	1	0.966769
STK11IP	340319	179	-0.480226	0.514373	0.350504	1	0.966769
RGS2	340319	62	-0.815621	0.873806	0.350608	1	0.966769
POLL	340319	36	1.06996	1.14637	0.350642	1	0.966769
DDX11	340319	394	-0.323548	0.34674	0.350761	1	0.966769
INCENP	340319	450	-0.302738	0.32451	0.350869	1	0.966769
NOL6	340319	1085	-0.19512	0.209154	0.350872	1	0.966769
C3	340319	326	0.355527	0.381121	0.350901	1	0.966769
BST1	340319	32	1.13422	1.21593	0.350925	1	0.966769
NXPH4	340319	42	0.99007	1.06146	0.350954	1	0.966769
TNN	340319	35	-1.08461	1.16296	0.35101	1	0.966769
PEX11B	340319	76	-0.736002	0.789273	0.351076	1	0.966769
INO80	340319	89	-0.679807	0.72911	0.351142	1	0.966769
PQLC3	340319	19	1.47164	1.57845	0.351166	1	0.966769
LGR4	340319	29	-1.19038	1.27731	0.351365	1	0.967084
PLEKHM2	340319	740	-0.235786	0.253269	0.35187	1	0.967623
ACTR8	340319	114	0.599855	0.64434	0.351875	1	0.967623
ALOX5AP	340319	16	1.60029	1.71931	0.35197	1	0.967623
AGBL5	340319	280	-0.382638	0.411326	0.35224	1	0.967623
SLC27A3	340319	167	-0.495324	0.532502	0.352278	1	0.967623
MED27	340319	32	1.13084	1.21594	0.352364	1	0.967623
PSMC1	340319	12	-1.84638	1.98545	0.352395	1	0.967623
VPS35L	340319	521	-0.280435	0.301561	0.352401	1	0.967623
PDHB	340319	40	1.01128	1.08766	0.352487	1	0.967623
TSPAN33	340319	10	-2.02229	2.17516	0.352516	1	0.967623
NOXO1	340319	10	-2.02195	2.17489	0.352539	1	0.967623
AKT1S1	340319	14	1.70797	1.83799	0.352756	1	0.967623
AKAP13	340319	657	-0.248379	0.267361	0.352889	1	0.967623
AKR7A2	340319	12	-1.84486	1.98606	0.35294	1	0.967623
HMBS	340319	737	0.235096	0.253149	0.353053	1	0.967623
NUDT19	340319	24	-1.30358	1.40381	0.353098	1	0.967623
NCAM2	340319	15	-1.64818	1.77557	0.353277	1	0.967623
C12orf4	340319	60	-0.824188	0.888121	0.353401	1	0.967623
FBXO33	340319	20	1.42701	1.53796	0.35348	1	0.967623
E2F8	340319	35	1.07846	1.16271	0.353645	1	0.967623
MRPL58	340319	93	0.661533	0.713299	0.353705	1	0.967623
CAMK2B	340319	344	-0.344074	0.37104	0.353759	1	0.967623
CNPY4	340319	38	1.03454	1.11593	0.35389	1	0.967623
LOX	340319	96	0.650776	0.702131	0.354001	1	0.967623
PGF	340319	17	-1.54582	1.66817	0.354106	1	0.967623
CNOT4	340319	32	1.1267	1.21599	0.35415	1	0.967623
TRIOBP	340319	384	-0.325371	0.351157	0.354152	1	0.967623
HSPB1	340319	67	-0.778609	0.840404	0.354202	1	0.967623
WSCD2	340319	153	-0.515239	0.556247	0.354302	1	0.967623
REPS1	340319	321	0.355732	0.384141	0.354422	1	0.967623
TRMT6	340319	737	-0.234347	0.253089	0.354474	1	0.967623
SLC37A2	340319	99	0.640202	0.691417	0.354485	1	0.967623
CRIM1	340319	304	0.365531	0.394791	0.354506	1	0.967623
DDAH1	340319	37	-1.04602	1.1311	0.35508	1	0.967623
SUPT6H	340319	137	-0.542891	0.587727	0.355637	1	0.967623
SACS	340319	49	0.907271	0.982506	0.355786	1	0.967623
DNMT3B	340319	84	0.692943	0.750451	0.355816	1	0.967623
TACO1	340319	16	-1.58746	1.71949	0.355897	1	0.967623
DEDD2	340319	101	0.631831	0.684441	0.355938	1	0.967623
LTB	340319	21	-1.38514	1.50112	0.356144	1	0.967623
FNTA	340319	26	-1.2446	1.34894	0.356187	1	0.967623
CCHCR1	340319	132	0.552468	0.598827	0.356225	1	0.967623
CDC34	340319	46	0.935385	1.01402	0.356293	1	0.967623
PTPDC1	340319	49	0.906349	0.982657	0.356349	1	0.967623
TRIP13	340319	23	-1.32288	1.4343	0.356361	1	0.967623
FHIT	340319	26	1.24401	1.34908	0.356468	1	0.967623
BSG	340319	13	1.75877	1.90733	0.356472	1	0.967623
FUZ	340319	21	-1.38381	1.50076	0.35649	1	0.967623
CATSPER4	340319	27	-1.22092	1.32413	0.356497	1	0.967623
RGL3	340319	37	1.04242	1.13062	0.356537	1	0.967623
UNC5B	340319	623	0.253618	0.275145	0.356653	1	0.967623
PPM1N	340319	215	0.432487	0.469235	0.356694	1	0.967623
KRT71	340319	45	0.945016	1.02546	0.356761	1	0.967623
RSPH6A	340319	14	1.69365	1.83799	0.356807	1	0.967623
ACOX1	340319	893	0.21201	0.230098	0.356847	1	0.967623
DNMT3L	340319	80	-0.708513	0.768984	0.356862	1	0.967623
ENOPH1	340319	22	1.35064	1.46642	0.357026	1	0.967623
PRPH	340319	343	0.342106	0.371601	0.357246	1	0.967623
SCNN1B	340319	59	-0.824354	0.895546	0.35731	1	0.967623
SPHKAP	340319	263	0.390646	0.424412	0.357342	1	0.967623
RAB39A	340319	12	-1.82753	1.98563	0.357376	1	0.967623
DBT	340319	34	-1.08573	1.17994	0.357493	1	0.967623
BUD13	340319	49	-0.903823	0.982686	0.357705	1	0.967623
CHMP5	340319	45	-0.943008	1.02538	0.357745	1	0.967623
TMEM82	340319	374	-0.327304	0.355951	0.357824	1	0.967623
PPP1R2	340319	26	1.24006	1.34905	0.357984	1	0.967623
2021-09-04	340319	101	-0.629117	0.684479	0.358035	1	0.967623
CDH24	340319	10	-1.99892	2.17494	0.358061	1	0.967623
F2	340319	20	1.41349	1.53807	0.358095	1	0.967623
PCDHB13	340319	14	1.68917	1.83836	0.358175	1	0.967623
DHX29	340319	54	-0.860126	0.936145	0.358203	1	0.967623
NINJ2	340319	37	1.03839	1.13087	0.358506	1	0.967623
DYNC2H1	340319	694	0.21713	0.236576	0.358721	1	0.967623
NR1D1	340319	16	1.57745	1.71947	0.358932	1	0.967623
ARID4B	340319	65	-0.782793	0.85347	0.359044	1	0.967623
SLC37A3	340319	193	-0.454198	0.495282	0.359118	1	0.967623
CAPN3	340319	396	-0.317067	0.345817	0.359215	1	0.967623
PADI2	340319	315	-0.35552	0.387824	0.359299	1	0.967623
NDUFV2	340319	32	1.11409	1.21574	0.359462	1	0.967623
CERS2	340319	22	-1.3439	1.46681	0.35956	1	0.967623
KIAA0895L	340319	118	-0.572733	0.625348	0.359739	1	0.967623
PDCD5	340319	86	0.679037	0.741744	0.359951	1	0.967623
ENOX1	340319	74	0.731862	0.79953	0.360001	1	0.967623
CCDC97	340319	80	0.703637	0.768974	0.360175	1	0.967623
NAGA	340319	62	0.799217	0.873485	0.360206	1	0.967623
HPD	340319	46	0.927828	1.01428	0.360314	1	0.967623
RUNDC3B	340319	20	-1.40667	1.53812	0.360434	1	0.967623
PHPT1	340319	25	-1.25803	1.37568	0.360467	1	0.967623
TRAM1	340319	22	-1.34063	1.46646	0.360616	1	0.967623
ZNF326	340319	13	-1.74441	1.90816	0.360622	1	0.967623
GDPD5	340319	22	1.25763	1.37569	0.360622	1	0.967623
SPATA21	340319	11	-1.89612	2.07438	0.360682	1	0.967623
TEAD4	340319	86	-0.678029	0.74182	0.360713	1	0.967623
USP20	340319	283	0.373811	0.409025	0.360766	1	0.967623
PPP2R1A	340319	15	1.62274	1.7757	0.360792	1	0.967623
KLHL8	340319	22	1.33935	1.46638	0.361049	1	0.967623
CRNKL1	340319	143	0.525299	0.575209	0.361121	1	0.967623
CYB5A	340319	90	-0.661999	0.725022	0.361204	1	0.967623
SREK1	340319	64	0.785036	0.859895	0.361273	1	0.967623
CFAP73	340319	15	-1.62012	1.77609	0.361671	1	0.967623
RAB11FIP3	340319	931	-0.205857	0.225716	0.36176	1	0.967623
CDHR3	340319	18	1.47833	1.62128	0.361861	1	0.967623
LRP1B	340319	825	0.217831	0.238963	0.361997	1	0.967623
NTAN1	340319	37	1.03047	1.13074	0.362126	1	0.967623
MROH2A	340319	63	0.789412	0.866941	0.362522	1	0.967623
BMP8A	340319	25	-1.25294	1.37604	0.36254	1	0.967623
NTN3	340319	37	1.02956	1.1308	0.362576	1	0.967623
C17orf97	340319	12	1.80737	1.98547	0.362666	1	0.967623
ATG3	340319	55	0.844326	0.927594	0.362701	1	0.967623
RELB	340319	59	-0.8149	0.89539	0.362767	1	0.967623
RBM28	340319	175	0.473248	0.520101	0.362868	1	0.967623
CD38	340319	13	-1.73576	1.90761	0.362868	1	0.967623
ATP1A4	340319	449	0.294627	0.323814	0.362894	1	0.967623
COQ10B	340319	54	0.851906	0.936334	0.362912	1	0.967623
PURB	340319	27	-1.20424	1.32379	0.362986	1	0.967623
ATG9A	340319	199	0.443571	0.487883	0.363258	1	0.967623
TMEM74B	340319	15	-1.61432	1.77565	0.363275	1	0.967623
TRPA1	340319	100	-0.625323	0.687899	0.363333	1	0.967623
PLSCR5	340319	31	-1.12289	1.23545	0.363409	1	0.967623
YLPM1	340319	53	-0.8585	0.944806	0.363535	1	0.967623
NVL	340319	99	0.628273	0.691554	0.363618	1	0.967623
ADCY4	340319	295	0.363914	0.400609	0.363666	1	0.967623
AFAP1L1	340319	330	-0.344126	0.378833	0.363675	1	0.967623
FRG1	340319	178	-0.468318	0.515681	0.363797	1	0.967623
MAEA	340319	16	1.56144	1.71946	0.363825	1	0.967623
MCC	340319	297	-0.362525	0.399309	0.363941	1	0.967623
HMG20A	340319	77	-0.711637	0.783851	0.363946	1	0.967623
GRB7	340319	229	-0.412798	0.454721	0.363982	1	0.967623
RIPOR3	340319	148	-0.513252	0.565426	0.364023	1	0.967623
CLK1	340319	24	-1.27449	1.4044	0.364143	1	0.967623
LIPN	340319	174	0.473261	0.521562	0.364201	1	0.967623
KHDC4	340319	13	1.7307	1.90813	0.364401	1	0.967623
HES1	340319	418	0.305236	0.336661	0.364588	1	0.967623
TAPT1	340319	18	1.46966	1.62114	0.364642	1	0.967623
KIRREL2	340319	151	-0.507423	0.559775	0.364684	1	0.967623
SPOCK3	340319	11	-1.87976	2.07373	0.364693	1	0.967623
HIC1	340319	30	-1.13824	1.25575	0.364712	1	0.967623
PSME3	340319	30	1.13813	1.25577	0.364765	1	0.967623
C8orf34	340319	66	-0.767369	0.846734	0.364794	1	0.967623
ARMC12	340319	101	-0.620053	0.684635	0.365111	1	0.967623
PCSK5	340319	140	-0.505299	0.557992	0.365166	1	0.967623
PDIA6	340319	138	0.530375	0.585782	0.365247	1	0.967623
ZYX	340319	75	0.719147	0.794334	0.365283	1	0.967623
ZC3H7A	340319	50	0.880445	0.972731	0.365399	1	0.967623
RGR	340319	707	0.233819	0.258406	0.365546	1	0.967623
NPAS2	340319	154	-0.501723	0.554523	0.365581	1	0.967623
TSHR	340319	17	1.50856	1.66816	0.365822	1	0.967623
PRMT3	340319	103	0.612838	0.677831	0.365934	1	0.967623
MAPK9	340319	65	-0.771073	0.853265	0.366169	1	0.967623
FBLN7	340319	76	-0.713026	0.789282	0.366322	1	0.967623
AQP3	340319	12	1.79343	1.98554	0.366396	1	0.967623
SYCE1L	340319	56	0.830002	0.919164	0.366528	1	0.967623
TEPP	340319	29	-1.15323	1.2772	0.36656	1	0.967623
CBLC	340319	58	0.815388	0.903063	0.366572	1	0.967623
WDR81	340319	232	-0.407579	0.451712	0.366899	1	0.967623
EPHA2	340319	151	-0.505215	0.560009	0.366975	1	0.967623
GUK1	340319	32	1.09679	1.21623	0.367167	1	0.967623
KCNJ11	340319	92	0.646529	0.717204	0.367346	1	0.967623
GNAI3	340319	28	-1.17198	1.30022	0.367392	1	0.967623
WDR19	340319	248	-0.393776	0.436925	0.367459	1	0.967623
OSBPL1A	340319	161	-0.488528	0.542116	0.367509	1	0.967623
FRMD3	340319	53	0.851243	0.944851	0.367627	1	0.967623
PDE4B	340319	15	-1.60034	1.77644	0.367659	1	0.967623
PECR	340319	25	-1.23939	1.37606	0.36776	1	0.967623
WASHC4	340319	398	-0.310809	0.345097	0.367779	1	0.967623
ADGRA2	340319	248	-0.391088	0.434303	0.367857	1	0.967623
NPC1L1	340319	140	-0.517991	0.575324	0.367936	1	0.967623
STK10	340319	614	-0.250139	0.277858	0.367993	1	0.967623
KDM1B	340319	102	-0.612979	0.681212	0.368208	1	0.967623
SLC43A1	340319	85	0.577183	0.641492	0.368254	1	0.967623
MYO16	340319	50	-0.875087	0.972633	0.368275	1	0.967623
SPINK14	340319	57	-0.8195	0.911175	0.368447	1	0.967623
ADGRE3	340319	24	-1.26225	1.40383	0.368576	1	0.967623
SPATC1L	340319	34	-1.06039	1.17941	0.36861	1	0.967623
FBXL6	340319	59	0.804916	0.89552	0.368747	1	0.967623
COPS7A	340319	13	-1.71471	1.90781	0.368769	1	0.967623
C5orf22	340319	210	-0.423729	0.471566	0.368889	1	0.967623
RNASEK	340319	23	-1.28867	1.43417	0.368892	1	0.967623
TSC22D4	340319	13	-1.71419	1.90778	0.368906	1	0.967623
RHOBTB1	340319	15	1.59507	1.77592	0.369099	1	0.967623
YPEL4	340319	29	1.1468	1.27732	0.369284	1	0.967623
RRM2B	340319	49	0.882158	0.982682	0.369344	1	0.967623
KCNK5	340319	14	1.65022	1.83842	0.369383	1	0.967623
PPP2R2B	340319	39	0.988726	1.10151	0.369395	1	0.967623
MN1	340319	26	1.21063	1.34873	0.369396	1	0.967623
FAT4	340319	228	0.408857	0.455649	0.369556	1	0.967623
MAP6	340319	25	-1.23423	1.3757	0.369631	1	0.967623
PCDHGB2	340319	154	-0.497399	0.55442	0.369638	1	0.967623
PNPLA7	340319	10	-1.95137	2.17511	0.369646	1	0.967623
RTKN2	340319	12	-1.78058	1.98548	0.369827	1	0.967623
FEV	340319	22	1.31543	1.46689	0.369853	1	0.967623
PARP11	340319	40	-0.975305	1.08764	0.369872	1	0.967623
ZNF76	340319	352	0.328964	0.366922	0.36996	1	0.967623
C2orf68	340319	132	-0.536872	0.598993	0.370098	1	0.967623
ACVR2A	340319	19	-1.41457	1.5784	0.370144	1	0.967623
VSX1	340319	85	-0.668188	0.746017	0.370428	1	0.967623
UQCC2	340319	10	-1.94825	2.17524	0.370442	1	0.967623
RXFP3	340319	12	-1.77841	1.98568	0.370457	1	0.967623
SLC16A10	340319	13	-1.70848	1.90783	0.370515	1	0.967623
ITGA2	340319	106	-0.598072	0.668203	0.370763	1	0.967623
DMP1	340319	17	-1.49311	1.66823	0.370775	1	0.967623
DAB2	340319	147	-0.507797	0.567446	0.370851	1	0.967623
E2F3	340319	39	-0.985719	1.10154	0.370865	1	0.967623
GABRD	340319	34	1.05575	1.17997	0.370934	1	0.967623
KBTBD12	340319	50	0.870387	0.972838	0.370954	1	0.967623
YY1AP1	340319	10	-1.94643	2.17567	0.370984	1	0.967623
PNPLA8	340319	39	-0.984964	1.10148	0.371204	1	0.967623
ANKRD18A	340319	93	-0.637993	0.713481	0.371217	1	0.967623
PCGF2	340319	43	-0.937687	1.04893	0.371353	1	0.967623
HELQ	340319	31	-1.10419	1.23535	0.371417	1	0.967623
TRIP11	340319	396	0.309048	0.345835	0.371521	1	0.967623
OSBPL9	340319	62	-0.780842	0.873816	0.371536	1	0.967623
TMEM246	340319	36	1.02424	1.14647	0.371655	1	0.967623
IWS1	340319	42	0.948359	1.06166	0.37171	1	0.967623
GANAB	340319	78	0.695396	0.778885	0.37196	1	0.967623
ATF4	340319	86	0.662169	0.741678	0.371966	1	0.967623
MAP9	340319	25	1.22816	1.37564	0.371968	1	0.967623
COL22A1	340319	202	0.42896	0.480556	0.372054	1	0.967623
CCND3	340319	237	-0.396601	0.444311	0.372062	1	0.967623
ZFP36L2	340319	116	-0.570258	0.638964	0.37214	1	0.967623
SRP54	340319	17	1.48874	1.66816	0.372157	1	0.967623
RSPO4	340319	52	0.850995	0.953733	0.372245	1	0.967623
PAM	340319	57	-0.81293	0.91115	0.372286	1	0.967623
CCDC157	340319	18	-1.44587	1.62095	0.372399	1	0.967623
MSTN	340319	61	0.78563	0.880991	0.372523	1	0.967623
KBTBD7	340319	16	1.53299	1.71931	0.372591	1	0.967623
FARSB	340319	44	0.924808	1.03728	0.372623	1	0.967623
DEPDC1B	340319	15	1.58348	1.77607	0.372625	1	0.967623
KRT32	340319	16	1.53265	1.71949	0.372745	1	0.967623
FARP1	340319	337	0.334079	0.374817	0.372762	1	0.967623
PTCRA	340319	21	-1.33757	1.50117	0.372919	1	0.967623
PDXDC1	340319	169	0.471511	0.529185	0.372922	1	0.967623
CPLANE1	340319	312	-0.343737	0.385904	0.373074	1	0.967623
NFKBIL1	340319	27	-1.17888	1.32388	0.373214	1	0.967623
NOMO3	340319	217	-0.402258	0.451762	0.37324	1	0.967623
GPR157	340319	562	0.258554	0.290463	0.37339	1	0.967623
LKAAEAR1	340319	20	1.36828	1.53777	0.373584	1	0.967623
EEFSEC	340319	122	-0.554212	0.622915	0.373624	1	0.967623
VPS39	340319	201	-0.431716	0.485244	0.373634	1	0.967623
CCDC155	340319	93	-0.634351	0.713227	0.373783	1	0.967623
HSPB3	340319	35	-1.03368	1.16275	0.374004	1	0.967623
NUP85	340319	763	0.221005	0.248786	0.374362	1	0.967623
ERBIN	340319	43	0.931303	1.049	0.37465	1	0.967623
ING3	340319	28	1.15395	1.29996	0.374714	1	0.967623
BLK	340319	157	0.487347	0.549053	0.374749	1	0.967623
HDGFL2	340319	50	-0.863155	0.972629	0.37484	1	0.967623
CHUK	340319	55	-0.822885	0.927484	0.37496	1	0.967623
C1QTNF5	340319	51	-0.854423	0.963212	0.375049	1	0.967623
VPS25	340319	47	0.889984	1.00332	0.37506	1	0.967623
CATSPER2	340319	13	-1.69201	1.90749	0.375062	1	0.967623
EPS8L1	340319	252	-0.384311	0.433373	0.375191	1	0.967623
LOXL1	340319	147	0.503113	0.567353	0.375202	1	0.967623
CDK15	340319	57	-0.808027	0.911371	0.375292	1	0.967623
NUGGC	340319	28	1.15235	1.29987	0.375342	1	0.967623
USP34	340319	241	0.390542	0.440597	0.375406	1	0.967623
MSANTD1	340319	15	-1.5731	1.77588	0.375719	1	0.967623
ZFC3H1	340319	219	0.411769	0.464958	0.375831	1	0.967623
TLX3	340319	64	0.761325	0.859875	0.375946	1	0.967623
INTS4	340319	69	-0.733203	0.828128	0.375956	1	0.967623
PRDM2	340319	96	0.621613	0.702258	0.37607	1	0.967623
LYRM2	340319	80	-0.68097	0.769323	0.376074	1	0.967623
GDF10	340319	37	1.0009	1.1308	0.37609	1	0.967623
TMEM53	340319	68	0.738416	0.834443	0.3762	1	0.967623
CBWD2	340319	104	-0.597101	0.674754	0.376202	1	0.967623
AJAP1	340319	43	0.928302	1.04922	0.376292	1	0.967623
PAICS	340319	15	-1.56977	1.77591	0.376736	1	0.967623
ACTA1	340319	45	0.906457	1.02565	0.376812	1	0.967623
ADAM7	340319	317	0.341569	0.386492	0.376822	1	0.967623
CHRNA3	340319	42	0.937908	1.06129	0.376835	1	0.967623
TMEM68	340319	29	-1.12868	1.27727	0.376876	1	0.967623
AXDND1	340319	40	0.961315	1.0879	0.376891	1	0.967623
NIPA2	340319	15	1.56915	1.77578	0.376892	1	0.967623
RNF11	340319	13	1.68565	1.90817	0.377029	1	0.967623
RBPMS2	340319	25	1.21503	1.37557	0.377079	1	0.967623
PARP6	340319	109	-0.58208	0.659139	0.377188	1	0.967623
ZC3HC1	340319	67	0.741959	0.84042	0.377322	1	0.967623
CDK1	340319	368	0.316656	0.358732	0.377394	1	0.967623
C1QTNF2	340319	58	-0.797125	0.903257	0.377507	1	0.967623
KRT24	340319	53	-0.833712	0.944825	0.377562	1	0.967623
SOD2	340319	28	-1.14699	1.30007	0.377643	1	0.967623
ABCG5	340319	52	-0.796827	0.903449	0.377786	1	0.967623
EML4	340319	99	-0.609918	0.691565	0.37781	1	0.967623
AP5M1	340319	23	-1.26437	1.43418	0.377998	1	0.967623
ANXA7	340319	84	-0.66153	0.750583	0.378127	1	0.967623
THUMPD3	340319	59	-0.789329	0.895596	0.378132	1	0.967623
LATS1	340319	43	-0.924478	1.04905	0.378184	1	0.967623
CDC37	340319	88	0.646007	0.733212	0.378284	1	0.967623
TMEM30A	340319	62	0.769762	0.873681	0.378288	1	0.967623
AIPL1	340319	30	-1.10637	1.25578	0.378307	1	0.967623
TWSG1	340319	60	0.782239	0.887932	0.378336	1	0.967623
DIS3L	340319	265	-0.372352	0.422688	0.378366	1	0.967623
VTI1A	340319	102	-0.599985	0.681111	0.378377	1	0.967623
LINGO4	340319	47	0.883706	1.0037	0.378615	1	0.967623
CEP78	340319	37	0.995493	1.13093	0.378728	1	0.967623
CAND2	340319	421	-0.295243	0.33547	0.378812	1	0.967623
PANX2	340319	43	-0.92297	1.04889	0.378885	1	0.967623
DLGAP3	340319	100	-0.60545	0.688075	0.378904	1	0.967623
MRPL16	340319	16	1.51281	1.71959	0.378995	1	0.967623
IGF1R	340319	110	-0.576923	0.65585	0.379046	1	0.967623
LRIG1	340319	240	0.390503	0.444159	0.379295	1	0.967623
LTF	340319	18	-1.42516	1.62132	0.379395	1	0.967623
LOXL2	340319	485	-0.273875	0.311602	0.379443	1	0.967623
HOMER3	340319	43	0.921734	1.04878	0.379477	1	0.967623
WNT8A	340319	28	-1.14207	1.29997	0.379651	1	0.967623
TPRN	340319	22	-1.28829	1.46645	0.379668	1	0.967623
STX12	340319	180	0.450415	0.512967	0.379913	1	0.967623
YRDC	340319	32	-1.06738	1.21625	0.380163	1	0.967623
IFT46	340319	14	1.61297	1.83828	0.380252	1	0.967623
H2AFJ	340319	20	-1.34952	1.5381	0.380271	1	0.967623
SLC35B1	340319	24	-1.23144	1.40398	0.380432	1	0.967623
FEZ1	340319	36	-1.00552	1.14643	0.380442	1	0.967623
KCNH3	340319	40	-0.953608	1.08764	0.380613	1	0.967623
MMP20	340319	20	-1.34852	1.53807	0.380619	1	0.967623
LTC4S	340319	255	0.37777	0.430953	0.380708	1	0.967623
TMOD1	340319	15	-1.55621	1.77599	0.380897	1	0.967623
ASB6	340319	79	0.678112	0.773928	0.380924	1	0.967623
ANKRD10	340319	44	-0.908425	1.03683	0.380947	1	0.967623
STAU1	340319	121	0.547813	0.625313	0.380997	1	0.967623
RPA1	340319	235	0.393121	0.44882	0.381086	1	0.967623
CDC16	340319	60	0.777722	0.887921	0.38109	1	0.967623
PIAS1	340319	55	-0.812329	0.927471	0.38111	1	0.967623
NEURL4	340319	165	-0.468958	0.535563	0.381229	1	0.967623
CFAP20	340319	60	-0.777373	0.888017	0.381355	1	0.967623
RHOQ	340319	19	-1.3816	1.5784	0.381403	1	0.967623
LAMB4	340319	150	-0.491717	0.561761	0.381404	1	0.967623
GCDH	340319	142	-0.504926	0.577225	0.381712	1	0.967623
HSP90AB1	340319	105	0.587249	0.671405	0.381761	1	0.967623
KIAA0825	340319	39	-0.963379	1.10152	0.381799	1	0.967623
EIF3I	340319	174	0.456371	0.521911	0.381889	1	0.967623
FBF1	340319	44	-0.906695	1.03695	0.381908	1	0.967623
NOD2	340319	32	1.06298	1.21592	0.382001	1	0.967623
KLHL40	340319	593	0.247295	0.282979	0.382174	1	0.967623
UTP18	340319	12	1.73506	1.98547	0.382184	1	0.967623
MSH6	340319	150	0.490993	0.561869	0.382197	1	0.967623
EGFLAM	340319	189	-0.437265	0.500475	0.382282	1	0.967623
NEPRO	340319	19	1.37869	1.57808	0.382309	1	0.967623
IGFBP4	340319	122	-0.537517	0.615275	0.382326	1	0.967623
MORN3	340319	178	0.446769	0.511463	0.382384	1	0.967623
WARS2	340319	23	1.25305	1.43462	0.382425	1	0.967623
GUCY1A2	340319	14	1.60538	1.83833	0.382511	1	0.967623
KLHL11	340319	13	-1.66572	1.90764	0.382564	1	0.967623
LSAMP	340319	58	-0.788417	0.903253	0.382738	1	0.967623
HOXA6	340319	50	0.848986	0.972834	0.382831	1	0.967623
JARID2	340319	168	-0.463232	0.530872	0.382889	1	0.967623
HNRNPLL	340319	68	-0.728082	0.834409	0.382897	1	0.967623
SLC16A3	340319	92	-0.625755	0.717241	0.382965	1	0.967623
TCF21	340319	17	1.45524	1.66836	0.383067	1	0.967623
MBD3	340319	20	-1.34121	1.5378	0.383121	1	0.967623
SLC22A3	340319	631	-0.237897	0.272794	0.383168	1	0.967623
ST8SIA6	340319	27	1.15408	1.32369	0.38328	1	0.967623
RPL23	340319	308	0.341821	0.392083	0.383314	1	0.967623
CARD10	340319	183	0.443173	0.508493	0.383459	1	0.967623
MYO19	340319	575	0.24878	0.285585	0.383686	1	0.967623
TBX5	340319	52	0.830941	0.953934	0.383718	1	0.967623
POMC	340319	205	-0.418664	0.480764	0.383848	1	0.967623
HIST1H2AB	340319	50	0.847183	0.972879	0.383864	1	0.967623
SIPA1L1	340319	65	0.742555	0.85317	0.38411	1	0.967623
ST5	340319	175	-0.452559	0.520077	0.384205	1	0.967623
ABTB2	340319	148	-0.492017	0.565506	0.384275	1	0.967623
CHRNE	340319	1045	0.185131	0.212839	0.384401	1	0.967623
OSBPL2	340319	19	1.37226	1.57772	0.384422	1	0.967623
KDM3B	340319	48	0.863471	0.992884	0.384487	1	0.967623
P4HB	340319	123	0.539421	0.620268	0.384488	1	0.967623
KNDC1	340319	62	-0.759627	0.873577	0.384542	1	0.967623
HHLA1	340319	31	1.07425	1.2354	0.384543	1	0.967623
LHX3	340319	99	0.600952	0.691422	0.384764	1	0.967623
RPAP2	340319	20	1.3369	1.53842	0.384845	1	0.967623
INPP4B	340319	51	-0.836922	0.963177	0.384892	1	0.967623
KLC4	340319	158	0.475596	0.547379	0.384924	1	0.967623
MOK	340319	29	1.10969	1.27721	0.384937	1	0.967623
MYL9	340319	34	-1.02456	1.17946	0.38503	1	0.967623
SELL	340319	57	0.791631	0.911324	0.385034	1	0.967623
DNAJC13	340319	126	0.532306	0.612887	0.385109	1	0.967623
CTNNBL1	340319	163	0.467759	0.538769	0.385286	1	0.967623
COX7A2	340319	17	1.44787	1.66844	0.385504	1	0.967623
MAP7	340319	174	-0.452643	0.521618	0.385523	1	0.967623
WHRN	340319	93	0.61868	0.713322	0.385766	1	0.967623
ZIC2	340319	46	-0.879255	1.01404	0.385898	1	0.967623
KLK5	340319	12	-1.72092	1.98525	0.386023	1	0.967623
ZNF703	340319	85	0.646772	0.746118	0.386025	1	0.967623
NCOA7	340319	221	0.401203	0.462882	0.386079	1	0.967623
IST1	340319	45	-0.888499	1.02534	0.386196	1	0.967623
SPTLC3	340319	90	-0.62815	0.725008	0.386269	1	0.967623
SERINC3	340319	70	0.712119	0.822064	0.386349	1	0.967623
VPS13B	340319	529	0.258516	0.298446	0.386377	1	0.967623
CIC	340319	29	1.10604	1.27711	0.386462	1	0.967623
PPCDC	340319	251	-0.376109	0.434292	0.386475	1	0.967623
CCDC86	340319	70	0.712002	0.822165	0.386486	1	0.967623
FMO2	340319	144	-0.496634	0.573558	0.386555	1	0.967623
MBOAT1	340319	65	-0.722263	0.83427	0.386632	1	0.967623
CEP170B	340319	189	-0.43324	0.500445	0.38665	1	0.967623
MANBA	340319	37	0.978817	1.13078	0.386702	1	0.967623
SETD3	340319	142	-0.499571	0.577291	0.386835	1	0.967623
CSNK1G3	340319	17	-1.44243	1.66831	0.387258	1	0.967623
CFAP69	340319	159	-0.471493	0.545618	0.387509	1	0.967623
ADAD1	340319	38	0.96394	1.11583	0.387655	1	0.967623
NOL9	340319	14	-1.58833	1.83872	0.387684	1	0.967623
SLC2A10	340319	58	-0.779991	0.90306	0.387743	1	0.967623
NTM	340319	13	1.64752	1.90767	0.387792	1	0.967623
MROH5	340319	25	1.18781	1.37567	0.387896	1	0.967623
FBXL7	340319	147	-0.489882	0.567446	0.387968	1	0.967623
NDRG1	340319	117	-0.548682	0.635994	0.388295	1	0.967623
RNASEH1	340319	16	1.48384	1.72002	0.388312	1	0.967623
SCARA5	340319	15	-1.53207	1.77597	0.388322	1	0.967623
CDC20	340319	157	0.469138	0.544054	0.388523	1	0.967623
THAP11	340319	25	-1.18595	1.37558	0.38861	1	0.967623
RRP36	340319	109	0.568043	0.658963	0.388674	1	0.967623
TMEM132B	340319	25	-1.18547	1.37579	0.388871	1	0.967623
CALB2	340319	135	0.510166	0.592078	0.388879	1	0.967623
CORO2B	340319	149	0.485528	0.563554	0.388938	1	0.967623
WDR70	340319	38	-0.961351	1.11591	0.388965	1	0.967623
ADCY7	340319	469	-0.273706	0.317812	0.389118	1	0.967623
CCDC50	340319	52	0.821622	0.954027	0.38912	1	0.967623
PTAR1	340319	513	0.261726	0.30392	0.389146	1	0.967623
SLC44A3	340319	28	-1.11969	1.30022	0.389152	1	0.967623
GRIN2B	340319	65	-0.734622	0.853281	0.389273	1	0.967623
PCDHB5	340319	24	1.20885	1.40412	0.389278	1	0.967623
CCNL1	340319	37	-0.973488	1.13089	0.38934	1	0.967623
TP53	340319	36	0.986724	1.14635	0.389375	1	0.967623
ACSM4	340319	11	-1.78517	2.07401	0.389385	1	0.967623
BIK	340319	95	0.607387	0.705664	0.389387	1	0.967623
KL	340319	104	0.580293	0.674483	0.389596	1	0.967623
C2	340319	41	0.924234	1.07434	0.389634	1	0.967623
EPB41	340319	346	-0.316931	0.368471	0.389721	1	0.967623
ATCAY	340319	26	1.15976	1.34873	0.389853	1	0.967623
MRPL4	340319	113	-0.556232	0.647042	0.389981	1	0.967623
TMEM117	340319	35	0.9994	1.16273	0.39005	1	0.967623
HID1	340319	359	-0.312046	0.363192	0.390244	1	0.967623
TINAG	340319	76	-0.677926	0.789127	0.390295	1	0.967623
MIOX	340319	192	0.426437	0.496441	0.390347	1	0.967623
SIPA1L2	340319	166	-0.458713	0.534107	0.39043	1	0.967623
ATP9B	340319	263	0.364314	0.424244	0.390486	1	0.967623
BCL2L14	340319	28	1.11599	1.29999	0.390639	1	0.967623
FHDC1	340319	78	-0.668617	0.778862	0.390642	1	0.967623
ASL	340319	39	-0.945448	1.10147	0.390699	1	0.967623
XPOT	340319	51	0.826746	0.963248	0.390733	1	0.967623
SLC35C2	340319	58	0.775027	0.903075	0.390777	1	0.967623
TK2	340319	68	0.71575	0.834136	0.390852	1	0.967623
TPM4	340319	151	-0.480226	0.559761	0.390941	1	0.967623
KLHDC4	340319	76	-0.676906	0.789018	0.390943	1	0.967623
ZFAND4	340319	127	0.523686	0.610442	0.390959	1	0.967623
PSMC3	340319	19	1.35358	1.57798	0.391007	1	0.967623
CHD1	340319	104	-0.578508	0.674604	0.391141	1	0.967623
NR2E3	340319	36	0.982837	1.14632	0.391231	1	0.967623
FAM184A	340319	81	0.655222	0.764415	0.39136	1	0.967623
TPX2	340319	84	0.643123	0.750433	0.391444	1	0.967623
EHBP1	340319	208	-0.408818	0.477186	0.391597	1	0.967623
OTUD6B	340319	86	-0.635494	0.741962	0.391719	1	0.967623
NPRL3	340319	82	0.650607	0.759615	0.391725	1	0.967623
CISD2	340319	15	-1.52081	1.77587	0.391792	1	0.967623
ELP4	340319	17	-1.428	1.66821	0.391995	1	0.967623
NUCB2	340319	490	-0.26617	0.31095	0.392004	1	0.967623
RAVER2	340319	23	-1.22787	1.4346	0.392056	1	0.967623
ELMOD2	340319	26	1.15441	1.34891	0.392104	1	0.967623
JUP	340319	229	-0.389054	0.454657	0.392159	1	0.967623
CTSC	340319	98	-0.594598	0.694922	0.392202	1	0.967623
NXF1	340319	62	-0.747477	0.873604	0.392206	1	0.967623
DRC1	340319	58	-0.772977	0.903446	0.392226	1	0.967623
NDUFB5	340319	12	1.6988	1.98569	0.392264	1	0.967623
SLC39A6	340319	72	-0.693436	0.810561	0.392274	1	0.967623
NRM	340319	17	1.42704	1.66835	0.392352	1	0.967623
DVL3	340319	70	-0.688493	0.805165	0.392499	1	0.967623
HERC3	340319	65	-0.729459	0.853177	0.392557	1	0.967623
SIX2	340319	77	0.670425	0.78414	0.392562	1	0.967623
RGS10	340319	12	-1.69716	1.98551	0.392675	1	0.967623
GRIN3B	340319	144	-0.489837	0.573205	0.392796	1	0.967623
PRKD1	340319	139	0.498545	0.583539	0.392914	1	0.967623
RIMS3	340319	26	1.15255	1.34928	0.392998	1	0.967623
FBN2	340319	395	-0.295776	0.346305	0.393054	1	0.967623
QSOX2	340319	13	1.62903	1.90764	0.393131	1	0.967623
CASQ1	340319	163	0.4603	0.539033	0.39314	1	0.967623
SEZ6	340319	21	1.28148	1.50091	0.393214	1	0.967623
XRCC3	340319	31	1.05463	1.23532	0.393252	1	0.967623
RAB21	340319	12	1.69508	1.98564	0.393289	1	0.967623
NR1D2	340319	74	-0.682641	0.799694	0.393312	1	0.967623
SPSB4	340319	26	-1.15142	1.34906	0.393385	1	0.967623
HMMR	340319	24	-1.19744	1.4041	0.393763	1	0.967623
NAA25	340319	25	-1.17323	1.37579	0.393789	1	0.967623
PIGB	340319	39	-0.938879	1.10132	0.393937	1	0.967623
ISCA2	340319	49	-0.812842	0.953833	0.394112	1	0.967623
SLC10A1	340319	13	-1.62541	1.90758	0.39417	1	0.967623
NKPD1	340319	39	-0.938236	1.10128	0.394241	1	0.967623
EXOSC5	340319	29	1.08787	1.27707	0.394299	1	0.967623
EGFL8	340319	503	-0.26064	0.306049	0.394422	1	0.967623
SQOR	340319	71	0.695026	0.816307	0.394532	1	0.967623
SYT5	340319	706	0.220138	0.258608	0.394636	1	0.967623
FBP2	340319	148	-0.481371	0.565494	0.394637	1	0.967623
EDNRA	340319	10	1.85142	2.17498	0.394639	1	0.967623
PDGFRA	340319	77	0.667114	0.783925	0.394774	1	0.967623
TRMT1L	340319	47	0.853795	1.00359	0.394914	1	0.967623
NCOA5	340319	153	-0.472955	0.556095	0.395051	1	0.967623
ZHX2	340319	94	-0.603375	0.709562	0.395132	1	0.967623
ASPA	340319	41	-0.913015	1.07419	0.395349	1	0.967623
ANPEP	340319	428	0.281748	0.331505	0.395377	1	0.967623
CHST10	340319	114	-0.547646	0.644468	0.395456	1	0.967623
CLVS2	340319	19	1.34091	1.57815	0.395507	1	0.967623
MC3R	340319	83	0.641479	0.754994	0.395522	1	0.967623
IFFO2	340319	21	-1.27532	1.50135	0.395632	1	0.967623
DNAH1	340319	398	0.293035	0.344996	0.395666	1	0.967623
HORMAD2	340319	19	-1.33965	1.57769	0.395815	1	0.967623
PRKD2	340319	121	0.530834	0.625295	0.395919	1	0.967623
DIP2B	340319	192	-0.421508	0.496557	0.395959	1	0.967623
PREX2	340319	274	-0.352835	0.415689	0.395995	1	0.967623
MICU3	340319	319	0.327049	0.385309	0.395996	1	0.967623
PAMR1	340319	158	0.464481	0.547331	0.396089	1	0.967623
AFMID	340319	67	0.712893	0.840352	0.396257	1	0.967623
PEX11G	340319	46	0.86005	1.01403	0.396357	1	0.967623
DACT1	340319	74	-0.678019	0.799647	0.396496	1	0.967623
C17orf53	340319	58	0.765333	0.903217	0.396805	1	0.967623
BLZF1	340319	10	1.8432	2.17567	0.396892	1	0.967623
SIKE1	340319	68	-0.706726	0.834426	0.397018	1	0.967623
TOLLIP	340319	68	-0.706532	0.834229	0.397036	1	0.967623
RTN4IP1	340319	128	-0.514896	0.608112	0.397156	1	0.967623
GRAMD1A	340319	419	-0.284621	0.336184	0.397205	1	0.967623
CD276	340319	24	-1.18839	1.4039	0.397281	1	0.967623
OLFML3	340319	15	-1.50339	1.7764	0.397377	1	0.967623
CENPK	340319	46	0.857937	1.01423	0.397608	1	0.967623
ITGAE	340319	60	-0.751091	0.88802	0.397663	1	0.967623
URI1	340319	45	0.867155	1.0253	0.397688	1	0.967623
TNFSF11	340319	15	-1.50184	1.77574	0.397689	1	0.967623
DESI1	340319	25	1.16307	1.37541	0.397765	1	0.967623
CTBS	340319	11	1.75412	2.07446	0.39779	1	0.967623
ABR	340319	96	-0.593607	0.702055	0.397817	1	0.967623
DPP6	340319	25	1.16296	1.37571	0.397913	1	0.967623
GON4L	340319	72	0.685318	0.810881	0.398026	1	0.967623
SKIV2L	340319	510	0.257607	0.30483	0.398065	1	0.967623
GHITM	340319	86	-0.626474	0.74176	0.398348	1	0.967623
UPF3A	340319	691	0.220195	0.260756	0.398419	1	0.967623
ANAPC1	340319	145	-0.482483	0.571469	0.398511	1	0.967623
BABAM2	340319	10	-1.83675	2.17567	0.398546	1	0.967623
PEX7	340319	41	0.906363	1.07437	0.398879	1	0.967623
SCPEP1	340319	44	0.874734	1.03696	0.398918	1	0.967623
CCNYL1	340319	57	-0.768614	0.911486	0.399087	1	0.967623
SHISA4	340319	22	1.23645	1.46682	0.399259	1	0.967623
FRAS1	340319	582	0.240511	0.285347	0.399302	1	0.967623
SALL3	340319	24	-1.18299	1.40379	0.399389	1	0.967623
RASSF5	340319	89	-0.614294	0.729365	0.399659	1	0.967623
CEBPE	340319	12	-1.67181	1.98549	0.39978	1	0.967623
NEURL1	340319	114	0.542436	0.644272	0.399824	1	0.967623
ABCG1	340319	24	1.18154	1.40373	0.399947	1	0.967623
NRBP1	340319	250	0.36626	0.435289	0.400114	1	0.967623
HSP90AA1	340319	34	-0.992455	1.1796	0.400153	1	0.967623
PCP2	340319	21	-1.26263	1.50073	0.400154	1	0.967623
NEO1	340319	333	-0.315763	0.375391	0.40026	1	0.967623
CLSTN1	340319	107	-0.559446	0.665196	0.400335	1	0.967623
NSL1	340319	57	0.7664	0.911371	0.400387	1	0.967623
PDCD4	340319	62	0.734492	0.873574	0.400467	1	0.967623
TTC22	340319	89	-0.613145	0.729361	0.400539	1	0.967623
ABHD16A	340319	91	-0.605964	0.721236	0.400811	1	0.967623
CARD14	340319	23	1.20492	1.43417	0.400824	1	0.967623
TIMM23	340319	35	-0.97675	1.16262	0.400839	1	0.967623
SCYL2	340319	30	-1.055	1.25588	0.400883	1	0.967623
SMARCE1	340319	25	-1.15541	1.37561	0.40095	1	0.967623
PLPPR4	340319	10	-1.82713	2.17564	0.401014	1	0.967623
DAPK1	340319	143	-0.483053	0.575314	0.401115	1	0.967623
TTN	340319	1273	-0.161812	0.192753	0.401203	1	0.967623
LZTS2	340319	73	0.675823	0.8051	0.40123	1	0.967623
EEF1A1	340319	41	-0.901353	1.07435	0.401482	1	0.967623
ADORA1	340319	16	-1.44298	1.72002	0.401509	1	0.967623
EXTL1	340319	126	-0.514097	0.613011	0.401671	1	0.967623
PPID	340319	38	-0.935116	1.11581	0.401996	1	0.967623
HOXB1	340319	13	1.59862	1.90757	0.402008	1	0.967623
XRCC1	340319	202	-0.40568	0.484085	0.402012	1	0.967623
ERN2	340319	470	-0.264289	0.315491	0.402196	1	0.967623
SAR1A	340319	20	1.28798	1.53796	0.402336	1	0.967623
SLC9A4	340319	208	0.399614	0.477205	0.402366	1	0.967623
PIGP	340319	10	-1.82077	2.17457	0.402425	1	0.967623
ITM2B	340319	53	-0.791029	0.94475	0.402431	1	0.967623
KCNH4	340319	420	-0.28112	0.335828	0.402541	1	0.967623
CBX2	340319	38	-0.93368	1.11577	0.402705	1	0.967623
NDUFAF3	340319	43	-0.877428	1.04906	0.402934	1	0.967623
SELENOF	340319	17	1.39533	1.66873	0.403064	1	0.967623
INTS1	340319	448	-0.27191	0.325211	0.403097	1	0.967623
TMEM230	340319	13	1.59461	1.90739	0.403147	1	0.967623
ADPGK	340319	79	-0.646947	0.773887	0.403172	1	0.967623
GRIA4	340319	24	1.1736	1.40406	0.403232	1	0.967623
GDA	340319	52	-0.797154	0.953868	0.403321	1	0.967623
VMP1	340319	12	1.65901	1.98548	0.403397	1	0.967623
SMPD3	340319	274	0.347313	0.415704	0.403447	1	0.967623
SH3PXD2A	340319	112	0.542916	0.649995	0.403571	1	0.967623
SPATA7	340319	28	1.08561	1.29985	0.403617	1	0.967623
DGKI	340319	140	-0.485592	0.581466	0.403653	1	0.967623
TMEM173	340319	13	-1.59298	1.90776	0.403716	1	0.967623
SUPT5H	340319	75	-0.663018	0.794173	0.403801	1	0.967623
ATP8B1	340319	160	0.449764	0.538775	0.403837	1	0.967623
BOD1	340319	17	-1.39264	1.66832	0.403853	1	0.967623
TSPAN11	340319	63	0.723492	0.866735	0.403869	1	0.967623
ARHGEF28	340319	320	-0.319601	0.38293	0.403933	1	0.967623
G6PC2	340319	24	-1.17207	1.4044	0.40396	1	0.967623
SNAPC4	340319	101	0.571227	0.684557	0.404029	1	0.967623
PRKRIP1	340319	47	0.837107	1.00337	0.404117	1	0.967623
ARHGAP15	340319	109	0.54981	0.659108	0.404184	1	0.967623
ENTPD3	340319	56	-0.766723	0.919247	0.404238	1	0.967623
CEP72	340319	23	1.19622	1.43435	0.404291	1	0.967623
DNAJC3	340319	219	-0.38722	0.464875	0.404872	1	0.967623
USE1	340319	91	-0.600537	0.721032	0.40491	1	0.967623
DGKH	340319	158	-0.455798	0.547275	0.40493	1	0.967623
PSMD3	340319	127	0.508233	0.610438	0.405087	1	0.967623
RPL35	340319	11	1.72652	2.07386	0.405119	1	0.967623
ARHGAP28	340319	23	-1.19381	1.43401	0.40513	1	0.967623
PIK3R1	340319	39	-0.916813	1.10151	0.405226	1	0.967623
TXNIP	340319	110	0.545899	0.656097	0.405387	1	0.967623
DDX42	340319	47	0.8346	1.00329	0.405485	1	0.967623
RHBG	340319	652	0.224332	0.269706	0.405544	1	0.967623
C1QL1	340319	60	-0.738505	0.887992	0.405603	1	0.967623
CELSR1	340319	626	0.228223	0.274446	0.405649	1	0.967623
LPXN	340319	65	-0.709233	0.853217	0.405835	1	0.967623
CCDC172	340319	71	0.678524	0.816356	0.405883	1	0.967623
CCDC66	340319	100	-0.571568	0.687967	0.406083	1	0.967623
SLC10A6	340319	24	1.16648	1.40405	0.406089	1	0.967623
HSDL2	340319	353	-0.30428	0.366281	0.406128	1	0.967623
GTPBP4	340319	125	0.511065	0.615292	0.406196	1	0.967623
RASGRF1	340319	107	0.552298	0.664984	0.406232	1	0.967623
ZPBP2	340319	16	1.42757	1.71951	0.406416	1	0.967623
SBDS	340319	35	0.965191	1.16273	0.406478	1	0.967623
FOXJ3	340319	11	-1.72139	2.07437	0.406633	1	0.967623
TATDN3	340319	19	-1.3096	1.57836	0.406697	1	0.967623
MAP3K6	340319	132	0.496906	0.598916	0.406723	1	0.967623
CIP2A	340319	265	0.350685	0.422762	0.406816	1	0.967623
HIVEP3	340319	35	-0.964375	1.16298	0.406976	1	0.967623
LDHD	340319	20	-1.27521	1.53793	0.407007	1	0.967623
CSK	340319	116	-0.529433	0.638679	0.407134	1	0.967623
KLK12	340319	18	1.34343	1.62096	0.407225	1	0.967623
PCDH10	340319	82	0.629477	0.759624	0.407292	1	0.967623
SLC26A6	340319	82	-0.629282	0.759683	0.407474	1	0.967623
GAR1	340319	13	1.5794	1.90759	0.407697	1	0.967623
SUCLG1	340319	165	0.443523	0.535741	0.407746	1	0.967623
AFF1	340319	56	0.760932	0.919152	0.407749	1	0.967623
AK4	340319	55	-0.768074	0.927822	0.40777	1	0.967623
ECT2	340319	96	-0.581155	0.702142	0.407847	1	0.967623
FAM92A	340319	39	0.911626	1.10143	0.407856	1	0.967623
EPHB4	340319	67	-0.695473	0.840429	0.407942	1	0.967623
DNAJA4	340319	19	1.30558	1.57783	0.407979	1	0.967623
ME3	340319	21	1.2416	1.50097	0.408123	1	0.967623
EFCAB6	340319	54	-0.774155	0.935889	0.408131	1	0.967623
ACTC1	340319	31	1.02168	1.23529	0.408193	1	0.967623
MEN1	340319	28	1.07505	1.2999	0.408223	1	0.967623
OLIG3	340319	11	-1.71431	2.07414	0.408512	1	0.967623
MFSD8	340319	48	-0.820411	0.992775	0.408588	1	0.967623
RPL18A	340319	33	-0.989254	1.19722	0.408637	1	0.967623
FGF2	340319	24	1.15993	1.404	0.408712	1	0.967623
PKP4	340319	160	-0.449333	0.544034	0.408846	1	0.967623
SPRTN	340319	12	1.63985	1.98609	0.408995	1	0.967623
UPK1A	340319	10	1.79502	2.17471	0.409139	1	0.967623
CALN1	340319	59	0.738854	0.895567	0.409365	1	0.967623
CDH22	340319	125	0.507478	0.61521	0.409437	1	0.967623
DNASE1L2	340319	25	1.13451	1.37556	0.409508	1	0.967623
FOXK1	340319	60	0.732449	0.888084	0.409513	1	0.967623
FHOD1	340319	200	-0.401037	0.486496	0.409748	1	0.967623
HSPD1	340319	15	-1.46438	1.77644	0.40975	1	0.967623
WDFY4	340319	158	-0.450999	0.547306	0.40992	1	0.967623
TXNRD3	340319	171	0.433473	0.526154	0.410024	1	0.967623
ARID5B	340319	46	-0.835323	1.01415	0.41013	1	0.967623
SMAD2	340319	10	1.79097	2.1747	0.410198	1	0.967623
SNORC	340319	22	1.2079	1.46684	0.410242	1	0.967623
ANKFY1	340319	122	-0.512778	0.6228	0.410313	1	0.967623
SFSWAP	340319	132	0.493031	0.598827	0.410322	1	0.967623
MIA	340319	13	-1.57025	1.90736	0.410361	1	0.967623
KIF21A	340319	585	-0.234292	0.284642	0.410445	1	0.967623
TRMU	340319	30	1.03339	1.25557	0.410483	1	0.967623
PRPF39	340319	16	-1.41502	1.71943	0.410532	1	0.967623
SUGP2	340319	44	-0.85313	1.03681	0.4106	1	0.967623
FIGNL2	340319	62	0.718811	0.873643	0.410637	1	0.967623
SELENOV	340319	12	1.63285	1.9853	0.410809	1	0.967623
RYR2	340319	243	0.362937	0.441498	0.411044	1	0.967623
PRX	340319	10	1.78612	2.17466	0.411456	1	0.967623
ZSWIM5	340319	43	-0.861663	1.04922	0.41151	1	0.967623
HCN3	340319	91	-0.582819	0.709687	0.411513	1	0.967623
ZNFX1	340319	227	0.374901	0.456611	0.411618	1	0.967623
TCP1	340319	60	-0.729179	0.88811	0.411621	1	0.967623
ASIC5	340319	80	0.631321	0.76908	0.411716	1	0.967623
RHCE	340319	17	-1.3692	1.66864	0.411904	1	0.967623
VPS50	340319	395	-0.284116	0.346303	0.411974	1	0.967623
FREM2	340319	129	-0.496845	0.605607	0.411984	1	0.967623
MTDH	340319	15	-1.45673	1.7759	0.412061	1	0.967623
ITPRIPL2	340319	17	-1.36821	1.66808	0.412085	1	0.967623
TCF24	340319	38	-0.915121	1.11583	0.412144	1	0.967623
PIK3CG	340319	182	0.418253	0.510056	0.412208	1	0.967623
PROKR1	340319	43	0.860359	1.04926	0.412235	1	0.967623
ASXL3	340319	16	-1.40947	1.71926	0.412325	1	0.967623
OPRM1	340319	39	0.903076	1.10159	0.412333	1	0.967623
THADA	340319	135	0.485456	0.592271	0.412415	1	0.967623
PTPN14	340319	145	0.468285	0.571466	0.412533	1	0.967623
BRAP	340319	56	0.753217	0.919259	0.412573	1	0.967623
CENPJ	340319	109	0.539791	0.658818	0.412597	1	0.967623
CHST13	340319	33	-0.981361	1.19782	0.412623	1	0.967623
LIX1L	340319	57	-0.74654	0.911321	0.412682	1	0.967623
PDIA4	340319	876	-0.18998	0.231942	0.412738	1	0.967623
ACBD3	340319	128	-0.498131	0.608223	0.41279	1	0.967623
GATB	340319	29	1.04601	1.27729	0.412831	1	0.967623
GTF2H3	340319	201	0.397458	0.48536	0.412847	1	0.967623
MYF5	340319	32	0.99573	1.21606	0.412891	1	0.967623
C5orf51	340319	16	-1.40802	1.71966	0.412914	1	0.967623
CDH2	340319	73	0.658647	0.804965	0.413226	1	0.967623
TLDC2	340319	10	1.77891	2.17478	0.413373	1	0.967623
PNPT1	340319	533	-0.243191	0.297484	0.413648	1	0.967623
VRK2	340319	57	-0.744992	0.911345	0.413664	1	0.967623
MYOM2	340319	466	0.258903	0.316822	0.413823	1	0.967623
MAD2L1	340319	12	1.62255	1.98554	0.413823	1	0.967623
MOBP	340319	12	1.62203	1.98567	0.414004	1	0.967623
UGGT1	340319	311	-0.317249	0.388497	0.414153	1	0.967623
LSM14A	340319	46	-0.828104	1.01419	0.414205	1	0.967623
FRMPD1	340319	297	-0.326038	0.399314	0.414216	1	0.967623
ALDH3B2	340319	19	-1.28832	1.578	0.414259	1	0.967623
LPAR3	340319	23	1.17098	1.43457	0.414352	1	0.967623
GABRG1	340319	36	-0.935713	1.14636	0.414358	1	0.967623
RUNDC3A	340319	121	0.510333	0.625363	0.414467	1	0.967623
IRF3	340319	26	-1.10055	1.34877	0.41452	1	0.967623
HSF1	340319	45	-0.836525	1.02538	0.414604	1	0.967623
ADAMTSL3	340319	45	-0.836167	1.02529	0.414764	1	0.967623
KIF17	340319	253	-0.353106	0.433012	0.414807	1	0.967623
SPATA20	340319	135	-0.482809	0.592074	0.414814	1	0.967623
SMG7	340319	94	-0.578496	0.70969	0.414993	1	0.967623
STAMBPL1	340319	113	0.527417	0.647161	0.41509	1	0.967623
FAAH	340319	40	0.88652	1.08786	0.415119	1	0.967623
ATAD1	340319	43	-0.854714	1.04895	0.415172	1	0.967623
HEPACAM2	340319	10	1.77237	2.17516	0.415175	1	0.967623
NEDD1	340319	12	1.61789	1.98569	0.415204	1	0.967623
ZMYND11	340319	33	0.975523	1.19733	0.415217	1	0.967623
KCNT1	340319	113	0.527217	0.647139	0.415251	1	0.967623
RBM8A	340319	12	1.61796	1.98605	0.415268	1	0.967623
SDCBP	340319	51	0.784591	0.963245	0.415343	1	0.967623
HAUS5	340319	22	-1.19431	1.46628	0.415349	1	0.967623
LYPD3	340319	326	-0.310374	0.381075	0.415378	1	0.967623
TRIM8	340319	49	-0.800163	0.982623	0.415466	1	0.967623
RAP1GAP	340319	169	-0.431027	0.529335	0.415485	1	0.967623
ACOT2	340319	10	-1.5529	1.90752	0.415593	1	0.967623
TOR1A	340319	280	0.334821	0.411312	0.415627	1	0.967623
ARHGEF12	340319	177	0.417379	0.512807	0.415697	1	0.967623
SLC35E3	340319	89	-0.593505	0.729238	0.41572	1	0.967623
TXNDC11	340319	88	0.596646	0.733252	0.415818	1	0.967623
PPCS	340319	56	-0.747875	0.919445	0.415991	1	0.967623
DTL	340319	13	-1.55197	1.90815	0.416026	1	0.967623
ATF6B	340319	45	-0.833968	1.0255	0.416085	1	0.967623
TRIM45	340319	53	-0.768476	0.945089	0.416147	1	0.967623
KCNN1	340319	72	-0.659088	0.810679	0.416214	1	0.967623
STAP2	340319	39	0.895299	1.10129	0.416246	1	0.967623
PRPF19	340319	34	-0.958677	1.17966	0.416407	1	0.967623
HAPLN3	340319	37	-0.918904	1.13072	0.416408	1	0.967623
DPY19L4	340319	43	-0.852149	1.04897	0.416581	1	0.967623
RNF17	340319	14	-1.49292	1.83803	0.416655	1	0.967623
SNW1	340319	21	-1.21881	1.50088	0.416756	1	0.967623
MARCO	340319	37	0.918406	1.13115	0.416838	1	0.967623
CABP2	340319	182	0.413767	0.509986	0.417177	1	0.967623
CCDC124	340319	44	-0.841068	1.03681	0.417249	1	0.967623
CAMK4	340319	41	0.871459	1.0743	0.417259	1	0.967623
SESN2	340319	45	-0.831665	1.02565	0.417443	1	0.967623
OSGEP	340319	201	0.393443	0.485276	0.417504	1	0.967623
C18orf54	340319	11	1.68096	2.07352	0.417552	1	0.967623
CDC40	340319	30	-1.01812	1.25591	0.417561	1	0.967623
NAGK	340319	511	0.246186	0.303723	0.417619	1	0.967623
METTL26	340319	150	-0.455321	0.561737	0.41762	1	0.967623
VTCN1	340319	13	1.5466	1.90815	0.417639	1	0.967623
PAN2	340319	96	-0.569033	0.702123	0.417685	1	0.967623
ARIH2	340319	31	-1.00102	1.2355	0.417821	1	0.967623
LAP3	340319	199	-0.395046	0.487709	0.417939	1	0.967623
SEC24B	340319	79	-0.626839	0.773913	0.417964	1	0.967623
SCN9A	340319	126	0.496496	0.61304	0.418003	1	0.967623
TBRG1	340319	86	0.600793	0.74182	0.418004	1	0.967623
TPP2	340319	92	-0.580665	0.717088	0.418082	1	0.967623
C1orf198	340319	186	0.408565	0.504607	0.41813	1	0.967623
ESPN	340319	675	0.214622	0.265078	0.41814	1	0.967623
RPS6KB2	340319	706	-0.208923	0.258049	0.418156	1	0.967623
CNTNAP5	340319	23	-1.16133	1.43463	0.418228	1	0.967623
EBF2	340319	47	0.812188	1.00332	0.418228	1	0.967623
SMARCAD1	340319	38	-0.903095	1.11581	0.418309	1	0.967623
MYBPC2	340319	345	-0.299838	0.370479	0.418328	1	0.967623
C6orf203	340319	83	0.611172	0.755185	0.418342	1	0.967623
ISL1	340319	39	-0.891384	1.10149	0.418369	1	0.967623
MICU2	340319	48	0.80316	0.99269	0.418473	1	0.967623
ADCY8	340319	228	0.36853	0.455683	0.418664	1	0.967623
SLC30A6	340319	34	-0.954131	1.17996	0.418739	1	0.967623
UQCC1	340319	636	-0.220688	0.272953	0.418792	1	0.967623
CCDC7	340319	40	0.879267	1.08756	0.418816	1	0.967623
DMRT3	340319	11	1.67594	2.07386	0.419018	1	0.967623
IQGAP2	340319	325	-0.308453	0.381732	0.419072	1	0.967623
KCNJ14	340319	203	0.390161	0.482883	0.419101	1	0.967623
SNX32	340319	18	1.30987	1.62121	0.419115	1	0.967623
SULF2	340319	221	-0.371281	0.459652	0.419238	1	0.967623
IRF7	340319	21	-1.21236	1.50096	0.419251	1	0.967623
POLR2C	340319	91	0.582201	0.721087	0.41944	1	0.967623
GPR137	340319	12	-1.60304	1.9856	0.419475	1	0.967623
SLC45A1	340319	38	-0.901068	1.11612	0.419481	1	0.967623
IFT122	340319	96	-0.566617	0.702134	0.419671	1	0.967623
PRIM2	340319	15	-1.43328	1.77613	0.419683	1	0.967623
SMPD4	340319	100	0.555235	0.688095	0.419715	1	0.967623
ABRAXAS2	340319	25	-1.10994	1.37564	0.419749	1	0.967623
FOXH1	340319	12	-1.60156	1.98553	0.419888	1	0.967623
SLC16A14	340319	38	-0.900227	1.11613	0.419921	1	0.967623
RHBDL3	340319	254	0.348198	0.43171	0.419923	1	0.967623
PSME1	340319	22	1.18254	1.46638	0.419993	1	0.967623
KLHL12	340319	35	0.937562	1.16296	0.420136	1	0.967623
NALCN	340319	134	0.479025	0.594229	0.420169	1	0.967623
PFKP	340319	259	-0.344636	0.427539	0.420191	1	0.967623
SLAIN2	340319	168	0.424011	0.526106	0.420277	1	0.967623
SEMA4G	340319	65	0.68761	0.853204	0.420293	1	0.967623
GTF2F1	340319	47	0.808461	1.00319	0.420305	1	0.967623
SPARC	340319	275	-0.334384	0.414962	0.420347	1	0.967623
TFB1M	340319	46	-0.817348	1.01432	0.420354	1	0.967623
HMCN2	340319	541	-0.238508	0.29602	0.420408	1	0.967623
LCT	340319	22	-1.18167	1.46686	0.420486	1	0.967623
DFFB	340319	51	-0.775989	0.963444	0.420571	1	0.967623
NEBL	340319	68	0.671809	0.834159	0.420605	1	0.967623
CSDC2	340319	22	1.1807	1.46617	0.420649	1	0.967623
GRINA	340319	70	-0.662032	0.822186	0.420699	1	0.967623
RABGGTA	340319	74	-0.643802	0.799617	0.42074	1	0.967623
PCDHA13	340319	22	-1.18069	1.46652	0.420763	1	0.967623
TGFBRAP1	340319	20	1.23856	1.53843	0.420774	1	0.967623
WDTC1	340319	33	-0.964115	1.19769	0.420832	1	0.967623
GNL3	340319	137	0.473153	0.587793	0.42084	1	0.967623
ME1	340319	45	-0.82537	1.0255	0.420908	1	0.967623
NDUFAB1	340319	44	0.834295	1.03691	0.421051	1	0.967623
CFAP74	340319	153	-0.447593	0.556323	0.421076	1	0.967623
CYP4V2	340319	41	0.864232	1.07419	0.421083	1	0.967623
UTP15	340319	603	-0.225594	0.280407	0.421094	1	0.967623
ATXN2	340319	80	-0.61873	0.769111	0.421124	1	0.967623
OPRK1	340319	27	-1.06485	1.32373	0.421148	1	0.967623
DHPS	340319	37	0.909367	1.13062	0.42122	1	0.967623
ANKEF1	340319	13	-1.53393	1.90736	0.421271	1	0.967623
KRT75	340319	14	-1.47781	1.83838	0.421475	1	0.967623
LAMA5	340319	198	0.392972	0.488874	0.421495	1	0.967623
PRR5L	340319	96	-0.564348	0.702104	0.421516	1	0.967623
RECK	340319	230	-0.364495	0.453681	0.421735	1	0.967644
MRPL9	340319	16	1.38159	1.71999	0.421829	1	0.967644
FGF18	340319	85	-0.59936	0.746186	0.421842	1	0.967644
USP33	340319	51	-0.773596	0.963458	0.422011	1	0.967644
KLF4	340319	18	-1.30158	1.62122	0.422067	1	0.967644
DUOX2	340319	1142	0.163679	0.203885	0.42209	1	0.967644
ELL3	340319	21	1.20457	1.50086	0.422212	1	0.967644
PSAP	340319	10	1.74548	2.17498	0.422249	1	0.967644
STX7	340319	39	-0.883566	1.10155	0.422488	1	0.967644
BAZ2A	340319	46	-0.813084	1.01423	0.422741	1	0.967644
HPS3	340319	96	0.562881	0.702146	0.422752	1	0.967644
GNS	340319	27	-1.06115	1.32382	0.422795	1	0.967644
TBC1D32	340319	440	-0.263007	0.328156	0.422861	1	0.967644
OVCA2	340319	30	-1.00641	1.25574	0.422872	1	0.967644
POLB	340319	37	0.906263	1.1308	0.42288	1	0.967644
MMAA	340319	83	0.604914	0.755048	0.423039	1	0.967644
ARHGDIB	340319	22	1.17492	1.46654	0.423045	1	0.967644
ATP6V1B1	340319	730	0.203798	0.254409	0.423095	1	0.967644
TCP11L1	340319	59	-0.717237	0.89556	0.423201	1	0.967644
ELP1	340319	143	0.460428	0.575328	0.423544	1	0.967644
CLCA1	340319	34	0.943945	1.18001	0.423742	1	0.967644
LARP4	340319	89	-0.583306	0.729212	0.423762	1	0.967644
SUPT4H1	340319	78	0.622992	0.778888	0.423799	1	0.967644
APRT	340319	42	0.8487	1.06129	0.423894	1	0.967644
C12orf57	340319	36	0.916713	1.14648	0.423949	1	0.967644
PPP5C	340319	43	-0.838277	1.04878	0.424125	1	0.967644
APP	340319	151	-0.447344	0.559728	0.424166	1	0.967644
ADPRHL2	340319	48	0.793641	0.993191	0.424243	1	0.967644
CRY2	340319	60	-0.709386	0.888063	0.424406	1	0.967644
GPR137C	340319	107	0.531177	0.665038	0.424455	1	0.967644
TMEM131	340319	123	-0.495546	0.620493	0.424504	1	0.967644
TCF3	340319	93	-0.569512	0.713202	0.424564	1	0.967644
NSD3	340319	73	0.642895	0.805103	0.424566	1	0.967644
2021-09-12	340319	161	0.428794	0.537191	0.424747	1	0.967644
RASSF1	340319	32	-0.970606	1.216	0.424759	1	0.967644
SLC15A5	340319	29	-1.01948	1.27735	0.4248	1	0.967644
TPRA1	340319	74	0.638111	0.799701	0.424908	1	0.967644
CD63	340319	11	-1.65469	2.07395	0.424962	1	0.967644
TUSC1	340319	18	1.29338	1.62123	0.425002	1	0.967644
ST13	340319	85	0.594855	0.745987	0.425215	1	0.967644
DAAM1	340319	511	0.242791	0.30448	0.425222	1	0.967644
ARFGAP3	340319	87	-0.587804	0.737355	0.425347	1	0.967644
ASB8	340319	28	-1.03604	1.29996	0.425465	1	0.967644
SERPINB10	340319	25	-1.09619	1.37544	0.425469	1	0.967644
SLC39A5	340319	77	0.624668	0.783984	0.425576	1	0.967644
MTA3	340319	26	-1.07499	1.34933	0.425631	1	0.967644
SWAP70	340319	106	-0.532053	0.668179	0.425874	1	0.967644
PPP1R3E	340319	10	1.7315	2.17493	0.425964	1	0.967644
PLD1	340319	553	0.233042	0.292761	0.426025	1	0.967644
LRRC36	340319	131	-0.478397	0.601032	0.426057	1	0.967644
ABCC3	340319	1121	0.163827	0.205826	0.426062	1	0.967644
DOLK	340319	94	0.564638	0.709559	0.426173	1	0.967644
CELSR2	340319	195	-0.392097	0.492835	0.426268	1	0.967644
RRAS2	340319	18	-1.28982	1.62122	0.426273	1	0.967644
DKK3	340319	53	0.751664	0.944873	0.426313	1	0.967644
AQP2	340319	40	0.86512	1.08763	0.426371	1	0.967644
DPY19L2	340319	71	-0.636083	0.799694	0.426376	1	0.967644
TMEM175	340319	30	-0.998549	1.25579	0.426522	1	0.967782
TUBE1	340319	24	-1.11612	1.40415	0.42669	1	0.96797
GAS8	340319	287	-0.322771	0.406166	0.426801	1	0.968028
SPECC1L	340319	30	0.997546	1.25557	0.426908	1	0.968079
EDEM1	340319	85	0.592717	0.746225	0.427028	1	0.968158
ASB10	340319	34	0.936412	1.17969	0.427323	1	0.968386
SEC23B	340319	244	-0.349613	0.440464	0.427349	1	0.968386
TCERG1L	340319	30	0.996626	1.25576	0.427405	1	0.968386
SARDH	340319	70	0.652401	0.82215	0.42747	1	0.968386
CSGALNACT2	340319	107	0.527013	0.665072	0.428119	1	0.969267
POLR2L	340319	40	-0.861839	1.08761	0.428119	1	0.969267
APBB2	340319	54	0.741679	0.936013	0.428139	1	0.969267
ARRDC2	340319	45	0.812218	1.02522	0.428222	1	0.969267
KIF22	340319	44	-0.821368	1.03691	0.428285	1	0.969267
P4HA3	340319	489	0.246507	0.311298	0.428437	1	0.969317
CUTC	340319	60	-0.70293	0.887996	0.4286	1	0.969317
ERLEC1	340319	104	-0.53409	0.674757	0.428635	1	0.969317
HEXA	340319	80	-0.608351	0.769012	0.428897	1	0.969317
TMC2	340319	454	-0.255454	0.322971	0.428973	1	0.969317
WDR26	340319	22	1.16002	1.46683	0.42904	1	0.969317
EWSR1	340319	21	-1.18632	1.50069	0.429226	1	0.969317
ADCY3	340319	210	-0.375366	0.474913	0.429301	1	0.969317
C9orf78	340319	40	0.859545	1.08758	0.429338	1	0.969317
ECHDC1	340319	192	0.39235	0.496566	0.429455	1	0.969317
B4GALNT4	340319	108	0.522999	0.661957	0.429481	1	0.969317
SMIM7	340319	284	-0.322556	0.408258	0.429483	1	0.969317
DNAH8	340319	893	-0.182089	0.230498	0.429539	1	0.969317
UBL3	340319	43	-0.828493	1.04882	0.429571	1	0.969317
CNIH3	340319	66	-0.668827	0.84695	0.42971	1	0.969317
TEF	340319	13	1.50604	1.9073	0.429753	1	0.969317
RNF207	340319	57	-0.71947	0.911348	0.429845	1	0.969317
SORBS2	340319	161	-0.428024	0.542195	0.429863	1	0.969317
HERPUD1	340319	60	0.399908	0.507067	0.430306	1	0.969317
LCN1	340319	21	1.1836	1.50097	0.430372	1	0.969317
DHX38	340319	399	0.27167	0.344517	0.430374	1	0.969317
MED12L	340319	68	0.657735	0.834256	0.430458	1	0.969317
MTMR2	340319	93	-0.56237	0.713366	0.430502	1	0.969317
DROSHA	340319	103	-0.534123	0.677859	0.430723	1	0.969317
ESR2	340319	21	-1.18221	1.50089	0.430891	1	0.969317
FBRSL1	340319	391	0.274142	0.34808	0.430942	1	0.969317
CAPG	340319	78	0.613633	0.779149	0.43095	1	0.969317
SMARCC1	340319	52	0.751239	0.953946	0.430986	1	0.969317
TECPR1	340319	417	-0.262578	0.33347	0.431042	1	0.969317
ELN	340319	132	-0.471399	0.598798	0.431141	1	0.969317
SCP2	340319	71	0.642712	0.816584	0.431239	1	0.969317
RBM48	340319	23	1.12883	1.43431	0.431271	1	0.969317
EPS15L1	340319	102	0.535928	0.681019	0.431312	1	0.969317
COA3	340319	859	0.184526	0.234557	0.431458	1	0.969317
CHID1	340319	12	-1.56157	1.9857	0.431631	1	0.969317
RBM6	340319	19	1.24089	1.57809	0.431678	1	0.969317
DIXDC1	340319	51	0.757287	0.96322	0.431749	1	0.969317
ATP2A1	340319	117	0.493516	0.62796	0.431925	1	0.969317
PAK5	340319	46	0.796757	1.01402	0.432019	1	0.969317
PTPRU	340319	294	0.315357	0.401417	0.432096	1	0.969317
SMDT1	340319	100	-0.473594	0.603219	0.432389	1	0.969317
NSD1	340319	51	-0.756228	0.96324	0.432403	1	0.969317
DHRS7C	340319	39	-0.864652	1.10139	0.432423	1	0.969317
ELANE	340319	47	0.787485	1.00316	0.43245	1	0.969317
FOSL1	340319	93	0.559976	0.713358	0.432462	1	0.969317
LHFPL3	340319	14	-1.44277	1.83837	0.432565	1	0.969317
PDE8A	340319	83	-0.59229	0.755	0.432753	1	0.969317
MTMR11	340319	144	0.44982	0.573467	0.432813	1	0.969317
MCTP2	340319	208	-0.374132	0.477013	0.432851	1	0.969317
PSMD9	340319	53	-0.741059	0.944898	0.43288	1	0.969317
SH3PXD2B	340319	52	-0.74788	0.953972	0.433061	1	0.969317
BPIFC	340319	18	-1.27025	1.62092	0.43324	1	0.969317
SETD1A	340319	28	-1.01854	1.29979	0.433267	1	0.969317
ATP6V1F	340319	26	-1.05695	1.34904	0.433345	1	0.969317
GAREM1	340319	17	-1.30675	1.66794	0.433363	1	0.969317
NPR2	340319	524	0.234922	0.299898	0.433428	1	0.969317
RAB3GAP2	340319	380	0.276546	0.35313	0.433553	1	0.969317
ZMIZ2	340319	33	-0.937669	1.19743	0.433589	1	0.969317
SIGIRR	340319	112	0.508823	0.650036	0.433767	1	0.969317
AQP11	340319	57	0.713213	0.911157	0.433771	1	0.969317
CRB2	340319	36	0.897306	1.14639	0.433791	1	0.969317
SLC12A7	340319	65	-0.667752	0.853282	0.433881	1	0.969317
MYOF	340319	1066	0.165101	0.210989	0.433916	1	0.969317
UTP23	340319	61	0.689185	0.880754	0.433924	1	0.969317
SART1	340319	70	0.6433	0.822222	0.433985	1	0.969317
ITM2C	340319	80	-0.601657	0.769309	0.434172	1	0.969317
EPS8L3	340319	45	-0.801886	1.02571	0.43434	1	0.969317
ACSM3	340319	113	-0.505844	0.647112	0.434395	1	0.969317
SPRYD7	340319	51	-0.752605	0.963077	0.434533	1	0.969317
FTSJ3	340319	114	0.503499	0.644318	0.434541	1	0.969317
EVPL	340319	436	0.257564	0.329616	0.434564	1	0.969317
NEGR1	340319	459	0.251048	0.32134	0.434654	1	0.969317
PLS1	340319	51	0.752547	0.963264	0.434658	1	0.969317
CFAP57	340319	650	0.211017	0.270124	0.434693	1	0.969317
MIGA1	340319	34	-0.921727	1.17993	0.434701	1	0.969317
RAB20	340319	568	-0.225561	0.288893	0.434935	1	0.969318
CRIP2	340319	94	-0.553638	0.709491	0.435197	1	0.969318
SLC6A3	340319	13	-1.48839	1.90774	0.435283	1	0.969318
C3orf18	340319	205	0.374841	0.480571	0.435396	1	0.969318
ELOVL5	340319	12	-1.54854	1.98573	0.43549	1	0.969318
CDKN2AIP	340319	17	-1.30077	1.66814	0.435526	1	0.969318
POP4	340319	19	1.23012	1.5778	0.435601	1	0.969318
DDX49	340319	263	-0.328777	0.42183	0.43574	1	0.969318
PHTF2	340319	32	-0.947617	1.21602	0.435816	1	0.969318
EPRS	340319	95	-0.550127	0.705957	0.435824	1	0.969318
SHMT1	340319	67	-0.654841	0.840341	0.435829	1	0.969318
VTI1B	340319	14	-1.43231	1.8382	0.435868	1	0.969318
DNAAF4	340319	43	-0.817145	1.04892	0.435958	1	0.969318
EXOC5	340319	133	0.464643	0.596528	0.436032	1	0.969318
IGSF9	340319	81	0.595431	0.764521	0.436081	1	0.969318
RNF144B	340319	30	0.97811	1.25596	0.436112	1	0.969318
PIP4K2B	340319	33	0.932405	1.19737	0.43615	1	0.969318
VSIR	340319	95	0.549019	0.705756	0.436619	1	0.969842
DOK5	340319	22	1.14052	1.46621	0.436646	1	0.969842
EAF2	340319	10	-1.69181	2.17521	0.436707	1	0.969842
RRS1	340319	118	0.492541	0.633304	0.436727	1	0.969842
TRIM29	340319	92	-0.557651	0.717201	0.436842	1	0.969907
PARN	340319	114	-0.494315	0.635939	0.436983	1	0.970031
KLC2	340319	34	-0.916733	1.17963	0.43708	1	0.970056
ANGPTL1	340319	31	0.960094	1.23571	0.437183	1	0.970095
HERC2	340319	365	-0.279761	0.360193	0.437338	1	0.97025
PITPNM2	340319	161	0.421004	0.542225	0.437491	1	0.970251
DUOXA1	340319	24	1.09	1.4039	0.437509	1	0.970251
SEMA6C	340319	41	0.833911	1.07448	0.437689	1	0.97046
METTL6	340319	19	1.22406	1.57808	0.437948	1	0.970565
SERINC1	340319	36	-0.88931	1.14653	0.437955	1	0.970565
FOXA1	340319	63	-0.672117	0.866589	0.437992	1	0.970565
PMFBP1	340319	23	-1.11054	1.43417	0.438729	1	0.971738
RARA	340319	29	-0.989011	1.27723	0.438729	1	0.971738
ENOSF1	340319	24	1.08669	1.40379	0.438866	1	0.971738
VWDE	340319	203	-0.373795	0.48292	0.438914	1	0.971738
KCNQ2	340319	28	1.00589	1.29965	0.438949	1	0.971738
RNF40	340319	717	-0.198921	0.257122	0.439143	1	0.971794
DARS2	340319	129	-0.468717	0.60586	0.439145	1	0.971794
TM2D2	340319	427	0.257592	0.333092	0.439325	1	0.971993
MGST2	340319	28	-1.00502	1.29982	0.439408	1	0.971993
USP19	340319	259	0.330492	0.427578	0.439558	1	0.971993
GNPDA2	340319	10	1.68107	2.17499	0.439577	1	0.971993
C17orf75	340319	51	0.743912	0.963162	0.439899	1	0.972327
LPIN3	340319	166	-0.41229	0.533888	0.439972	1	0.972327
CREB3L2	340319	31	-0.953654	1.23545	0.440168	1	0.972327
DHRS11	340319	57	0.703195	0.911072	0.440214	1	0.972327
BBS10	340319	27	-1.02161	1.32384	0.44029	1	0.972327
DHX36	340319	165	-0.413325	0.535626	0.440312	1	0.972327
SLC9A8	340319	56	0.709142	0.919059	0.440354	1	0.972327
NPAS1	340319	147	-0.437528	0.567336	0.440591	1	0.972327
HSPA12B	340319	705	0.199941	0.259287	0.440638	1	0.972327
TMEM39B	340319	21	1.15744	1.50136	0.44075	1	0.972327
CCDC91	340319	33	0.923006	1.19746	0.440826	1	0.972327
ERGIC3	340319	93	-0.549661	0.713207	0.440891	1	0.972327
BRSK2	340319	62	-0.673236	0.873617	0.440926	1	0.972327
XRCC5	340319	70	-0.633657	0.822403	0.441007	1	0.972327
CSMD1	340319	608	-0.214593	0.278516	0.441011	1	0.972327
FOXO6	340319	62	0.673081	0.873843	0.44115	1	0.972446
LZTR1	340319	321	0.295445	0.384001	0.441665	1	0.973088
CLCN3	340319	234	0.345995	0.44977	0.441732	1	0.973088
LETM2	340319	18	-1.24703	1.62123	0.441782	1	0.973088
GALR3	340319	379	0.271827	0.353435	0.441833	1	0.973088
TEX264	340319	10	-1.67259	2.17523	0.441939	1	0.973088
PICK1	340319	449	-0.248874	0.323676	0.441955	1	0.973088
CDK19	340319	25	-1.05665	1.37582	0.442481	1	0.974031
CDCP2	340319	21	1.15274	1.50134	0.442603	1	0.974031
RASSF3	340319	131	0.46153	0.601197	0.442675	1	0.974031
NME3	340319	67	-0.645024	0.840313	0.442726	1	0.974031
EEA1	340319	87	-0.566015	0.737542	0.442824	1	0.974048
APOH	340319	44	-0.795719	1.03704	0.442905	1	0.974048
ZNF385C	340319	22	-1.12334	1.46638	0.443636	1	0.975029
FOSL2	340319	17	-1.27828	1.6687	0.443657	1	0.975029
FOXB1	340319	52	0.73032	0.953808	0.443862	1	0.975029
DENND6A	340319	23	1.09789	1.43431	0.444005	1	0.975029
CXCR4	340319	24	-1.07467	1.40443	0.444152	1	0.975029
PKD1	340319	198	-0.374063	0.488926	0.44423	1	0.975029
MUTYH	340319	52	-0.729771	0.954184	0.444384	1	0.975029
FAM43B	340319	121	-0.478344	0.62555	0.444464	1	0.975029
TUBGCP4	340319	102	0.52078	0.681075	0.444484	1	0.975029
RBM25	340319	20	-1.17594	1.53791	0.444489	1	0.975029
LMAN1	340319	105	-0.512627	0.67124	0.445045	1	0.975029
ITGB8	340319	87	-0.563163	0.737543	0.445126	1	0.975029
DNAH10	340319	983	-0.166934	0.218713	0.445311	1	0.975029
SHC1	340319	170	0.402864	0.527837	0.445323	1	0.975029
STRIP2	340319	181	-0.386953	0.507235	0.445542	1	0.975029
FRY	340319	309	0.298575	0.391401	0.44556	1	0.975029
RRM2	340319	21	1.14516	1.50138	0.445619	1	0.975029
CFD	340319	162	-0.412212	0.540446	0.445628	1	0.975029
PKLR	340319	65	0.650912	0.85342	0.445637	1	0.975029
ADRA2A	340319	142	0.440279	0.577307	0.445677	1	0.975029
ITGB2	340319	35	-0.886369	1.16243	0.445752	1	0.975029
TEX14	340319	72	-0.617724	0.810641	0.446049	1	0.975029
SCAF8	340319	128	-0.463391	0.608135	0.446068	1	0.975029
RIC8A	340319	222	0.351758	0.461784	0.446218	1	0.975029
DNALI1	340319	162	-0.411767	0.540692	0.446325	1	0.975029
EIF4ENIF1	340319	95	-0.537338	0.705649	0.44637	1	0.975029
MTMR4	340319	105	0.511156	0.671312	0.446402	1	0.975029
TGM7	340319	11	-1.57887	2.07365	0.446423	1	0.975029
ZNF277	340319	164	0.408743	0.537299	0.446815	1	0.975029
HIST1H2AK	340319	40	0.827307	1.08771	0.446898	1	0.975029
TOX3	340319	17	-1.26875	1.66814	0.44691	1	0.975029
LRP1	340319	666	-0.202463	0.266202	0.446919	1	0.975029
GOLGA1	340319	134	-0.452019	0.594332	0.446927	1	0.975029
HUS1	340319	28	0.988497	1.29992	0.446999	1	0.975029
POLD2	340319	157	-0.417529	0.549116	0.447036	1	0.975029
TEAD2	340319	55	-0.705054	0.927376	0.447095	1	0.975029
MYOC	340319	40	0.826762	1.08788	0.44727	1	0.975029
B3GAT1	340319	26	1.02506	1.34897	0.447324	1	0.975029
SLC6A1	340319	23	-1.08938	1.43435	0.447556	1	0.975029
RGS9BP	340319	16	-1.30421	1.71928	0.448104	1	0.975029
HSD17B2	340319	22	1.11218	1.46638	0.448181	1	0.975029
ANXA3	340319	560	-0.220535	0.290879	0.448353	1	0.975029
ADAM11	340319	92	-0.543352	0.717161	0.448665	1	0.975029
COASY	340319	81	-0.579058	0.764296	0.44867	1	0.975029
MTFMT	340319	754	0.189899	0.250748	0.448854	1	0.975029
POLR3C	340319	55	0.702584	0.927795	0.448893	1	0.975029
NTS	340319	12	-1.50257	1.98567	0.449226	1	0.975029
MYLK3	340319	106	0.505487	0.668123	0.449303	1	0.975029
MYD88	340319	99	0.523119	0.691445	0.449314	1	0.975029
NDUFS3	340319	52	-0.721586	0.953893	0.449371	1	0.975029
FAM227A	340319	51	0.728351	0.963027	0.449462	1	0.975029
KCTD13	340319	65	-0.64525	0.853152	0.449462	1	0.975029
SLC51A	340319	12	1.50113	1.9857	0.449668	1	0.975029
NT5E	340319	103	0.512408	0.677878	0.44971	1	0.975029
ALG11	340319	100	0.51942	0.687834	0.450158	1	0.975029
HOXD11	340319	26	-1.01874	1.34929	0.450238	1	0.975029
CSPG5	340319	111	0.492973	0.653007	0.450292	1	0.975029
RAB40B	340319	19	-1.19102	1.5779	0.450362	1	0.975029
PRKCI	340319	52	0.719989	0.953957	0.450406	1	0.975029
VPS53	340319	92	0.541239	0.717151	0.450425	1	0.975029
ACAT2	340319	61	0.664633	0.880814	0.450509	1	0.975029
EXOC2	340319	74	-0.603347	0.79971	0.450575	1	0.975029
DTNB	340319	98	-0.524094	0.695091	0.450854	1	0.975029
USH2A	340319	154	0.418035	0.55452	0.450929	1	0.975029
SAP30BP	340319	14	-1.38575	1.83831	0.45096	1	0.975029
FAF1	340319	23	1.08127	1.43458	0.451019	1	0.975029
SYT2	340319	15	-1.33883	1.77639	0.45104	1	0.975029
CAMK2D	340319	94	-0.534671	0.709527	0.451114	1	0.975029
SRP72	340319	105	-0.505854	0.671308	0.451129	1	0.975029
VAC14	340319	207	0.360273	0.478194	0.451209	1	0.975029
HOXB13	340319	243	-0.332438	0.441382	0.451346	1	0.975029
ALS2CL	340319	40	-0.819179	1.08768	0.451366	1	0.975029
PLEKHH2	340319	235	0.338126	0.44897	0.451381	1	0.975029
TJAP1	340319	98	0.523334	0.694953	0.451421	1	0.975029
SRSF2	340319	13	1.43615	1.90762	0.451542	1	0.975029
AXIN2	340319	123	0.466953	0.620286	0.451569	1	0.975029
HTT	340319	890	-0.173694	0.230852	0.451808	1	0.975029
ICK	340319	31	-0.929455	1.23554	0.45189	1	0.975029
COQ3	340319	23	1.079	1.43436	0.4519	1	0.975029
KLHDC7A	340319	32	0.914355	1.21624	0.45218	1	0.975029
TRMT61A	340319	54	-0.703271	0.936014	0.452445	1	0.975029
CACNA1I	340319	316	0.290758	0.387035	0.452506	1	0.975029
ILF2	340319	41	0.807204	1.07454	0.452529	1	0.975029
SYNM	340319	130	0.453115	0.603297	0.452615	1	0.975029
CDH13	340319	56	0.690281	0.919158	0.452658	1	0.975029
INPP5J	340319	203	-0.359853	0.479277	0.452759	1	0.975029
MTERF3	340319	259	-0.321018	0.427559	0.452764	1	0.975029
USP10	340319	95	0.52985	0.70573	0.452784	1	0.975029
RCOR3	340319	58	-0.67819	0.903436	0.452847	1	0.975029
ETV6	340319	70	0.616921	0.822224	0.45307	1	0.975029
KANK1	340319	217	-0.350413	0.467069	0.453112	1	0.975029
MTSS1L	340319	421	0.251515	0.335433	0.453363	1	0.975029
FYN	340319	13	-1.43035	1.90784	0.453422	1	0.975029
SSBP3	340319	20	1.15331	1.53842	0.453454	1	0.975029
CCNO	340319	147	0.42537	0.567483	0.453513	1	0.975029
EYA3	340319	25	1.03121	1.376	0.453601	1	0.975029
PRADC1	340319	47	-0.751288	1.00363	0.454116	1	0.975029
CLASP1	340319	228	-0.341187	0.455797	0.454128	1	0.975029
MYH13	340319	560	-0.217155	0.290105	0.454134	1	0.975029
C8G	340319	18	1.21305	1.62119	0.454311	1	0.975029
SLC4A1AP	340319	168	-0.39718	0.530958	0.454434	1	0.975029
NSFL1C	340319	48	-0.742457	0.992695	0.454509	1	0.975029
NCAM1	340319	36	-0.857368	1.14642	0.454543	1	0.975029
HSD17B11	340319	14	1.37437	1.83823	0.454665	1	0.975029
FMN2	340319	93	-0.533424	0.713514	0.454702	1	0.975029
SLC35E4	340319	12	1.48409	1.98521	0.454719	1	0.975029
CDC7	340319	45	0.76667	1.02568	0.454776	1	0.975029
NKIRAS2	340319	27	0.989105	1.32369	0.454922	1	0.975029
WDR18	340319	77	0.585524	0.783833	0.455064	1	0.975029
SLC16A8	340319	208	-0.356295	0.476977	0.455072	1	0.975029
WIF1	340319	34	0.88119	1.17971	0.455091	1	0.975029
PGRMC2	340319	58	0.674574	0.903203	0.455143	1	0.975029
PRPF31	340319	142	0.426626	0.571226	0.455149	1	0.975029
INO80D	340319	203	0.360739	0.483053	0.455191	1	0.975029
PROKR2	340319	229	0.339387	0.454608	0.455336	1	0.975029
NRGN	340319	17	1.24503	1.66822	0.455473	1	0.975029
AKAP1	340319	118	-0.472632	0.633309	0.455494	1	0.975029
GTDC1	340319	31	0.922109	1.23578	0.45556	1	0.975029
EIF3E	340319	38	-0.832577	1.11584	0.455581	1	0.975029
POLM	340319	179	0.383599	0.51425	0.455705	1	0.975029
RFX1	340319	204	0.359046	0.481623	0.455975	1	0.975029
NOL10	340319	68	-0.621858	0.834397	0.456104	1	0.975029
SLC26A7	340319	59	-0.667281	0.895531	0.456197	1	0.975029
TNXB	340319	198	-0.364386	0.489038	0.456208	1	0.975029
PLK3	340319	261	0.313802	0.421217	0.456279	1	0.975029
ALKBH7	340319	239	0.331484	0.445006	0.456335	1	0.975029
USP2	340319	97	0.520079	0.698473	0.456517	1	0.975029
ICMT	340319	22	1.09185	1.46683	0.45666	1	0.975029
ABL1	340319	21	-1.11698	1.50097	0.456772	1	0.975029
KRT39	340319	19	-1.17421	1.57794	0.456792	1	0.975029
BCO2	340319	36	-0.853064	1.14647	0.456828	1	0.975029
CYP2E1	340319	15	-1.32132	1.77592	0.456866	1	0.975029
CDK11A	340319	54	-0.677978	0.911302	0.456897	1	0.975029
RBBP6	340319	35	0.864629	1.16257	0.457047	1	0.975029
KRT77	340319	23	1.06656	1.4343	0.457115	1	0.975029
SMTN	340319	1121	-0.152683	0.205467	0.457418	1	0.975029
NT5C2	340319	43	0.779178	1.04891	0.457578	1	0.975029
SDC3	340319	47	0.745509	1.0036	0.457581	1	0.975029
NR1I3	340319	30	0.932658	1.25615	0.457799	1	0.975029
DRG1	340319	18	1.20314	1.62095	0.45794	1	0.975029
ZDHHC22	340319	29	-0.947772	1.2772	0.458045	1	0.975029
MZT1	340319	41	0.796973	1.07408	0.458083	1	0.975029
DCTN1	340319	434	-0.245193	0.330463	0.458107	1	0.975029
BMP7	340319	285	0.302399	0.407692	0.45825	1	0.975029
TFEB	340319	429	0.246487	0.332327	0.458269	1	0.975029
TIMELESS	340319	626	0.203629	0.274585	0.458336	1	0.975029
TECTB	340319	36	0.850019	1.14636	0.458393	1	0.975029
RAD18	340319	97	0.517905	0.698494	0.458415	1	0.975029
PRAG1	340319	23	-1.0631	1.43421	0.458548	1	0.975029
LMF2	340319	132	-0.443711	0.598678	0.458601	1	0.975029
ATL3	340319	189	-0.370851	0.500487	0.458706	1	0.975029
RTCA	340319	45	-0.735863	0.9931	0.458708	1	0.975029
HDAC5	340319	35	-0.861462	1.16262	0.458713	1	0.975029
RPRD1A	340319	16	1.27364	1.71928	0.458817	1	0.975029
SOX8	340319	80	0.569626	0.769047	0.458881	1	0.975029
PLEK	340319	61	0.652479	0.880972	0.458915	1	0.975029
GLTP	340319	21	-1.11163	1.50105	0.458954	1	0.975029
AK1	340319	13	1.41202	1.90763	0.459181	1	0.975029
PERM1	340319	22	1.08556	1.46683	0.459258	1	0.975029
TMEM178A	340319	10	-1.60998	2.17563	0.459296	1	0.975029
SLC20A1	340319	167	0.394132	0.532636	0.459321	1	0.975029
ZBTB11	340319	18	-1.1997	1.6213	0.459322	1	0.975029
GLUD1	340319	219	0.343958	0.46519	0.45967	1	0.975029
FCF1	340319	20	-1.13704	1.53793	0.459704	1	0.975029
SPON1	340319	156	0.407235	0.550826	0.459715	1	0.975029
RCCD1	340319	41	0.79413	1.07428	0.459772	1	0.975029
TRAK1	340319	88	0.542093	0.733354	0.459788	1	0.975029
IQCG	340319	11	1.53216	2.07396	0.460052	1	0.975029
KIR2DL4	340319	12	1.31144	1.7757	0.460181	1	0.975029
PELI3	340319	34	0.870804	1.17966	0.460406	1	0.975029
MIB1	340319	156	0.40652	0.550724	0.46042	1	0.975029
APPBP2	340319	20	-1.13511	1.53796	0.460479	1	0.975029
TMEM160	340319	47	0.740411	1.0032	0.460483	1	0.975029
EMC4	340319	37	0.834462	1.13072	0.460521	1	0.975029
TRIM67	340319	82	-0.560693	0.759841	0.46057	1	0.975029
CNGB3	340319	17	1.23091	1.66824	0.460605	1	0.975029
ILDR1	340319	417	0.248638	0.337068	0.460727	1	0.975029
MAPK8	340319	14	-1.35577	1.8382	0.460786	1	0.975029
G3BP2	340319	46	-0.747773	1.01416	0.46092	1	0.975029
PIK3R6	340319	143	0.424251	0.575445	0.460966	1	0.975029
PI4KB	340319	74	-0.589563	0.799861	0.461073	1	0.975029
SLC36A1	340319	66	-0.624081	0.846813	0.461138	1	0.975029
BOC	340319	303	-0.291332	0.395352	0.461188	1	0.975029
ZBTB49	340319	43	-0.772602	1.04892	0.461386	1	0.975029
CCT8	340319	13	-1.40476	1.90723	0.461398	1	0.975029
KDELR1	340319	29	0.940407	1.27709	0.461507	1	0.975029
BDH2	340319	96	0.517012	0.702165	0.461542	1	0.975029
IL17RC	340319	20	1.13213	1.53812	0.461704	1	0.975029
FRMD5	340319	56	-0.676484	0.919126	0.461727	1	0.975029
TMEM42	340319	16	1.26565	1.71969	0.461744	1	0.975029
MYO1B	340319	216	-0.344547	0.468268	0.461859	1	0.975029
ZSWIM8	340319	57	-0.670288	0.911071	0.461905	1	0.975029
RHBDF1	340319	367	0.264259	0.359208	0.461931	1	0.975029
EIF5	340319	10	-1.60001	2.17497	0.461945	1	0.975029
BICDL1	340319	47	0.738083	1.00339	0.461982	1	0.975029
MYBL2	340319	113	0.475898	0.64703	0.462028	1	0.975029
IRX2	340319	29	0.93936	1.27733	0.462091	1	0.975029
NAA38	340319	27	-0.973247	1.32371	0.462191	1	0.975029
SHOX2	340319	147	0.417211	0.567458	0.462201	1	0.975029
SERBP1	340319	17	-1.22678	1.66865	0.462222	1	0.975029
MAST3	340319	287	0.298557	0.406106	0.462236	1	0.975029
ZBTB21	340319	13	-1.40165	1.90723	0.462391	1	0.975029
COL6A6	340319	170	0.387727	0.527708	0.4625	1	0.975029
MOCOS	340319	122	-0.457529	0.622727	0.462512	1	0.975029
SYTL3	340319	19	-1.15943	1.57809	0.46252	1	0.975029
SFXN1	340319	63	-0.636762	0.866691	0.46252	1	0.975029
CACNG1	340319	23	1.05351	1.43415	0.46259	1	0.975029
PHLDB1	340319	319	0.283	0.385285	0.462632	1	0.975029
C4orf33	340319	107	-0.488529	0.665104	0.462635	1	0.975029
TRIM35	340319	87	0.541519	0.737494	0.462785	1	0.975029
CXADR	340319	58	0.663001	0.903088	0.462859	1	0.975029
SCAMP5	340319	10	1.59661	2.17489	0.462881	1	0.975029
PATL2	340319	22	-1.07638	1.46633	0.462908	1	0.975029
UBR4	340319	1100	-0.152515	0.207771	0.462916	1	0.975029
LMOD3	340319	11	-1.52215	2.07401	0.463002	1	0.975029
PERP	340319	52	0.699997	0.953996	0.4631	1	0.975029
POSTN	340319	43	0.769501	1.0488	0.463133	1	0.975029
HEXB	340319	179	-0.377261	0.514262	0.463195	1	0.975029
ABCA3	340319	358	-0.266767	0.363685	0.463247	1	0.975029
2021-03-08	340319	60	-0.651122	0.888059	0.463439	1	0.975029
ALK	340319	325	-0.279947	0.381829	0.463453	1	0.975029
PEX11A	340319	16	-1.25984	1.71939	0.463725	1	0.975029
PLOD1	340319	306	0.288297	0.393487	0.463759	1	0.975029
PAOX	340319	21	1.09933	1.5009	0.463897	1	0.975029
SCUBE2	340319	175	0.38089	0.520148	0.464003	1	0.975029
WDR46	340319	214	0.344415	0.470376	0.46404	1	0.975029
GGA2	340319	175	0.380584	0.520036	0.464265	1	0.975029
GSN	340319	182	-0.373223	0.509983	0.464271	1	0.975029
SMARCC2	340319	30	-0.918931	1.25586	0.464342	1	0.975029
PPHLN1	340319	14	1.34517	1.83839	0.464344	1	0.975029
TRHDE	340319	52	-0.697741	0.953969	0.46453	1	0.975029
NOL8	340319	44	-0.758384	1.03699	0.464575	1	0.975029
CNOT7	340319	11	-1.51638	2.0738	0.464652	1	0.975029
SPATS2L	340319	53	-0.690954	0.945131	0.464739	1	0.975029
KIF27	340319	34	-0.861963	1.17962	0.464956	1	0.975029
GPD1L	340319	68	-0.609495	0.834207	0.465007	1	0.975029
ISM1	340319	52	0.696684	0.953733	0.465097	1	0.975029
TRIML2	340319	65	-0.623329	0.853442	0.465164	1	0.975029
F13A1	340319	127	-0.445848	0.610555	0.465248	1	0.975029
NELL1	340319	152	0.407427	0.55802	0.465311	1	0.975029
EFCAB7	340319	55	-0.677173	0.927765	0.465454	1	0.975029
KIAA1217	340319	64	-0.627238	0.859816	0.465695	1	0.975029
TTK	340319	25	1.00349	1.37578	0.465759	1	0.975029
CDC27	340319	97	-0.509289	0.698445	0.465894	1	0.975029
SP8	340319	25	1.003	1.37572	0.465957	1	0.975029
CD74	340319	29	-0.931258	1.27734	0.465966	1	0.975029
ADCK1	340319	191	0.362913	0.497818	0.465997	1	0.975029
HAUS2	340319	11	1.51139	2.07365	0.46609	1	0.975029
ABCD2	340319	23	1.04535	1.43429	0.466106	1	0.975029
CCL27	340319	10	-1.58483	2.17505	0.466224	1	0.975029
OSBPL10	340319	69	0.603159	0.828196	0.466442	1	0.975029
ITGAD	340319	54	-0.681418	0.936007	0.466611	1	0.975029
NOC3L	340319	14	1.33836	1.83843	0.466622	1	0.975029
SIDT2	340319	1047	-0.154946	0.2129	0.466744	1	0.975029
NAV2	340319	628	0.199919	0.274723	0.466791	1	0.975029
PTGIR	340319	64	-0.62553	0.859724	0.466863	1	0.975029
KCNG1	340319	19	-1.06676	1.46623	0.466889	1	0.975029
HEATR5A	340319	257	-0.312121	0.429208	0.467102	1	0.975029
DGCR2	340319	83	0.548613	0.754927	0.467404	1	0.975029
FARSA	340319	239	-0.323245	0.444996	0.467595	1	0.975029
HMCES	340319	12	1.44222	1.9857	0.467654	1	0.975029
NEIL1	340319	23	1.04157	1.43408	0.46766	1	0.975029
PROB1	340319	15	1.28952	1.77603	0.467796	1	0.975029
UPB1	340319	78	0.565263	0.778738	0.467919	1	0.975029
N4BP2L2	340319	18	1.17643	1.62099	0.467994	1	0.975029
TRIM16L	340319	387	-0.252884	0.34848	0.468037	1	0.975029
AJUBA	340319	265	0.306735	0.422732	0.468083	1	0.975029
DOLPP1	340319	11	-1.5041	2.07383	0.468283	1	0.975029
SPG11	340319	1277	0.139675	0.192595	0.468313	1	0.975029
MDH2	340319	138	-0.424514	0.585676	0.468558	1	0.975029
C1orf52	340319	12	1.43951	1.98609	0.468577	1	0.975029
TBL2	340319	89	0.528426	0.729203	0.46866	1	0.975029
MVP	340319	75	-0.575392	0.794243	0.468788	1	0.975029
FFAR2	340319	30	-0.909568	1.25562	0.46882	1	0.975029
GRIA2	340319	21	1.08721	1.50091	0.468843	1	0.975029
RPL13	340319	168	0.384437	0.530755	0.468869	1	0.975029
ATG2B	340319	604	-0.202376	0.279415	0.468892	1	0.975029
ACADM	340319	406	-0.247414	0.341648	0.468956	1	0.975029
RFNG	340319	43	-0.759283	1.04891	0.469141	1	0.975029
SPEG	340319	396	-0.249463	0.344635	0.469162	1	0.975029
CCDC57	340319	11	-1.50094	2.07382	0.469216	1	0.975029
GUCD1	340319	16	1.24427	1.71923	0.469228	1	0.975029
COG6	340319	46	-0.733781	1.01406	0.469305	1	0.975029
SEC22C	340319	11	1.50054	2.07398	0.469368	1	0.975029
LPCAT4	340319	89	0.527437	0.729106	0.469433	1	0.975029
ATE1	340319	95	0.51047	0.705799	0.469526	1	0.975029
UNC119	340319	111	-0.47204	0.652941	0.469715	1	0.975029
CEP350	340319	252	0.313343	0.43355	0.469841	1	0.975029
SLC8B1	340319	21	1.08475	1.50104	0.469884	1	0.975029
CAVIN3	340319	47	0.724987	1.00338	0.469958	1	0.975029
SYT6	340319	53	0.682675	0.945135	0.470108	1	0.975029
MMRN1	340319	14	-1.3277	1.83823	0.470128	1	0.975029
AMT	340319	177	-0.373428	0.517168	0.470257	1	0.975029
THY1	340319	24	-1.01376	1.40409	0.470292	1	0.975029
SCN10A	340319	362	0.259986	0.360235	0.470472	1	0.975029
TMEM38A	340319	44	-0.748114	1.0368	0.470567	1	0.975029
MTUS2	340319	192	0.358167	0.496482	0.470658	1	0.975029
SLC26A9	340319	34	0.850986	1.17997	0.47079	1	0.975029
ZNF654	340319	15	-1.28083	1.77604	0.470804	1	0.975029
VAMP5	340319	17	1.20339	1.6687	0.470812	1	0.975029
AP4E1	340319	89	-0.525732	0.729111	0.470874	1	0.975029
RFTN1	340319	74	-0.576249	0.79969	0.471162	1	0.975029
SRSF7	340319	12	1.4311	1.98612	0.471187	1	0.975029
DENND2C	340319	91	-0.519686	0.721298	0.471226	1	0.975029
RHPN2	340319	70	-0.592183	0.822053	0.471297	1	0.975029
CABP1	340319	33	0.862488	1.19744	0.471354	1	0.975029
QTRT1	340319	206	-0.34243	0.475833	0.471746	1	0.975029
HMGA2	340319	12	-1.42888	1.98573	0.471788	1	0.975029
AIG1	340319	149	0.405503	0.563687	0.471909	1	0.975029
FBXW2	340319	15	1.27723	1.77592	0.472022	1	0.975029
FBXO7	340319	126	-0.440616	0.612766	0.472104	1	0.975029
LLGL2	340319	349	-0.26485	0.368356	0.472138	1	0.975029
DNAJC18	340319	74	0.574951	0.799688	0.472161	1	0.975029
SYF2	340319	20	1.10603	1.53842	0.472181	1	0.975029
SYT7	340319	103	-0.487151	0.677851	0.472344	1	0.975029
APAF1	340319	47	0.721052	1.0034	0.472383	1	0.975029
INO80C	340319	66	-0.608232	0.846583	0.472477	1	0.975029
ARHGAP21	340319	123	-0.445548	0.620274	0.472567	1	0.975029
MANEAL	340319	23	1.03043	1.43457	0.472581	1	0.975029
CAMK2A	340319	43	0.753469	1.04905	0.47261	1	0.975029
GCK	340319	32	0.87334	1.216	0.472629	1	0.975029
CLK4	340319	17	1.19757	1.66835	0.47287	1	0.975029
ARPC3	340319	15	1.27485	1.77605	0.47288	1	0.975029
MSH2	340319	350	-0.264067	0.36795	0.47296	1	0.975029
GRM8	340319	50	-0.698087	0.972831	0.473015	1	0.975029
SRRD	340319	99	-0.49593	0.691264	0.473113	1	0.975029
NLE1	340319	827	0.171779	0.239456	0.473145	1	0.975029
MND1	340319	14	-1.31848	1.83819	0.473206	1	0.975029
CHSY3	340319	36	-0.822148	1.14647	0.473305	1	0.975029
ATP13A3	340319	74	0.573231	0.799702	0.473494	1	0.975029
SIRT1	340319	55	-0.664724	0.927499	0.473569	1	0.975029
POLD1	340319	499	-0.220757	0.308086	0.473656	1	0.975029
CCR2	340319	15	1.27265	1.77612	0.473662	1	0.975029
ARRB1	340319	78	0.558086	0.778896	0.473678	1	0.975029
COBL	340319	74	0.572776	0.799676	0.473831	1	0.975029
RNF44	340319	21	-1.07499	1.50106	0.473895	1	0.975029
GHRHR	340319	46	-0.72635	1.01424	0.473897	1	0.975029
DKK2	340319	64	-0.61531	0.859833	0.474229	1	0.975029
ELMO2	340319	55	-0.66358	0.92736	0.474265	1	0.975029
CCDC47	340319	28	-0.930097	1.29982	0.474265	1	0.975029
OSBPL5	340319	41	0.768626	1.07426	0.474306	1	0.975029
DYNC1LI1	340319	67	-0.601298	0.840426	0.47432	1	0.975029
CALU	340319	61	0.62981	0.880768	0.474567	1	0.975029
CHRNB4	340319	10	-1.55514	2.17486	0.474578	1	0.975029
PIP5K1C	340319	20	-1.09922	1.53782	0.47474	1	0.975029
LIG3	340319	168	-0.37935	0.530756	0.474774	1	0.975029
STIM1	340319	65	0.609771	0.85324	0.474823	1	0.975029
GRIP1	340319	177	-0.36953	0.517155	0.474891	1	0.975029
LMBRD2	340319	59	0.639867	0.895569	0.47493	1	0.975029
ABCG8	340319	203	0.344998	0.483104	0.475148	1	0.975029
COPA	340319	276	-0.295761	0.414285	0.475285	1	0.975029
CREB3L1	340319	148	0.403692	0.565523	0.475328	1	0.975029
ABCA2	340319	115	-0.457776	0.641496	0.475471	1	0.975029
P3H1	340319	291	-0.287756	0.4035	0.475753	1	0.975029
KLHL23	340319	11	-1.47934	2.07442	0.475761	1	0.975029
KCTD10	340319	161	0.386651	0.542232	0.475801	1	0.975029
OPRD1	340319	25	0.981012	1.37602	0.475887	1	0.975029
DLGAP1	340319	104	-0.480688	0.674442	0.47602	1	0.975029
BBOF1	340319	15	1.26554	1.77585	0.476069	1	0.975029
MKI67	340319	94	0.505708	0.709681	0.476103	1	0.975029
SKAP2	340319	25	-0.980308	1.37574	0.476113	1	0.975029
PRDM13	340319	171	0.374929	0.526176	0.476122	1	0.975029
CDH9	340319	20	1.09582	1.53813	0.476192	1	0.975029
SERPINE2	340319	15	-1.26551	1.77642	0.476222	1	0.975029
RRP8	340319	39	-0.784432	1.10146	0.476358	1	0.975029
ACADSB	340319	224	-0.327405	0.459757	0.476386	1	0.975029
ZW10	340319	32	0.865727	1.21595	0.47648	1	0.975029
ACVR2B	340319	28	0.92552	1.29998	0.476498	1	0.975029
GPAA1	340319	316	0.275568	0.387094	0.476534	1	0.975029
ANAPC2	340319	22	1.04381	1.46645	0.476596	1	0.975029
NR2E1	340319	24	-0.999432	1.40415	0.476608	1	0.975029
CYP4F22	340319	187	-0.357943	0.503036	0.476735	1	0.975029
CYP1B1	340319	334	-0.267994	0.376662	0.476777	1	0.975029
HOXC5	340319	131	-0.42765	0.60109	0.476801	1	0.975029
NFATC2	340319	42	-0.755016	1.0613	0.476832	1	0.975029
NEUROD1	340319	17	-1.18684	1.66868	0.476934	1	0.975029
RIN3	340319	260	-0.303102	0.426701	0.477495	1	0.975029
PCDHGB1	340319	54	-0.664881	0.936114	0.477546	1	0.975029
LMO1	340319	43	0.744998	1.049	0.47758	1	0.975029
TALDO1	340319	136	0.414396	0.583558	0.47763	1	0.975029
COL28A1	340319	110	0.465783	0.655935	0.477639	1	0.975029
TTC21A	340319	78	0.553126	0.77896	0.477653	1	0.975029
TRAF1	340319	16	-1.22074	1.71956	0.477757	1	0.975029
POU2F1	340319	23	-1.01829	1.43456	0.477813	1	0.975029
TESK2	340319	92	-0.509193	0.717411	0.477851	1	0.975029
METAP1D	340319	168	0.376826	0.530951	0.477878	1	0.975029
H6PD	340319	93	0.498364	0.702252	0.477912	1	0.975029
RBM27	340319	14	1.30457	1.83843	0.477947	1	0.975029
MVB12B	340319	28	0.922292	1.29986	0.477994	1	0.975029
USP40	340319	165	-0.380132	0.53577	0.478011	1	0.975029
CEP120	340319	181	-0.362798	0.511428	0.478087	1	0.975029
ANO5	340319	249	0.309265	0.436061	0.478185	1	0.975029
MKRN2	340319	95	-0.500447	0.70582	0.478306	1	0.975029
C11orf54	340319	42	0.752468	1.06139	0.478357	1	0.975029
ARSK	340319	76	0.55944	0.789147	0.478376	1	0.975029
KIF16B	340319	126	0.434215	0.612781	0.478574	1	0.975029
COPS3	340319	121	0.443086	0.625381	0.478631	1	0.975029
AFF3	340319	207	-0.338815	0.47835	0.47876	1	0.975029
EXOC1	340319	63	0.613794	0.866598	0.478771	1	0.975029
AP3M1	340319	98	-0.491999	0.694873	0.47892	1	0.975029
NAPSA	340319	61	-0.623418	0.880598	0.478978	1	0.975029
FANK1	340319	12	1.40558	1.98551	0.478997	1	0.975029
CHD3	340319	110	-0.464224	0.655875	0.479074	1	0.975029
PDE1B	340319	35	0.82292	1.16276	0.479113	1	0.975029
GPRIN1	340319	128	-0.430162	0.608113	0.479335	1	0.975029
CRYZ	340319	31	-0.874079	1.23572	0.479352	1	0.975029
RNF114	340319	40	-0.769135	1.0874	0.47937	1	0.975029
DRAXIN	340319	72	0.573492	0.810865	0.479406	1	0.975029
MAPT	340319	52	-0.674591	0.953872	0.479435	1	0.975029
PIWIL1	340319	455	0.228374	0.322952	0.479476	1	0.975029
TGM6	340319	273	-0.294375	0.416431	0.479629	1	0.975029
TMPRSS11A	340319	17	1.17848	1.66818	0.479913	1	0.975029
EED	340319	11	1.46492	2.0739	0.479963	1	0.975029
STK16	340319	49	-0.694284	0.982945	0.479983	1	0.975029
RUFY3	340319	49	-0.693998	0.982615	0.480017	1	0.975029
TFAP2D	340319	109	-0.465301	0.658958	0.480116	1	0.975029
MICALL1	340319	268	0.295103	0.417938	0.480131	1	0.975029
PSMB7	340319	24	-0.991205	1.40402	0.480202	1	0.975029
PCBP4	340319	208	0.334381	0.473687	0.480243	1	0.975029
SHROOM1	340319	46	-0.715961	1.01425	0.48025	1	0.975029
FBXO41	340319	207	0.337498	0.478349	0.48047	1	0.975029
BET1	340319	74	-0.564015	0.799675	0.480621	1	0.975029
PHKG1	340319	93	0.502967	0.713357	0.480767	1	0.975029
EIF3H	340319	23	-1.01095	1.43426	0.480897	1	0.975029
GSK3B	340319	53	-0.665854	0.944903	0.48101	1	0.975029
NUMA1	340319	376	0.250053	0.354919	0.481099	1	0.975029
CLASP2	340319	116	-0.450007	0.63876	0.481121	1	0.975029
RARB	340319	18	-1.14213	1.62134	0.481162	1	0.975029
NTN5	340319	29	0.899515	1.27706	0.481206	1	0.975029
CHMP4C	340319	37	0.796483	1.13081	0.481215	1	0.975029
PLCL1	340319	11	1.45994	2.07442	0.48157	1	0.975029
CHKB	340319	539	-0.208599	0.296476	0.481686	1	0.975029
HYOU1	340319	144	-0.403373	0.573327	0.481704	1	0.975029
SRPK1	340319	149	0.396492	0.563684	0.481811	1	0.975029
IL17RB	340319	233	0.317099	0.450829	0.481827	1	0.975029
NBEAL2	340319	260	0.300157	0.426752	0.481837	1	0.975029
ARID1B	340319	92	0.504484	0.71727	0.481845	1	0.975029
WWOX	340319	378	-0.247965	0.352572	0.481867	1	0.975029
HELLS	340319	157	-0.386133	0.549079	0.481909	1	0.975029
C1QTNF4	340319	22	-1.03127	1.46647	0.48191	1	0.975029
E2F7	340319	28	0.914054	1.29995	0.481965	1	0.975029
SLC26A11	340319	68	0.586127	0.834131	0.482256	1	0.975029
MMAB	340319	151	-0.393167	0.559895	0.482545	1	0.975029
FANCM	340319	218	0.326948	0.466089	0.48301	1	0.975029
CAMK1G	340319	41	0.753626	1.07451	0.483076	1	0.975029
EIF5B	340319	112	-0.450092	0.641749	0.483084	1	0.975029
GARNL3	340319	159	0.382627	0.545593	0.483113	1	0.975029
PIFO	340319	10	-1.52542	2.17561	0.483213	1	0.975029
SLC25A2	340319	26	-0.94555	1.34907	0.483371	1	0.975029
CRYBA2	340319	30	-0.88017	1.25619	0.483513	1	0.975029
PRDM15	340319	225	-0.321289	0.458639	0.483599	1	0.975029
AKAP8L	340319	99	-0.476972	0.681061	0.483718	1	0.975029
SLIT1	340319	341	-0.260903	0.372646	0.483842	1	0.975029
COL9A2	340319	216	0.327828	0.468286	0.483891	1	0.975029
CEP295	340319	19	1.10463	1.57799	0.483911	1	0.975029
GINS1	340319	125	0.430666	0.615218	0.483914	1	0.975029
PRSS53	340319	16	-1.20342	1.71941	0.483988	1	0.975029
PLEKHG4	340319	146	-0.398486	0.56937	0.484009	1	0.975029
DNAJC2	340319	70	0.5754	0.822201	0.484035	1	0.975029
KLHL36	340319	36	-0.802236	1.14635	0.484042	1	0.975029
AEBP2	340319	17	1.16743	1.66828	0.484064	1	0.975029
PGLYRP2	340319	20	-1.07609	1.53778	0.484071	1	0.975029
SYNGAP1	340319	35	-0.813414	1.16276	0.484207	1	0.975029
CCDC85B	340319	13	-1.33451	1.9077	0.484215	1	0.975029
RASGRP3	340319	74	0.559525	0.799884	0.484235	1	0.975029
ENPP3	340319	35	-0.780554	1.11591	0.484256	1	0.975029
GNA11	340319	26	-0.943414	1.34876	0.484259	1	0.975029
PEF1	340319	93	0.499064	0.713527	0.484282	1	0.975029
ASB16	340319	27	-0.925864	1.32375	0.484287	1	0.975029
PLEKHF1	340319	53	-0.660563	0.9447	0.484408	1	0.975029
MED13L	340319	135	0.414024	0.592133	0.484422	1	0.975029
ZMYND8	340319	70	0.574732	0.822033	0.484453	1	0.975029
ANGPTL2	340319	67	-0.587528	0.840361	0.484467	1	0.975029
XRRA1	340319	49	0.686924	0.982689	0.484537	1	0.975029
ARSG	340319	59	0.62594	0.895492	0.484559	1	0.975029
C9orf72	340319	23	1.00245	1.43419	0.484573	1	0.975029
CDH11	340319	15	-1.24109	1.77582	0.484625	1	0.975029
MMP15	340319	53	-0.660212	0.944794	0.484684	1	0.975029
PDGFD	340319	17	-1.1652	1.66825	0.484893	1	0.975029
CHIC2	340319	10	-1.51888	2.17499	0.484965	1	0.975029
SSRP1	340319	82	-0.530466	0.759659	0.484994	1	0.975029
PNPLA3	340319	543	-0.206221	0.29535	0.485035	1	0.975029
RAPH1	340319	647	0.189094	0.270839	0.485066	1	0.975029
ANLN	340319	143	-0.401476	0.575328	0.48529	1	0.975029
TNRC6C	340319	256	-0.300043	0.430028	0.485348	1	0.975029
DLGAP2	340319	154	0.386795	0.554394	0.485372	1	0.975029
FGF11	340319	66	0.590738	0.846727	0.485382	1	0.975029
ISL2	340319	459	0.224187	0.321428	0.485507	1	0.975029
ABCB10	340319	146	-0.397107	0.569512	0.48563	1	0.975029
FES	340319	353	-0.255214	0.366244	0.485902	1	0.975029
TMEM132A	340319	53	0.658344	0.944899	0.485969	1	0.975029
DDX28	340319	13	1.32901	1.90756	0.485986	1	0.975029
PPIG	340319	48	-0.691731	0.993128	0.486105	1	0.975029
NDNF	340319	22	1.02079	1.4664	0.486355	1	0.975029
MROH9	340319	209	-0.331239	0.476039	0.486541	1	0.975029
MLLT3	340319	480	0.21789	0.31319	0.486609	1	0.975029
ADD2	340319	17	-1.16034	1.6687	0.486833	1	0.975029
GAS1	340319	16	-1.19555	1.71958	0.486894	1	0.975029
LIN7B	340319	31	0.858715	1.23524	0.486942	1	0.975029
DDX56	340319	273	-0.289478	0.416465	0.487003	1	0.975029
ZFP64	340319	25	-0.956059	1.37549	0.487014	1	0.975029
HIRA	340319	84	0.521554	0.750427	0.48705	1	0.975029
MRPS16	340319	13	-1.32573	1.9076	0.487075	1	0.975029
MAPKAPK5	340319	26	-0.937446	1.34901	0.487108	1	0.975029
GSG1L	340319	38	-0.77533	1.11577	0.487129	1	0.975029
FRMD8	340319	34	-0.819223	1.17966	0.487396	1	0.975029
FBXL15	340319	75	-0.551477	0.7943	0.487499	1	0.975029
CALR3	340319	15	-1.23279	1.77567	0.487514	1	0.975029
ANGEL1	340319	173	0.363076	0.523044	0.487582	1	0.975029
TCTE1	340319	24	0.974653	1.40414	0.487603	1	0.975029
TDRD9	340319	36	-0.795481	1.14635	0.487731	1	0.975029
XYLT1	340319	328	0.263651	0.379944	0.487733	1	0.975029
SEMA4F	340319	52	0.661711	0.954149	0.48799	1	0.975029
LGI3	340319	72	-0.562127	0.810675	0.488055	1	0.975029
NDUFS5	340319	32	0.84242	1.21628	0.488549	1	0.975029
SYNC	340319	20	-1.06538	1.53844	0.488621	1	0.975029
AIRE	340319	291	-0.2778	0.401285	0.488764	1	0.975029
TPR	340319	726	-0.176608	0.255157	0.488842	1	0.975029
DOK3	340319	760	-0.172868	0.249793	0.488909	1	0.975029
RIMS2	340319	234	0.311175	0.449796	0.489055	1	0.975029
NETO1	340319	37	-0.782084	1.1306	0.489099	1	0.975029
JAM3	340319	45	0.708966	1.02543	0.489325	1	0.975029
PHLPP2	340319	23	-0.991505	1.43415	0.489344	1	0.975029
EMC3	340319	15	-1.22766	1.77606	0.489423	1	0.975029
RBM38	340319	31	-0.853666	1.23521	0.489498	1	0.975029
CCNF	340319	38	-0.770983	1.11578	0.489579	1	0.975029
ATG4D	340319	190	0.344804	0.499062	0.489625	1	0.975029
R3HDML	340319	11	1.43251	2.07348	0.489646	1	0.975029
ARMC9	340319	124	-0.426899	0.617957	0.489677	1	0.975029
SLC22A1	340319	49	0.678804	0.982733	0.489735	1	0.975029
PHLDA3	340319	68	0.575906	0.834394	0.490064	1	0.975029
UBA5	340319	29	-0.88163	1.27737	0.490074	1	0.975029
PLTP	340319	99	0.476939	0.691267	0.490227	1	0.975029
MSRB1	340319	193	-0.338965	0.491409	0.490332	1	0.975029
GCA	340319	46	-0.699614	1.01448	0.49043	1	0.975029
CREB3L4	340319	10	1.49996	2.1756	0.490541	1	0.975029
COPS8	340319	28	0.896325	1.30027	0.490612	1	0.975029
ZSWIM4	340319	148	-0.389744	0.565403	0.490621	1	0.975029
TMCC2	340319	128	-0.419116	0.608219	0.490768	1	0.975029
RCN2	340319	17	1.14941	1.66804	0.490775	1	0.975029
SRC	340319	42	0.730818	1.06119	0.491026	1	0.975029
SLC22A8	340319	116	-0.439682	0.638728	0.491219	1	0.975029
SNX25	340319	36	0.788798	1.14643	0.491424	1	0.975029
GFPT1	340319	44	-0.713637	1.03726	0.491452	1	0.975029
PAPSS1	340319	55	0.638062	0.927469	0.491478	1	0.975029
PPP6R3	340319	839	0.163549	0.237774	0.491558	1	0.975029
ARHGEF10L	340319	248	-0.300498	0.437026	0.491707	1	0.975029
PSMA4	340319	21	1.03173	1.50082	0.491803	1	0.975029
GGA1	340319	114	-0.44264	0.64419	0.492004	1	0.975029
FBXW9	340319	66	-0.58168	0.846592	0.49203	1	0.975029
ANKRD27	340319	45	0.704184	1.02524	0.49218	1	0.975029
MFSD5	340319	19	-1.08367	1.57815	0.49229	1	0.975029
NECAB1	340319	10	1.49311	2.17509	0.492426	1	0.975029
SENP1	340319	17	1.14522	1.66837	0.492444	1	0.975029
ARHGAP31	340319	55	0.636519	0.927579	0.492578	1	0.975029
FCGBP	340319	112	-0.445863	0.649921	0.492697	1	0.975029
TNFAIP6	340319	15	-1.21869	1.77648	0.492705	1	0.975029
PPARGC1A	340319	159	-0.374272	0.545588	0.492715	1	0.975029
CDK7	340319	41	0.73694	1.0743	0.492732	1	0.975029
TUBA4A	340319	11	1.42291	2.07441	0.492755	1	0.975029
RBM15B	340319	68	0.572128	0.834245	0.492838	1	0.975029
AGRN	340319	512	0.208677	0.304283	0.49284	1	0.975029
NRIP3	340319	26	0.925102	1.34904	0.492873	1	0.975029
SFXN5	340319	116	-0.437569	0.638911	0.493429	1	0.975029
DLK1	340319	28	-0.890148	1.29979	0.493445	1	0.975029
MNT	340319	15	1.21606	1.77588	0.493493	1	0.975029
DNAH3	340319	357	-0.249383	0.364209	0.493518	1	0.975029
ZBTB37	340319	10	1.48918	2.17563	0.493671	1	0.975029
RPL8	340319	53	-0.646242	0.944867	0.494007	1	0.975029
PRKAB2	340319	31	-0.845157	1.23572	0.494013	1	0.975029
COPG2	340319	117	0.43497	0.636035	0.494053	1	0.975029
PPP1R21	340319	70	-0.562425	0.822412	0.494056	1	0.975029
2021-03-02	340319	29	-0.873552	1.27761	0.49414	1	0.975029
ARC	340319	15	1.21368	1.77594	0.494354	1	0.975029
COX5A	340319	24	-0.959068	1.40386	0.494505	1	0.975029
SAMD5	340319	618	-0.189322	0.27718	0.49459	1	0.975029
CAMTA1	340319	205	-0.328205	0.480659	0.494719	1	0.975029
ARL4D	340319	23	0.978998	1.43417	0.494845	1	0.975029
CACNA2D1	340319	24	-0.958186	1.40407	0.494964	1	0.975029
TRAPPC13	340319	32	-0.829634	1.216	0.495073	1	0.975029
ANXA9	340319	21	-1.02419	1.50134	0.495122	1	0.975029
STC1	340319	20	-1.04919	1.53804	0.495137	1	0.975029
CARTPT	340319	10	1.48355	2.1752	0.49522	1	0.975029
ARL2	340319	39	0.751048	1.10145	0.495322	1	0.975029
GPR135	340319	12	-1.3538	1.98548	0.495334	1	0.975029
RAD54L	340319	153	-0.379234	0.556314	0.495435	1	0.975029
SLC16A12	340319	125	0.419384	0.615362	0.49554	1	0.975029
SOX2	340319	10	1.48193	2.17523	0.495699	1	0.975029
MATN1	340319	40	-0.741095	1.08785	0.495715	1	0.975029
PHACTR2	340319	170	0.359404	0.527734	0.495852	1	0.975029
FERMT1	340319	311	-0.265633	0.39015	0.495968	1	0.975029
ITGB4	340319	599	-0.191472	0.281267	0.49603	1	0.975029
MEP1B	340319	164	0.365626	0.53714	0.496068	1	0.975029
PLRG1	340319	48	0.675418	0.992817	0.496312	1	0.975029
FOXP4	340319	64	0.584745	0.85993	0.49651	1	0.975029
TAF11	340319	129	-0.411926	0.605782	0.496511	1	0.975029
PMS1	340319	123	-0.421636	0.620488	0.496807	1	0.975029
OTX1	340319	101	0.465307	0.684795	0.496832	1	0.975029
AFF4	340319	86	-0.503976	0.741812	0.496894	1	0.975029
GRM6	340319	1999	0.104577	0.153963	0.496989	1	0.975029
ATP10D	340319	337	-0.253467	0.373201	0.49703	1	0.975029
PXDC1	340319	59	-0.608138	0.895601	0.497121	1	0.975029
FBXW5	340319	104	0.457866	0.674544	0.497279	1	0.975029
IMPACT	340319	62	-0.592885	0.873495	0.497297	1	0.975029
NOL7	340319	92	-0.486844	0.717278	0.497304	1	0.975029
RNF130	340319	41	-0.729065	1.07433	0.497376	1	0.975029
HACD3	340319	288	0.275048	0.405458	0.497542	1	0.975029
UBTF	340319	31	0.83802	1.23536	0.497545	1	0.975029
TMEM242	340319	51	-0.6533	0.96335	0.497674	1	0.975029
LDB2	340319	19	1.06995	1.57791	0.497719	1	0.975029
MTG2	340319	85	0.505808	0.746032	0.497774	1	0.975029
FARP2	340319	200	-0.329946	0.486653	0.497779	1	0.975029
TPBGL	340319	44	0.702882	1.03699	0.497894	1	0.975029
NIP7	340319	67	0.569531	0.840314	0.497925	1	0.975029
ERRFI1	340319	30	-0.851234	1.25617	0.497999	1	0.975029
PACSIN1	340319	136	0.399613	0.589976	0.498192	1	0.975029
KIF7	340319	195	0.333669	0.492649	0.498219	1	0.975029
CETN3	340319	14	1.2447	1.83839	0.49837	1	0.975029
HDGF	340319	15	-1.20269	1.77642	0.498386	1	0.975029
GLS2	340319	77	-0.530678	0.783966	0.49846	1	0.975029
FER	340319	58	0.611413	0.903251	0.498468	1	0.975029
MYRF	340319	33	0.81041	1.1974	0.498527	1	0.975029
PIAS3	340319	75	-0.537695	0.794543	0.498574	1	0.975029
HSPG2	340319	901	-0.155279	0.229524	0.498706	1	0.975029
SLC9A9	340319	39	-0.693586	1.02546	0.498809	1	0.975029
RAD9A	340319	134	-0.401774	0.594297	0.499009	1	0.975029
NDUFA8	340319	22	0.991363	1.46645	0.499022	1	0.975029
SS18L1	340319	55	-0.626908	0.927353	0.49903	1	0.975029
DPYD	340319	67	0.568079	0.840607	0.499171	1	0.975029
SOX9	340319	19	-1.06619	1.57791	0.499233	1	0.975029
MFSD4B	340319	15	1.20012	1.77612	0.499233	1	0.975029
MAFK	340319	26	0.911376	1.34899	0.499296	1	0.975029
MAP10	340319	11	1.40126	2.07443	0.499364	1	0.975029
BHLHE23	340319	41	-0.725457	1.07407	0.499406	1	0.975029
2021-03-01	340319	34	-0.796726	1.17964	0.499425	1	0.975029
P4HTM	340319	81	-0.515892	0.764411	0.499747	1	0.975029
PKM	340319	66	-0.571356	0.846645	0.499774	1	0.975029
CCDC18	340319	138	0.395196	0.585774	0.499895	1	0.975029
RBM39	340319	23	-0.967296	1.434	0.499967	1	0.975029
C12orf10	340319	77	-0.528706	0.78397	0.50006	1	0.975029
EXT2	340319	291	-0.272024	0.403391	0.500093	1	0.975029
CABLES1	340319	412	0.228659	0.339087	0.500097	1	0.975029
XPO7	340319	63	0.584372	0.866641	0.500124	1	0.975029
CPEB4	340319	43	-0.707311	1.04902	0.500149	1	0.975029
TDRD3	340319	22	0.988603	1.46623	0.500153	1	0.975029
RHOBTB2	340319	55	0.625257	0.927502	0.500229	1	0.975029
LRRC45	340319	77	0.528387	0.783885	0.500273	1	0.975029
ACVRL1	340319	104	-0.454733	0.674624	0.500277	1	0.975029
MITF	340319	136	0.397585	0.589963	0.500366	1	0.975029
ANKRD12	340319	19	1.06283	1.57778	0.500552	1	0.975029
SGSM1	340319	308	0.264171	0.392174	0.500563	1	0.975029
EOMES	340319	35	0.783078	1.16275	0.500648	1	0.975029
CLCN2	340319	122	0.419456	0.622872	0.500678	1	0.975029
NCF4	340319	159	0.367343	0.545499	0.500689	1	0.975029
WNT1	340319	103	-0.456402	0.677885	0.500773	1	0.975029
IDH3A	340319	42	-0.714489	1.0613	0.500809	1	0.975029
LEF1	340319	62	0.587996	0.87359	0.500897	1	0.975029
ZMYND12	340319	70	0.553543	0.822425	0.500908	1	0.975029
MYT1	340319	137	-0.395526	0.587664	0.500917	1	0.975029
FAM84A	340319	99	-0.465414	0.691566	0.500957	1	0.975029
DENND4B	340319	121	-0.42085	0.625534	0.501085	1	0.975029
FGD5	340319	129	-0.407505	0.605765	0.501131	1	0.975029
NRXN1	340319	221	0.311365	0.462953	0.501226	1	0.975029
DHRS4	340319	188	-0.33735	0.50174	0.501355	1	0.975029
EIF4E2	340319	15	-1.19382	1.77643	0.501564	1	0.975029
ZBTB17	340319	14	1.23535	1.83875	0.501686	1	0.975029
ERBB3	340319	113	0.4348	0.647193	0.501696	1	0.975029
POTEG	340319	33	-0.804284	1.19735	0.501761	1	0.975029
WRAP73	340319	54	-0.628819	0.936302	0.501839	1	0.975029
SDE2	340319	80	0.516623	0.769293	0.501867	1	0.975029
EOGT	340319	128	0.408192	0.608099	0.502056	1	0.975029
SAMD7	340319	10	1.4598	2.17518	0.502147	1	0.975029
NUBP2	340319	32	-0.81582	1.21586	0.502233	1	0.975029
NR1I2	340319	131	0.403199	0.601116	0.502379	1	0.975029
ABCA13	340319	206	-0.319171	0.475944	0.502472	1	0.975029
TNNC2	340319	30	0.841956	1.25561	0.502504	1	0.975029
MBD2	340319	76	0.529023	0.788943	0.50251	1	0.975029
SSSCA1	340319	23	-0.961414	1.43429	0.502663	1	0.975029
CHODL	340319	40	0.728647	1.0874	0.502807	1	0.975029
UNC13A	340319	113	-0.433574	0.647054	0.502811	1	0.975029
PCDHGA2	340319	425	-0.223704	0.333874	0.502842	1	0.975029
NPTN	340319	29	0.855583	1.27714	0.502908	1	0.975029
DCST2	340319	44	-0.694649	1.03726	0.50305	1	0.975029
LAMC2	340319	21	1.00474	1.50133	0.503348	1	0.975029
ATP11B	340319	49	0.657648	0.982754	0.503376	1	0.975029
PPM1K	340319	39	-0.736838	1.10148	0.503528	1	0.975029
RDH11	340319	60	0.593952	0.887998	0.503581	1	0.975029
SOS1	340319	11	1.38747	2.07441	0.503592	1	0.975029
STARD10	340319	151	-0.374283	0.559897	0.503824	1	0.975029
TNS2	340319	194	-0.327681	0.490239	0.503872	1	0.975029
DOCK2	340319	295	0.267786	0.400672	0.503915	1	0.975029
IRS1	340319	203	-0.320414	0.479495	0.503986	1	0.975029
PCYOX1L	340319	60	0.593449	0.888122	0.504003	1	0.975029
WDR35	340319	267	-0.281416	0.421223	0.504074	1	0.975029
TIMM50	340319	151	0.373966	0.559774	0.504092	1	0.975029
SDF2	340319	48	-0.663008	0.99282	0.50426	1	0.975029
NCS1	340319	11	1.38467	2.07382	0.504333	1	0.975029
CERCAM	340319	18	1.0817	1.62123	0.504638	1	0.975029
MTTP	340319	136	-0.393563	0.589892	0.504659	1	0.975029
UNK	340319	56	-0.613228	0.919181	0.504679	1	0.975029
ADIPOR2	340319	13	1.2723	1.90776	0.504831	1	0.975029
MSR1	340319	111	0.43499	0.652951	0.50529	1	0.975029
ESRRA	340319	12	-1.32274	1.9856	0.505304	1	0.975029
HOXA3	340319	10	1.44875	2.17515	0.50538	1	0.975029
TCERG1	340319	81	-0.50909	0.764365	0.505392	1	0.975029
KLHL38	340319	50	0.647683	0.972771	0.505531	1	0.975029
KCNA1	340319	45	-0.682814	1.02558	0.505552	1	0.975029
OVOL2	340319	39	0.733128	1.10129	0.505603	1	0.975029
MAP4K2	340319	195	-0.328018	0.492746	0.505607	1	0.975029
CFAP99	340319	21	0.999165	1.50094	0.505608	1	0.975029
ACAP2	340319	75	-0.528669	0.794351	0.505708	1	0.975029
SYDE1	340319	41	0.714742	1.07405	0.505755	1	0.975029
PADI1	340319	173	-0.348059	0.52322	0.505907	1	0.975029
CLASRP	340319	338	0.248929	0.374244	0.505954	1	0.975029
CTDP1	340319	18	-1.07815	1.62093	0.505958	1	0.975029
YJEFN3	340319	14	-1.22222	1.83797	0.506062	1	0.975029
HLF	340319	40	-0.723201	1.08755	0.506063	1	0.975029
MOS	340319	141	-0.385192	0.579413	0.506181	1	0.975029
PDAP1	340319	12	-1.31988	1.98563	0.506234	1	0.975029
ETV3L	340319	56	-0.611048	0.919418	0.506305	1	0.975029
SRPRA	340319	466	-0.211872	0.318847	0.506375	1	0.975029
KIF1A	340319	180	-0.340783	0.512953	0.506464	1	0.975029
SPG21	340319	58	0.599939	0.90313	0.506506	1	0.975029
DCHS2	340319	165	-0.355707	0.535598	0.506608	1	0.975029
FARS2	340319	110	-0.435621	0.655966	0.506633	1	0.975029
ITK	340319	21	-0.996613	1.50106	0.506731	1	0.975029
LHX4	340319	19	1.04755	1.57841	0.5069	1	0.975029
POMGNT2	340319	168	0.352164	0.530851	0.507077	1	0.975029
C2orf42	340319	12	-1.31759	1.98614	0.507079	1	0.975029
NTN1	340319	468	-0.211011	0.318161	0.50719	1	0.975029
DBNL	340319	54	-0.620834	0.93611	0.507199	1	0.975029
NOMO1	340319	90	0.480868	0.725069	0.507201	1	0.975029
OGDH	340319	160	-0.360726	0.543915	0.507202	1	0.975029
KLF5	340319	12	-1.3155	1.98527	0.507569	1	0.975029
SOCS1	340319	17	-1.10535	1.66814	0.507573	1	0.975029
LARP1B	340319	54	-0.620238	0.936038	0.507574	1	0.975029
C5	340319	254	0.286046	0.431733	0.507618	1	0.975029
STC2	340319	44	-0.687056	1.03704	0.507639	1	0.975029
MPPED2	340319	26	0.893191	1.34898	0.507892	1	0.975029
VWF	340319	632	-0.180877	0.273239	0.507989	1	0.975029
YWHAQ	340319	17	1.10455	1.66871	0.508025	1	0.975029
SIGLEC15	340319	150	-0.37171	0.56165	0.508088	1	0.975029
ARHGEF33	340319	33	0.792357	1.1977	0.508251	1	0.975029
LYG1	340319	14	-1.21599	1.83881	0.508426	1	0.975029
PTPRR	340319	147	0.375173	0.567461	0.508521	1	0.975029
SOAT1	340319	94	0.469016	0.709747	0.508727	1	0.975029
TRRAP	340319	240	-0.293475	0.444159	0.508778	1	0.975029
PLA2G3	340319	58	0.596632	0.903076	0.508826	1	0.975029
ISCU	340319	16	1.13609	1.71966	0.508839	1	0.975029
STX10	340319	36	0.757045	1.14622	0.508951	1	0.975029
KCNK6	340319	24	-0.927161	1.40382	0.508961	1	0.975029
DSP	340319	462	-0.211523	0.32031	0.509018	1	0.975029
FAM131A	340319	11	-1.36906	2.07397	0.509181	1	0.975029
BRINP3	340319	78	0.514199	0.779085	0.509252	1	0.975029
ASB13	340319	44	-0.684084	1.03705	0.509483	1	0.975029
BCO1	340319	63	0.571536	0.866603	0.509567	1	0.975029
KATNBL1	340319	11	1.21191	1.83809	0.509684	1	0.975029
NPR3	340319	104	-0.444754	0.674635	0.509735	1	0.975029
CHRD	340319	249	-0.287455	0.436091	0.509792	1	0.975029
MINDY4	340319	27	0.872165	1.32378	0.509997	1	0.975029
ACAN	340319	547	0.193851	0.294301	0.510099	1	0.975029
PSTK	340319	497	-0.20333	0.308739	0.510166	1	0.975029
RPL27	340319	11	1.36566	2.0738	0.510199	1	0.975029
LRRC23	340319	89	-0.480216	0.72923	0.510201	1	0.975029
AKAP9	340319	157	0.361572	0.549087	0.510219	1	0.975029
THBS2	340319	87	-0.485541	0.737572	0.510348	1	0.975029
ATRIP	340319	21	-0.988118	1.50106	0.51036	1	0.975029
TMEM129	340319	162	0.355817	0.540529	0.510362	1	0.975029
MEF2D	340319	115	0.422381	0.641673	0.510378	1	0.975029
CAPZA1	340319	12	-1.30666	1.98603	0.510585	1	0.975029
STBD1	340319	222	-0.303782	0.461765	0.510621	1	0.975029
PNPLA6	340319	675	-0.174246	0.264965	0.510783	1	0.975029
GPATCH2L	340319	13	-1.25434	1.90755	0.510817	1	0.975029
EPB41L4B	340319	106	-0.439233	0.668164	0.510941	1	0.975029
HTR3A	340319	272	-0.27425	0.417247	0.510998	1	0.975029
PGR	340319	11	1.36257	2.07384	0.511165	1	0.975029
TOMM40L	340319	51	-0.632776	0.963454	0.511323	1	0.975029
PRR36	340319	28	-0.853559	1.29967	0.511342	1	0.975029
TSPYL1	340319	20	1.01007	1.53817	0.511394	1	0.975029
RAB11B	340319	17	1.09523	1.66798	0.511425	1	0.975029
COL6A3	340319	615	-0.181876	0.277034	0.511496	1	0.975029
WWP2	340319	402	-0.225243	0.343236	0.511675	1	0.975029
TIMMDC1	340319	88	-0.481281	0.733403	0.511677	1	0.975029
GATA6	340319	29	0.837956	1.27705	0.511719	1	0.975029
C4orf48	340319	35	-0.76239	1.16263	0.511989	1	0.975029
GPR17	340319	65	-0.559605	0.853466	0.512027	1	0.975029
APBA2	340319	47	-0.657747	1.00324	0.512067	1	0.975029
AK8	340319	10	-1.42597	2.17509	0.512087	1	0.975029
ZP2	340319	12	-1.3015	1.98544	0.512132	1	0.975029
TAF5L	340319	10	-1.4261	2.17562	0.512152	1	0.975029
AP1M2	340319	71	-0.534935	0.81625	0.512238	1	0.975029
PPP2CB	340319	16	-1.12689	1.71957	0.512253	1	0.975029
HAX1	340319	30	0.823135	1.25614	0.512282	1	0.975029
MINDY3	340319	16	1.12672	1.71947	0.512295	1	0.975029
DHRS1	340319	21	0.98273	1.50088	0.512617	1	0.975029
BRCA2	340319	126	-0.391983	0.598692	0.51264	1	0.975029
NMD3	340319	59	-0.586114	0.895591	0.512827	1	0.975029
HSPA13	340319	19	1.03245	1.57763	0.512834	1	0.975029
PLEKHG1	340319	136	0.385987	0.589985	0.512963	1	0.975029
ECHDC2	340319	25	-0.900126	1.376	0.513009	1	0.975029
SLC30A4	340319	19	1.03173	1.57782	0.513177	1	0.975029
PLXNC1	340319	146	-0.372222	0.569388	0.51329	1	0.975029
MARVELD2	340319	94	-0.463631	0.70957	0.5135	1	0.975029
AVIL	340319	105	0.43851	0.671404	0.513677	1	0.975029
RAP1GAP2	340319	301	-0.259039	0.39662	0.513681	1	0.975029
ANXA2	340319	110	-0.428264	0.65591	0.513802	1	0.975029
ABCE1	340319	28	-0.848665	1.29983	0.513817	1	0.975029
ISLR2	340319	368	-0.234151	0.358716	0.513919	1	0.975029
HTR5A	340319	71	0.51152	0.783957	0.514089	1	0.975029
SELP	340319	24	0.916198	1.40441	0.514163	1	0.975029
KIF19	340319	244	0.287361	0.440503	0.514177	1	0.975029
DENND4C	340319	51	-0.628249	0.963188	0.514234	1	0.975029
TRIM66	340319	49	0.640879	0.9827	0.514297	1	0.975029
AJM1	340319	73	-0.525061	0.805114	0.5143	1	0.975029
GPC1	340319	26	-0.879284	1.34932	0.514628	1	0.975029
HNRNPK	340319	24	-0.914887	1.40401	0.514644	1	0.975029
ALX4	340319	16	1.12057	1.71968	0.51465	1	0.975029
MAPK13	340319	336	-0.244659	0.375493	0.514681	1	0.975029
ESRRB	340319	93	-0.464756	0.713292	0.514683	1	0.975029
SEC23A	340319	80	-0.5011	0.769088	0.514691	1	0.975029
RASSF4	340319	90	0.47233	0.725097	0.514787	1	0.975029
CMTR1	340319	57	-0.593493	0.911194	0.51483	1	0.975029
SLC44A4	340319	379	-0.228405	0.350825	0.515015	1	0.975029
MGAT4B	340319	181	0.332806	0.511437	0.515223	1	0.975029
KLHL28	340319	281	-0.26713	0.410524	0.515237	1	0.975029
LIPE	340319	232	0.293811	0.451666	0.515367	1	0.975029
DECR2	340319	91	-0.469043	0.721097	0.515397	1	0.975029
AURKB	340319	12	1.29122	1.9855	0.515484	1	0.975029
SEMA3F	340319	88	-0.476575	0.733337	0.515775	1	0.975029
PTK7	340319	141	0.376525	0.579418	0.5158	1	0.975029
PAG1	340319	20	0.999052	1.53802	0.515971	1	0.975029
CEP131	340319	168	-0.344752	0.53077	0.515996	1	0.975029
CDS1	340319	41	-0.69738	1.07421	0.516209	1	0.975029
CFAP300	340319	51	0.625243	0.963261	0.516281	1	0.975029
WDR43	340319	110	0.425731	0.65621	0.516486	1	0.975029
FABP1	340319	35	0.754467	1.16354	0.516713	1	0.975029
SPATA18	340319	196	-0.318576	0.491438	0.516822	1	0.975029
SOWAHC	340319	59	0.580669	0.895794	0.516845	1	0.975029
AMBP	340319	57	0.590297	0.911093	0.51705	1	0.975029
JAZF1	340319	24	0.90969	1.40408	0.517055	1	0.975029
DNAJB14	340319	20	-0.996416	1.53796	0.517063	1	0.975029
LHX1	340319	51	-0.623876	0.96316	0.517154	1	0.975029
DACT3	340319	21	0.971947	1.50078	0.517226	1	0.975029
RDH12	340319	65	-0.552515	0.853173	0.517244	1	0.975029
HCN4	340319	76	-0.510836	0.788987	0.517335	1	0.975029
ZFR2	340319	118	-0.409952	0.633201	0.517355	1	0.975029
ARHGEF10	340319	91	0.466837	0.721122	0.517389	1	0.975029
TMEM64	340319	25	-0.89005	1.37563	0.517625	1	0.975029
KIRREL3	340319	610	0.179883	0.27806	0.517684	1	0.975029
ECPAS	340319	259	0.276492	0.427557	0.51784	1	0.975029
MPLKIP	340319	35	-0.751795	1.16272	0.517904	1	0.975029
SLC17A6	340319	16	-1.11163	1.71954	0.517976	1	0.975029
AGK	340319	33	0.773992	1.19742	0.518032	1	0.975029
CILP	340319	106	-0.431788	0.6681	0.51809	1	0.975029
EPHA1	340319	151	0.361817	0.559885	0.518128	1	0.975029
SPSB3	340319	48	-0.641176	0.992787	0.518387	1	0.975029
CLMN	340319	147	-0.366335	0.567394	0.518509	1	0.975029
CD2BP2	340319	27	-0.810745	1.25573	0.518514	1	0.975029
ZDHHC24	340319	222	-0.298002	0.461814	0.518742	1	0.975029
BRAF	340319	14	1.18613	1.83837	0.518791	1	0.975029
MTRF1	340319	28	-0.838575	1.29973	0.518803	1	0.975029
PTPN23	340319	60	-0.57282	0.888085	0.518924	1	0.975029
B4GALNT3	340319	640	0.175539	0.272173	0.518959	1	0.975029
NKAPD1	340319	10	1.40253	2.17512	0.519053	1	0.975029
HADH	340319	64	0.554092	0.859797	0.519287	1	0.975029
GRIN2C	340319	734	0.16343	0.253627	0.519335	1	0.975029
PRKAR1A	340319	29	-0.822422	1.27723	0.519635	1	0.975029
PRDM4	340319	79	0.49834	0.773994	0.51967	1	0.975029
PDCD6	340319	14	1.18355	1.83837	0.519701	1	0.975029
MT2A	340319	32	-0.782758	1.21588	0.519719	1	0.975029
HSPA8	340319	100	0.442558	0.68791	0.520006	1	0.975029
CFAP43	340319	75	0.510785	0.79429	0.520178	1	0.975029
PBX1	340319	10	-1.39893	2.17561	0.52022	1	0.975029
CA12	340319	27	-0.851104	1.32367	0.520231	1	0.975029
ADAMTSL1	340319	284	0.262546	0.408344	0.520255	1	0.975029
ZDHHC8	340319	53	-0.590847	0.919006	0.520277	1	0.975029
GAPDH	340319	502	0.197509	0.307227	0.520304	1	0.975029
FASN	340319	87	-0.474077	0.737509	0.520349	1	0.975029
DCK	340319	96	-0.451323	0.702121	0.520355	1	0.975029
PTPN4	340319	67	0.5403	0.840626	0.520397	1	0.975029
C9orf64	340319	194	0.317455	0.493957	0.520434	1	0.975029
LYPD1	340319	33	0.708024	1.10173	0.520453	1	0.975029
H2AFX	340319	10	-1.39716	2.1751	0.520651	1	0.975029
ADGRE1	340319	484	-0.20034	0.311906	0.520674	1	0.975029
MYH15	340319	64	-0.552187	0.859933	0.520791	1	0.975029
SEL1L	340319	49	-0.630813	0.982589	0.52088	1	0.975029
MGARP	340319	72	0.5203	0.810634	0.520975	1	0.975029
RBM4B	340319	21	0.963253	1.50097	0.521034	1	0.975029
STRADA	340319	198	0.31369	0.488969	0.521176	1	0.975029
LEO1	340319	40	-0.697564	1.08749	0.521236	1	0.975029
COL11A2	340319	627	-0.176366	0.274974	0.52127	1	0.975029
ARFGAP2	340319	282	-0.26281	0.409763	0.521283	1	0.975029
EXOSC4	340319	100	-0.441043	0.687922	0.521443	1	0.975029
KCNS2	340319	11	-1.32909	2.07383	0.521596	1	0.975029
PRKCE	340319	12	1.27287	1.98613	0.5216	1	0.975029
ADCY10	340319	27	-0.848358	1.32408	0.521707	1	0.975029
SEMA5B	340319	134	-0.380807	0.594369	0.521723	1	0.975029
ENDOG	340319	163	0.345251	0.538872	0.521723	1	0.975029
NDUFA2	340319	46	-0.6496	1.01423	0.521856	1	0.975029
ANAPC5	340319	42	0.679694	1.06144	0.521944	1	0.975029
KLF2	340319	60	-0.568561	0.887897	0.521948	1	0.975029
PAX7	340319	220	-0.297084	0.46402	0.522016	1	0.975029
CWC27	340319	105	0.429703	0.671392	0.522161	1	0.975029
GPRC5B	340319	29	-0.817328	1.27728	0.52224	1	0.975029
ABRA	340319	20	0.984157	1.53802	0.522248	1	0.975029
PLA2G4C	340319	11	-1.32649	2.07355	0.522357	1	0.975029
RAC2	340319	21	-0.959865	1.50072	0.52243	1	0.975029
HMG20B	340319	360	0.231977	0.362694	0.522437	1	0.975029
FKBP1B	340319	20	-0.983569	1.5385	0.522627	1	0.975029
DRD3	340319	14	1.17512	1.83842	0.522692	1	0.975029
KRT15	340319	138	-0.374264	0.585598	0.522749	1	0.975029
BARX2	340319	129	-0.387063	0.605716	0.522812	1	0.975029
FOXF2	340319	75	-0.507604	0.794405	0.52284	1	0.975029
FAM91A1	340319	80	-0.490984	0.769087	0.523215	1	0.975029
SCUBE3	340319	101	-0.430616	0.6747	0.523322	1	0.975029
LCMT1	340319	58	-0.576015	0.903191	0.523633	1	0.975029
ASCC1	340319	28	-0.828847	1.29986	0.523705	1	0.975029
P4HA1	340319	129	0.38606	0.605669	0.523858	1	0.975029
BNIP3L	340319	172	0.334372	0.524584	0.523862	1	0.975029
NPRL2	340319	39	-0.702034	1.10152	0.523909	1	0.975029
PPP1R3D	340319	14	1.17138	1.83794	0.523909	1	0.975029
ATRN	340319	143	0.3665	0.575204	0.524018	1	0.975029
KRT17	340319	89	0.464566	0.729195	0.524064	1	0.975029
SH3YL1	340319	20	-0.979946	1.53845	0.524144	1	0.975029
UBTD2	340319	29	-0.813472	1.27734	0.524222	1	0.975029
CLEC3A	340319	15	1.13066	1.77585	0.524331	1	0.975029
PATJ	340319	320	0.243828	0.382975	0.524341	1	0.975029
STX11	340319	22	-0.933617	1.4666	0.524396	1	0.975029
POLR2E	340319	112	0.41365	0.649973	0.524509	1	0.975029
UNC93B1	340319	59	0.569595	0.895537	0.524752	1	0.975029
STT3A	340319	63	-0.551185	0.866671	0.52479	1	0.975029
ZSCAN29	340319	51	-0.612235	0.963121	0.524987	1	0.975029
WNT10A	340319	359	-0.230927	0.363311	0.525025	1	0.975029
TIGD5	340319	28	-0.826165	1.29989	0.52506	1	0.975029
LPIN2	340319	122	0.395742	0.622723	0.525101	1	0.975029
GHDC	340319	38	-0.708962	1.1158	0.52518	1	0.975029
IPO8	340319	86	0.471335	0.741834	0.525191	1	0.975029
APBB1IP	340319	13	1.21168	1.90763	0.525313	1	0.975029
SCLT1	340319	28	-0.825211	1.29985	0.525527	1	0.975029
LIPH	340319	118	0.402059	0.633356	0.525555	1	0.975029
SH3BP5L	340319	55	-0.588927	0.927748	0.525565	1	0.975029
GATD1	340319	190	-0.316818	0.499151	0.525616	1	0.975029
ENDOV	340319	22	-0.930751	1.46641	0.525617	1	0.975029
TTC7A	340319	174	-0.331099	0.52171	0.525662	1	0.975029
WDR76	340319	14	1.16631	1.83807	0.525734	1	0.975029
MYO1H	340319	1127	0.130048	0.20496	0.525751	1	0.975029
LNX2	340319	31	0.783775	1.23525	0.525752	1	0.975029
PAX3	340319	29	-0.809687	1.27763	0.52625	1	0.975029
HSD17B7	340319	53	0.598734	0.945088	0.526393	1	0.975029
AP5Z1	340319	233	-0.285573	0.450785	0.526407	1	0.975029
NFAT5	340319	25	0.871398	1.37561	0.526431	1	0.975029
MYOG	340319	13	1.20857	1.90815	0.526489	1	0.975029
FASTKD1	340319	162	-0.342438	0.540712	0.526532	1	0.975029
PNLIP	340319	118	-0.401044	0.63331	0.52657	1	0.975029
TIMM17A	340319	70	0.520731	0.822402	0.526615	1	0.975029
ENGASE	340319	222	0.292157	0.461768	0.526935	1	0.975029
SLC5A8	340319	207	0.3025	0.478232	0.527035	1	0.975029
LYPD6B	340319	12	-1.25623	1.98611	0.527057	1	0.975029
BTBD19	340319	33	-0.757458	1.19768	0.5271	1	0.975029
ASPH	340319	107	-0.420479	0.665041	0.527217	1	0.975029
RAP2B	340319	12	-1.25545	1.98566	0.527217	1	0.975029
TMEM135	340319	38	0.705224	1.11587	0.527392	1	0.975029
CNTN1	340319	47	-0.63403	1.00339	0.527462	1	0.975029
RANGRF	340319	15	1.12173	1.77587	0.527617	1	0.975029
PHIP	340319	83	-0.476765	0.755124	0.527797	1	0.975029
CATSPERB	340319	29	0.806166	1.27724	0.527926	1	0.975029
RPRD1B	340319	37	-0.713647	1.13068	0.527933	1	0.975029
APC2	340319	210	-0.299615	0.474708	0.527939	1	0.975029
TRAF7	340319	76	0.498011	0.789053	0.527943	1	0.975029
PAPPA2	340319	356	-0.228342	0.361807	0.527965	1	0.975029
PCSK1	340319	51	-0.607911	0.963261	0.527978	1	0.975029
CHMP2B	340319	111	-0.41213	0.653046	0.527982	1	0.975029
NR2F2	340319	19	0.995425	1.57781	0.528113	1	0.975029
SGMS1	340319	18	1.02276	1.62122	0.528135	1	0.975029
NIPAL3	340319	42	0.669547	1.06163	0.528252	1	0.975029
POFUT2	340319	22	-0.924297	1.46618	0.528426	1	0.975029
PROSER3	340319	15	1.11922	1.77567	0.528494	1	0.975029
CNPY1	340319	48	0.625455	0.992896	0.528741	1	0.975029
CDKN2D	340319	36	0.721982	1.14625	0.528784	1	0.975029
ARHGAP30	340319	61	0.554866	0.880951	0.528794	1	0.975029
ANKMY2	340319	66	0.533295	0.846766	0.528825	1	0.975029
TMIE	340319	81	-0.48122	0.764395	0.528993	1	0.975029
CNNM3	340319	95	-0.444418	0.706008	0.529036	1	0.975029
BTRC	340319	46	-0.638291	1.0142	0.529117	1	0.975029
EFS	340319	10	1.36862	2.1749	0.529167	1	0.975029
PPFIA2	340319	94	-0.446422	0.709567	0.529253	1	0.975029
GPR62	340319	16	1.08167	1.71967	0.52935	1	0.975029
KIAA2013	340319	268	0.26294	0.418093	0.529414	1	0.975029
ACTL7B	340319	20	0.967011	1.53805	0.529528	1	0.975029
CLPB	340319	610	-0.174373	0.277376	0.529577	1	0.975029
CDHR2	340319	16	1.08105	1.71964	0.529579	1	0.975029
EMILIN3	340319	40	0.683432	1.08742	0.529684	1	0.975029
ATP8A2	340319	107	0.417709	0.664934	0.529876	1	0.975029
CBX7	340319	27	-0.831236	1.32348	0.529961	1	0.975029
VPS41	340319	58	-0.567242	0.903254	0.530006	1	0.975029
DAPK2	340319	64	-0.53974	0.85977	0.530154	1	0.975029
SLCO4A1	340319	25	-0.86319	1.37547	0.530292	1	0.975029
SRP14	340319	16	-1.07863	1.71938	0.530441	1	0.975029
CCL3	340319	18	1.01659	1.62114	0.530605	1	0.975029
TOMM20L	340319	27	0.829654	1.32368	0.530803	1	0.975029
KRT80	340319	75	-0.497873	0.794361	0.530817	1	0.975029
CBARP	340319	41	0.673117	1.07409	0.530866	1	0.975029
FGF17	340319	31	-0.774159	1.23538	0.530887	1	0.975029
OLIG2	340319	20	-0.963505	1.53767	0.530922	1	0.975029
MYCBPAP	340319	13	1.19485	1.90763	0.531082	1	0.975029
MAN1A1	340319	37	0.708212	1.1309	0.531161	1	0.975029
DEPDC7	340319	28	-0.81381	1.29992	0.531284	1	0.975029
EPX	340319	197	0.304657	0.486679	0.531321	1	0.975029
ANGEL2	340319	41	0.672549	1.07452	0.531375	1	0.975029
NME8	340319	46	-0.634606	1.01424	0.531516	1	0.975029
DDX10	340319	41	0.671907	1.0743	0.531685	1	0.975029
LETM1	340319	33	-0.748748	1.19734	0.531747	1	0.975029
BBS7	340319	259	0.267344	0.427539	0.531769	1	0.975029
CIITA	340319	68	-0.521286	0.834134	0.532009	1	0.975029
OXNAD1	340319	43	-0.65554	1.04904	0.53204	1	0.975029
CEP63	340319	175	-0.32504	0.520167	0.532053	1	0.975029
ATP2C1	340319	80	-0.480567	0.769118	0.532084	1	0.975029
RELA	340319	38	-0.697179	1.11585	0.532105	1	0.975029
ITGB1BP1	340319	70	-0.51378	0.822406	0.53215	1	0.975029
CTSF	340319	93	0.445492	0.713331	0.532285	1	0.975029
PCNX4	340319	114	-0.402276	0.644265	0.532368	1	0.975029
SEMA7A	340319	19	0.984558	1.57786	0.53264	1	0.975029
GRK5	340319	471	-0.197906	0.31718	0.532658	1	0.975029
OSGIN1	340319	32	-0.758514	1.21586	0.532728	1	0.975029
ADSSL1	340319	512	0.18917	0.30332	0.532849	1	0.975029
MYBBP1A	340319	236	0.279243	0.44788	0.532971	1	0.975029
MRGBP	340319	65	0.531747	0.853119	0.533089	1	0.975029
CACNA1B	340319	632	-0.170265	0.273211	0.533154	1	0.975029
RIN1	340319	54	-0.583134	0.936087	0.533319	1	0.975029
JPT2	340319	13	-1.18825	1.90752	0.533332	1	0.975029
LMTK2	340319	165	0.333582	0.535617	0.533417	1	0.975029
CRELD1	340319	116	0.397708	0.63875	0.533524	1	0.975029
MRPL43	340319	161	0.337552	0.5422	0.533574	1	0.975029
RSPRY1	340319	24	0.873828	1.40393	0.533668	1	0.975029
SMTNL2	340319	276	0.25774	0.414173	0.533745	1	0.975029
CCNE2	340319	23	0.892498	1.43423	0.533755	1	0.975029
DCTN6	340319	34	0.734015	1.17965	0.53379	1	0.975029
SLC30A2	340319	55	-0.57675	0.927826	0.534196	1	0.975029
ACP1	340319	31	0.768009	1.23573	0.534269	1	0.975029
ASPM	340319	190	-0.310342	0.499342	0.53427	1	0.975029
FAM114A1	340319	94	-0.440949	0.709504	0.534279	1	0.975029
GPT	340319	35	-0.722363	1.16265	0.534397	1	0.975029
ACCS	340319	69	-0.514508	0.828141	0.534415	1	0.975029
DSG2	340319	15	1.10292	1.77565	0.534511	1	0.975029
HEBP1	340319	13	-1.18488	1.90777	0.534546	1	0.975029
CDC42EP4	340319	29	-0.793246	1.27724	0.53456	1	0.975029
CACNA2D2	340319	649	-0.167484	0.269677	0.534564	1	0.975029
PASK	340319	31	-0.767313	1.23576	0.534651	1	0.975029
TMA7	340319	19	-0.97978	1.57809	0.53469	1	0.975029
NCF2	340319	14	-1.14159	1.83873	0.534692	1	0.975029
FAM160B2	340319	181	0.317379	0.511386	0.534846	1	0.975029
ADAM12	340319	83	0.468365	0.75505	0.535055	1	0.975029
TGDS	340319	20	-0.953722	1.5378	0.535135	1	0.975029
FBXO24	340319	20	-0.953553	1.53813	0.535294	1	0.975029
TANGO6	340319	78	0.482798	0.778846	0.535331	1	0.975029
PIP5KL1	340319	117	-0.394245	0.636005	0.535339	1	0.975029
B4GALT2	340319	48	-0.615528	0.993074	0.535376	1	0.975029
NPEPL1	340319	94	0.439628	0.709417	0.535454	1	0.975029
KIAA0753	340319	82	-0.470733	0.759635	0.535467	1	0.975029
STARD13	340319	59	-0.554744	0.895393	0.535553	1	0.975029
MAP2	340319	70	-0.509429	0.822397	0.535624	1	0.975029
ATP13A4	340319	213	-0.292048	0.471486	0.535639	1	0.975029
FGFR1	340319	349	0.228118	0.368379	0.535753	1	0.975029
IGFBP5	340319	62	0.541081	0.873864	0.535797	1	0.975029
DHX32	340319	21	0.928721	1.50091	0.536067	1	0.975029
CLCNKB	340319	33	0.741038	1.19773	0.536111	1	0.975029
SLC25A16	340319	126	-0.374741	0.605703	0.536123	1	0.975029
SON	340319	11	-1.28276	2.0734	0.536132	1	0.975029
GRN	340319	132	-0.370317	0.598752	0.536259	1	0.975029
SNRNP70	340319	60	0.549083	0.887905	0.53631	1	0.975029
VPS52	340319	447	-0.201291	0.325567	0.536392	1	0.975029
BUB1	340319	12	-1.22734	1.98608	0.536594	1	0.975029
ARHGAP1	340319	27	-0.817624	1.32376	0.536803	1	0.975029
CERS5	340319	195	-0.304323	0.492739	0.536829	1	0.975029
USP31	340319	175	0.321114	0.520031	0.536912	1	0.975029
CHMP4B	340319	24	-0.866755	1.40378	0.536942	1	0.975029
EVI5L	340319	163	-0.332653	0.538769	0.53695	1	0.975029
TNFRSF17	340319	20	0.949499	1.53792	0.536978	1	0.975029
COMMD9	340319	16	1.06156	1.71961	0.537021	1	0.975029
SFPQ	340319	91	-0.445107	0.721301	0.537176	1	0.975029
DHTKD1	340319	904	-0.141247	0.229057	0.537469	1	0.975029
TEX43	340319	29	0.787462	1.27745	0.53761	1	0.975029
TSR1	340319	779	-0.152049	0.246714	0.537701	1	0.975029
DNAH2	340319	587	-0.17507	0.284151	0.537818	1	0.975029
WNT7A	340319	48	-0.611495	0.9929	0.537982	1	0.975029
GSTM3	340319	199	-0.300416	0.487872	0.538048	1	0.975029
IKBKB	340319	74	0.492286	0.799643	0.538138	1	0.975029
KAT6B	340319	64	-0.529219	0.85982	0.538225	1	0.975029
ABRACL	340319	17	1.02688	1.66837	0.538227	1	0.975029
KCNH1	340319	10	1.3389	2.17561	0.538282	1	0.975029
BICC1	340319	190	0.30479	0.495297	0.538312	1	0.975029
RFXANK	340319	38	0.686531	1.11568	0.538328	1	0.975029
DAGLB	340319	94	0.436464	0.709547	0.538469	1	0.975029
CAPN2	340319	464	0.19638	0.319609	0.538926	1	0.975029
UBLCP1	340319	11	-1.27421	2.074	0.53897	1	0.975029
PLPPR3	340319	647	-0.16625	0.270618	0.538994	1	0.975029
TBR1	340319	29	-0.784921	1.27768	0.538995	1	0.975029
DNAH7	340319	411	-0.208591	0.339589	0.539052	1	0.975029
ASRGL1	340319	256	0.264166	0.430079	0.539066	1	0.975029
SHB	340319	51	0.591553	0.963217	0.539121	1	0.975029
RNF34	340319	64	-0.52789	0.859875	0.539272	1	0.975029
PCDHA7	340319	16	1.0557	1.7197	0.53929	1	0.975029
ETNPPL	340319	537	0.181851	0.296375	0.539492	1	0.975029
ZBTB8OS	340319	10	1.33476	2.1756	0.539537	1	0.975029
CRYGC	340319	34	0.723877	1.17998	0.539571	1	0.975029
ACADS	340319	155	0.338985	0.552688	0.539653	1	0.975029
SMAD6	340319	135	-0.363069	0.592032	0.539705	1	0.975029
ADRB2	340319	261	0.261176	0.426014	0.539831	1	0.975029
AGAP1	340319	168	0.3255	0.531024	0.539899	1	0.975029
APTX	340319	23	-0.878705	1.43421	0.540091	1	0.975029
POGZ	340319	29	-0.782728	1.27762	0.540111	1	0.975029
RECQL4	340319	47	-0.614556	1.00334	0.540201	1	0.975029
ABCB9	340319	161	-0.332123	0.542257	0.540218	1	0.975029
PPP4R3A	340319	36	-0.702115	1.14635	0.54022	1	0.975029
EIF4EBP2	340319	23	-0.878441	1.43424	0.540222	1	0.975029
CHRNA1	340319	252	0.265513	0.433585	0.540295	1	0.975029
GALE	340319	150	-0.343933	0.561885	0.540468	1	0.975029
KDM2A	340319	24	-0.859391	1.40404	0.540481	1	0.975029
PSD	340319	108	-0.404952	0.661935	0.540691	1	0.975029
ACVR1	340319	21	-0.918481	1.50138	0.540698	1	0.975029
PSMA7	340319	20	0.940587	1.53773	0.540756	1	0.975029
PCED1B	340319	13	1.16691	1.9078	0.540768	1	0.975029
IMPDH1	340319	361	-0.221492	0.362224	0.540884	1	0.975029
ITPK1	340319	42	-0.648903	1.0613	0.540919	1	0.975029
SNX30	340319	40	0.664936	1.08756	0.540934	1	0.975029
SLC6A16	340319	28	-0.794634	1.29971	0.54094	1	0.975029
RBCK1	340319	44	-0.547369	0.895346	0.540969	1	0.975029
ATP2C2	340319	194	-0.301941	0.493933	0.541003	1	0.975029
ILK	340319	295	0.244836	0.400685	0.541171	1	0.975029
CGB1	340319	14	-1.12285	1.83804	0.54127	1	0.975029
CLDND1	340319	21	0.915989	1.50109	0.541719	1	0.975029
CTNND1	340319	146	0.34743	0.56938	0.541736	1	0.975029
SMPDL3A	340319	45	0.625591	1.02555	0.541861	1	0.975029
CBLB	340319	96	0.428254	0.702142	0.541912	1	0.975029
KDM1A	340319	156	-0.336042	0.550984	0.541931	1	0.975029
SRP19	340319	16	-1.0481	1.71966	0.542205	1	0.975029
FOXRED2	340319	173	0.318719	0.52299	0.542248	1	0.975029
SV2B	340319	22	-0.89356	1.46633	0.542268	1	0.975029
PYROXD2	340319	40	0.662684	1.08758	0.542314	1	0.975029
NUMBL	340319	21	-0.914383	1.50072	0.542328	1	0.975029
HEY1	340319	162	-0.329301	0.540514	0.542369	1	0.975029
THAP7	340319	205	-0.292666	0.480456	0.54243	1	0.975029
ADGRB3	340319	114	-0.392326	0.644362	0.542617	1	0.975029
ACER2	340319	93	-0.434302	0.713337	0.542636	1	0.975029
NMBR	340319	56	0.55958	0.91929	0.542718	1	0.975029
PTPA	340319	153	0.338561	0.556206	0.542726	1	0.975029
RAB2B	340319	51	0.586155	0.963124	0.542792	1	0.975029
HMOX2	340319	429	0.202227	0.332305	0.542817	1	0.975029
MON1B	340319	40	-0.661616	1.08751	0.542938	1	0.975029
RNF157	340319	100	-0.412371	0.677934	0.543005	1	0.975029
UVRAG	340319	185	-0.307683	0.505839	0.543014	1	0.975029
RSPH4A	340319	47	-0.61038	1.00362	0.54307	1	0.975029
LRRC7	340319	61	-0.53569	0.880965	0.54314	1	0.975029
RASGEF1B	340319	54	-0.569154	0.93604	0.543158	1	0.975029
MGAT4A	340319	29	-0.776685	1.27768	0.543264	1	0.975029
ANAPC4	340319	55	0.563579	0.927481	0.543423	1	0.975029
CA2	340319	131	-0.365186	0.601063	0.543475	1	0.975029
MICALL2	340319	319	0.234066	0.385304	0.543531	1	0.975029
ETFB	340319	197	-0.29763	0.490148	0.543703	1	0.975029
TMEM38B	340319	35	-0.705802	1.16266	0.543811	1	0.975029
CYP3A4	340319	12	1.205	1.98564	0.543946	1	0.975029
KLHDC10	340319	24	0.852057	1.40413	0.54397	1	0.975029
LIPC	340319	239	-0.269973	0.445019	0.544081	1	0.975029
MIEN1	340319	37	0.685958	1.13078	0.5441	1	0.975029
TFDP2	340319	10	-1.3194	2.17525	0.544151	1	0.975029
GPHA2	340319	129	0.367335	0.605717	0.544218	1	0.975029
SUMF2	340319	106	0.405033	0.668188	0.544405	1	0.975029
ACTR10	340319	102	0.412837	0.681094	0.544424	1	0.975029
GLIS3	340319	32	0.736946	1.21592	0.544463	1	0.975029
GRTP1	340319	41	-0.650918	1.0741	0.544507	1	0.975029
WDR33	340319	156	-0.333871	0.550991	0.544551	1	0.975029
ARHGEF5	340319	143	-0.344622	0.569378	0.545006	1	0.975029
NOA1	340319	86	0.44879	0.741773	0.545164	1	0.975029
RASL11A	340319	153	-0.336333	0.556112	0.545316	1	0.975029
COX18	340319	23	0.867234	1.43419	0.545387	1	0.975029
KPTN	340319	36	0.693061	1.14623	0.545417	1	0.975029
TRPM7	340319	221	0.279707	0.462781	0.545574	1	0.975029
ACSF3	340319	38	0.674261	1.11575	0.545636	1	0.975029
SULT6B1	340319	14	-1.11104	1.83879	0.545694	1	0.975029
CCDC184	340319	11	1.25291	2.07399	0.545775	1	0.975029
WNT2B	340319	17	1.00767	1.66861	0.545914	1	0.975029
JMJD7	340319	61	-0.531811	0.880649	0.54592	1	0.975029
KDM6B	340319	15	1.07241	1.77588	0.545928	1	0.975029
PPIF	340319	133	-0.36007	0.596526	0.546102	1	0.975029
C12orf65	340319	36	0.69189	1.14646	0.546175	1	0.975029
GPRC5C	340319	24	0.847227	1.40399	0.546214	1	0.975029
PEX26	340319	79	0.466803	0.7738	0.546336	1	0.975029
YIF1B	340319	31	-0.711396	1.17944	0.5464	1	0.975029
TBC1D10C	340319	206	-0.289145	0.479392	0.546409	1	0.975029
DPEP1	340319	65	0.514578	0.853154	0.54641	1	0.975029
KARS	340319	95	-0.425644	0.705737	0.54643	1	0.975029
RPS6	340319	51	-0.580758	0.96318	0.546536	1	0.975029
MYH4	340319	235	-0.267195	0.443208	0.546597	1	0.975029
LGALS8	340319	56	0.554157	0.919439	0.546701	1	0.975029
UHRF1	340319	19	0.950313	1.57772	0.546952	1	0.975029
RRN3	340319	37	-0.680708	1.13074	0.547171	1	0.975029
ARL8B	340319	16	-1.03497	1.71967	0.54728	1	0.975029
ZNF410	340319	17	-1.00383	1.66813	0.547326	1	0.975029
ETFDH	340319	108	0.398231	0.66195	0.547439	1	0.975029
TNFRSF10A	340319	38	-0.671178	1.11585	0.547509	1	0.975029
SYNE3	340319	66	-0.509236	0.846705	0.547553	1	0.975029
MKRN3	340319	35	-0.699139	1.16258	0.547596	1	0.975029
BMP4	340319	240	0.26709	0.44415	0.547607	1	0.975029
DUS4L	340319	46	0.609896	1.01426	0.547628	1	0.975029
SP6	340319	17	-1.00308	1.6682	0.547643	1	0.975029
PCDHB8	340319	10	-1.30755	2.17524	0.547769	1	0.975029
DNAJC7	340319	83	0.453581	0.755067	0.548029	1	0.975029
GOLGA7B	340319	27	0.795157	1.3237	0.548035	1	0.975029
MACF1	340319	1368	-0.111946	0.186387	0.5481	1	0.975029
RAP2A	340319	12	-1.19222	1.98527	0.548153	1	0.975029
SWSAP1	340319	14	1.10346	1.838	0.548268	1	0.975029
SNX5	340319	59	-0.537548	0.89539	0.548273	1	0.975029
OXT	340319	19	-0.947163	1.57775	0.548289	1	0.975029
TCIM	340319	14	-1.10351	1.83824	0.5483	1	0.975029
NUDCD3	340319	274	0.249551	0.415734	0.54833	1	0.975029
IGLON5	340319	118	-0.380088	0.633207	0.548334	1	0.975029
ATAD2	340319	64	-0.515985	0.85985	0.548449	1	0.975029
CHCHD10	340319	40	0.652344	1.08738	0.548558	1	0.975029
LCN10	340319	13	1.14443	1.90766	0.548566	1	0.975029
RRAGA	340319	21	-0.90032	1.50094	0.548614	1	0.975029
BOP1	340319	17	1.00059	1.66818	0.548634	1	0.975029
APLNR	340319	105	0.402522	0.671411	0.548829	1	0.975029
KLK10	340319	10	1.3029	2.17475	0.549103	1	0.975029
CSRNP3	340319	25	0.824428	1.37612	0.549109	1	0.975029
R3HCC1	340319	61	-0.527643	0.880732	0.549109	1	0.975029
TASP1	340319	26	0.807918	1.34873	0.54916	1	0.975029
TRMO	340319	44	-0.62107	1.03697	0.54922	1	0.975029
ITCH	340319	59	-0.536081	0.895367	0.549355	1	0.975029
TPM1	340319	42	0.545077	0.911002	0.549622	1	0.975029
RARRES2	340319	21	-0.898002	1.50106	0.549678	1	0.975029
CYP27A1	340319	87	-0.441146	0.737707	0.549843	1	0.975029
ECHS1	340319	17	0.997445	1.66817	0.549887	1	0.975029
ABCC10	340319	459	-0.191472	0.320269	0.549942	1	0.975029
STK32B	340319	75	0.474769	0.79428	0.550018	1	0.975029
DNAJC12	340319	16	-1.02761	1.7195	0.550095	1	0.975029
ZNF622	340319	54	0.55932	0.936189	0.550211	1	0.975029
ZDHHC16	340319	96	0.419228	0.702075	0.550423	1	0.975029
NDEL1	340319	17	-0.995819	1.66821	0.55055	1	0.975029
CYTH2	340319	39	0.657387	1.10131	0.550564	1	0.975029
LRP4	340319	343	0.220838	0.369976	0.550575	1	0.975029
NUDT16L1	340319	20	-0.917655	1.53797	0.55073	1	0.975029
PTBP2	340319	11	1.23743	2.07436	0.550816	1	0.975029
GCH1	340319	38	-0.6655	1.11576	0.550871	1	0.975029
MRI1	340319	22	-0.874458	1.4662	0.5509	1	0.975029
SNX19	340319	61	0.525182	0.88076	0.550986	1	0.975029
ORC4	340319	133	0.355741	0.596713	0.551064	1	0.975029
FBLN5	340319	116	-0.380586	0.638677	0.551244	1	0.975029
STAM	340319	72	-0.483053	0.81065	0.551254	1	0.975029
PEPD	340319	283	0.242313	0.406831	0.551435	1	0.975029
SSC5D	340319	36	0.681991	1.14623	0.551854	1	0.975029
NPTX1	340319	62	0.519736	0.873553	0.551865	1	0.975029
MUC4	340319	38	-0.663884	1.11593	0.551899	1	0.975029
SLC16A7	340319	24	0.835303	1.40411	0.551911	1	0.975029
NABP2	340319	11	-1.23375	2.07398	0.55193	1	0.975029
EHD1	340319	286	0.241933	0.406898	0.552125	1	0.975029
CD109	340319	105	-0.399184	0.671414	0.55215	1	0.975029
FAIM2	340319	48	-0.590172	0.992891	0.552247	1	0.975029
HEATR6	340319	262	0.252595	0.425095	0.552374	1	0.975029
SLC37A1	340319	93	0.423452	0.713181	0.552678	1	0.975029
SHPRH	340319	130	-0.358204	0.60343	0.552771	1	0.975029
NFATC2IP	340319	23	-0.851079	1.43413	0.552882	1	0.975029
RNF185	340319	69	0.491254	0.828059	0.553008	1	0.975029
NFYA	340319	11	1.23025	2.07402	0.553069	1	0.975029
P2RY13	340319	14	1.09036	1.83837	0.553106	1	0.975029
RAB6A	340319	97	0.414335	0.698595	0.553116	1	0.975029
ATAD2B	340319	190	-0.296127	0.499311	0.553133	1	0.975029
HNRNPU	340319	107	-0.394464	0.665201	0.553182	1	0.975029
SPTLC1	340319	136	0.349763	0.589986	0.553293	1	0.975029
HADHA	340319	60	-0.526438	0.888279	0.553416	1	0.975029
MARK3	340319	145	0.338532	0.571321	0.553488	1	0.975029
CYB5D1	340319	447	0.192239	0.324438	0.553498	1	0.975029
RC3H1	340319	97	0.413959	0.698644	0.553504	1	0.975029
CDK5	340319	36	-0.679219	1.14646	0.55355	1	0.975029
COL6A5	340319	62	0.517367	0.873647	0.553722	1	0.975029
MAST4	340319	239	-0.263553	0.445091	0.553762	1	0.975029
RHPN1	340319	35	0.68842	1.16266	0.553777	1	0.975029
FYCO1	340319	365	0.213286	0.360268	0.553837	1	0.975029
RBP7	340319	27	-0.783656	1.32406	0.553946	1	0.975029
PAPOLA	340319	14	-1.08734	1.83815	0.554159	1	0.975029
EHD2	340319	51	-0.569647	0.963035	0.554178	1	0.975029
CD93	340319	14	-1.08704	1.83802	0.554239	1	0.975029
COG2	340319	99	0.408942	0.691594	0.554317	1	0.975029
RASAL1	340319	101	0.404783	0.684566	0.55432	1	0.975029
POLD3	340319	38	-0.659757	1.11595	0.554383	1	0.975029
ST8SIA1	340319	11	-1.22608	2.07394	0.554398	1	0.975029
UBE2O	340319	238	0.263674	0.446043	0.554427	1	0.975029
LTV1	340319	47	0.592904	1.00344	0.554605	1	0.975029
ANKRD36	340319	39	0.650601	1.10174	0.554841	1	0.975029
ZNF532	340319	24	-0.828978	1.40381	0.554842	1	0.975029
C16orf71	340319	107	-0.392579	0.664995	0.554957	1	0.975029
APPL2	340319	639	-0.160477	0.271848	0.554977	1	0.975029
ACACB	340319	1250	-0.114918	0.194675	0.554986	1	0.975029
TMEM25	340319	16	-1.01498	1.71956	0.555019	1	0.975029
SNTB2	340319	46	0.598552	1.0141	0.555039	1	0.975029
DHH	340319	94	0.418761	0.70955	0.555071	1	0.975029
RIIAD1	340319	151	0.330697	0.560345	0.55508	1	0.975029
MIA3	340319	273	-0.245814	0.416611	0.55517	1	0.975029
MFSD14B	340319	92	0.423087	0.717176	0.555235	1	0.975029
HHEX	340319	50	-0.573711	0.972807	0.55536	1	0.975029
DNAH17	340319	752	0.148032	0.251088	0.555486	1	0.975029
SAMD4B	340319	45	0.604419	1.02522	0.555493	1	0.975029
SLC10A2	340319	16	-1.01353	1.71935	0.555539	1	0.975029
DDX50	340319	19	-0.93004	1.57798	0.555601	1	0.975029
RAB3GAP1	340319	170	-0.311045	0.527806	0.55565	1	0.975029
SSBP4	340319	12	1.16982	1.9852	0.555681	1	0.975029
LRP6	340319	832	-0.140679	0.238832	0.555841	1	0.975029
KMT2B	340319	61	0.518523	0.880583	0.555969	1	0.975029
ADRA2C	340319	15	-1.04539	1.776	0.556115	1	0.975029
LGALS9	340319	10	1.28014	2.17499	0.556149	1	0.975029
THOC1	340319	24	-0.825936	1.40379	0.556289	1	0.975029
RACK1	340319	181	-0.3009	0.51144	0.556305	1	0.975029
BTG4	340319	11	1.22013	2.07386	0.556306	1	0.975029
TRPV4	340319	101	-0.402557	0.684532	0.556482	1	0.975029
RCN3	340319	410	-0.186052	0.316393	0.556506	1	0.975029
RASL10A	340319	77	0.460906	0.783802	0.556506	1	0.975029
CASD1	340319	39	-0.647731	1.10155	0.556519	1	0.975029
ADAMTS20	340319	155	0.324871	0.552612	0.556612	1	0.975029
CAPSL	340319	12	-1.16694	1.9857	0.556753	1	0.975029
JMJD8	340319	100	0.404243	0.687903	0.556771	1	0.975029
ATF5	340319	108	-0.388879	0.661858	0.556831	1	0.975029
EXOC7	340319	84	0.440959	0.750518	0.556842	1	0.975029
YDJC	340319	134	0.349054	0.594182	0.5569	1	0.975029
B4GALT6	340319	30	0.737496	1.25562	0.556965	1	0.975029
LRCH4	340319	762	-0.145952	0.248502	0.556984	1	0.975029
MYO1G	340319	888	-0.135624	0.23097	0.557074	1	0.975029
RASGRP1	340319	56	0.539602	0.919102	0.557139	1	0.975029
LMBR1L	340319	124	0.3627	0.617821	0.557162	1	0.975029
DNAH12	340319	341	0.218745	0.37269	0.557247	1	0.975029
MEGF8	340319	82	0.445711	0.759524	0.557319	1	0.975029
MYOT	340319	28	-0.762361	1.29995	0.55757	1	0.975212
FDPS	340319	34	-0.691749	1.17993	0.557701	1	0.975212
MYH9	340319	358	0.213105	0.363641	0.557856	1	0.975212
COG5	340319	82	0.44509	0.759691	0.557954	1	0.975212
FSD2	340319	57	-0.533603	0.911033	0.558069	1	0.975212
KCTD8	340319	153	-0.32255	0.550818	0.558156	1	0.975212
GABRR2	340319	103	-0.396766	0.677902	0.558356	1	0.975212
DND1	340319	13	1.11624	1.90775	0.558477	1	0.975212
SLC25A38	340319	28	-0.760502	1.29998	0.55854	1	0.975212
FOXE1	340319	21	-0.877845	1.50106	0.558672	1	0.975212
LUC7L3	340319	13	1.11556	1.9076	0.558682	1	0.975212
SEMA3C	340319	509	0.178402	0.305124	0.558758	1	0.975212
GABRA5	340319	200	0.284383	0.486451	0.558812	1	0.975212
HMGN2	340319	10	1.2718	2.17561	0.558834	1	0.975212
SDC2	340319	12	1.15975	1.98554	0.559156	1	0.975212
KIF11	340319	15	-1.03717	1.77587	0.559198	1	0.975212
AP3D1	340319	226	-0.267213	0.457616	0.559272	1	0.975212
CYP4F3	340319	57	-0.531676	0.910972	0.559465	1	0.975212
ABAT	340319	91	-0.420793	0.721076	0.559514	1	0.975212
POLR2H	340319	24	0.819272	1.40411	0.55957	1	0.975212
PLCB2	340319	226	-0.266918	0.457664	0.559748	1	0.975212
DAPK3	340319	122	0.362902	0.622775	0.560084	1	0.975212
UACA	340319	111	0.380317	0.652882	0.560217	1	0.975212
SPACA9	340319	46	0.5906	1.01417	0.560333	1	0.975212
RPL6	340319	11	1.20729	2.07391	0.560479	1	0.975212
CWC25	340319	31	-0.719085	1.23535	0.560507	1	0.975212
BMP2	340319	42	-0.617169	1.06122	0.560861	1	0.975212
RDH13	340319	64	0.499692	0.85971	0.561084	1	0.975212
MGME1	340319	166	0.310305	0.533926	0.561122	1	0.975212
ESYT2	340319	377	0.205959	0.354452	0.561198	1	0.975212
ABHD6	340319	20	0.89364	1.5381	0.561239	1	0.975212
HECTD1	340319	153	0.323131	0.556163	0.56124	1	0.975212
CENPN	340319	27	0.768929	1.32367	0.561304	1	0.975212
IKBKE	340319	119	-0.366372	0.630784	0.561362	1	0.975212
EPHA8	340319	313	0.225949	0.389062	0.561406	1	0.975212
SYT3	340319	46	-0.588851	1.01402	0.561439	1	0.975212
C3orf67	340319	58	0.524463	0.903277	0.561495	1	0.975212
VCPKMT	340319	104	-0.39161	0.674505	0.561518	1	0.975212
SMARCAL1	340319	227	0.265212	0.456894	0.5616	1	0.975212
CEP41	340319	14	-1.06643	1.83836	0.561849	1	0.975212
PTCD3	340319	15	-1.02916	1.77645	0.562361	1	0.975212
BPI	340319	23	0.830409	1.43399	0.562529	1	0.975212
DNAAF1	340319	13	-1.10459	1.90763	0.562565	1	0.975212
XPNPEP3	340319	91	0.416951	0.720997	0.563063	1	0.975212
CHPF2	340319	547	0.170183	0.294334	0.563131	1	0.975212
CCDC103	340319	61	0.508831	0.880703	0.56343	1	0.975212
TAL1	340319	37	0.653419	1.13112	0.563485	1	0.975212
PTPN11	340319	17	-0.963691	1.66834	0.563512	1	0.975212
CALB1	340319	19	0.911312	1.57796	0.563584	1	0.975212
KRBA1	340319	22	0.846984	1.46657	0.563584	1	0.975212
ARMC7	340319	27	-0.764363	1.32369	0.563636	1	0.975212
LGI2	340319	176	0.299402	0.518581	0.563704	1	0.975212
GFRA2	340319	41	-0.62009	1.07423	0.563777	1	0.975212
RPS18	340319	13	1.1002	1.90783	0.564159	1	0.975212
TMEM94	340319	287	0.234157	0.406152	0.56426	1	0.975212
OTOGL	340319	257	-0.24746	0.429246	0.564278	1	0.975212
ECEL1	340319	441	0.188992	0.32784	0.564295	1	0.975212
PTPRD	340319	431	-0.191068	0.331533	0.564401	1	0.975212
EIF4E	340319	12	-1.14393	1.98546	0.564511	1	0.975212
KDM3A	340319	130	0.347691	0.603541	0.564558	1	0.975212
AGL	340319	830	0.136737	0.237395	0.564621	1	0.975212
TBK1	340319	48	0.571885	0.99289	0.564629	1	0.975212
CARD17	340319	10	1.2526	2.17509	0.564693	1	0.975212
LMNB1	340319	128	0.350172	0.6081	0.564719	1	0.975212
FAM189A1	340319	17	0.960299	1.66807	0.564821	1	0.975212
KIF13A	340319	78	-0.448326	0.778953	0.56492	1	0.975212
USHBP1	340319	107	-0.38266	0.664974	0.564987	1	0.975212
DGKZ	340319	268	0.24185	0.420319	0.565023	1	0.975212
USP37	340319	203	0.277903	0.483029	0.565067	1	0.975212
ADGRG7	340319	11	1.19249	2.07401	0.565315	1	0.975212
HOXD8	340319	28	0.74754	1.30025	0.565345	1	0.975212
MELK	340319	101	0.393386	0.684516	0.5655	1	0.975212
TRPM5	340319	83	-0.433838	0.755076	0.565587	1	0.975212
ONECUT3	340319	64	-0.493802	0.85971	0.56571	1	0.975212
POLR3G	340319	237	0.25665	0.446984	0.565845	1	0.975212
GPX5	340319	18	0.930562	1.62134	0.566004	1	0.975212
PCDHB1	340319	11	-1.19031	2.07395	0.566013	1	0.975212
AP1M1	340319	43	-0.601929	1.04878	0.566013	1	0.975212
PARVB	340319	219	0.266778	0.464853	0.566037	1	0.975212
CPNE5	340319	122	0.357465	0.622885	0.566045	1	0.975212
NRCAM	340319	207	-0.274453	0.4783	0.566098	1	0.975212
GAREM2	340319	126	-0.351649	0.613056	0.566239	1	0.975212
NEURL3	340319	10	-1.24748	2.17568	0.566392	1	0.975212
CPB1	340319	34	0.676324	1.17973	0.56645	1	0.975212
TBCA	340319	12	1.13821	1.98567	0.566501	1	0.975212
GPN2	340319	59	-0.513365	0.895738	0.566564	1	0.975212
PAGR1	340319	48	-0.568806	0.992781	0.566684	1	0.975212
PLXDC1	340319	125	0.352517	0.615301	0.566701	1	0.975212
SPINK5	340319	83	-0.432616	0.755153	0.566723	1	0.975212
SERPINI1	340319	11	-1.18766	2.07402	0.56689	1	0.975212
PITX3	340319	92	-0.410626	0.717163	0.566937	1	0.975212
SHISA2	340319	67	0.481039	0.840293	0.567007	1	0.975212
GNAI1	340319	14	-1.05235	1.83838	0.567029	1	0.975212
HERC1	340319	880	-0.1324	0.231359	0.567139	1	0.975212
BCAS1	340319	16	-0.983795	1.7193	0.567182	1	0.975212
ZNF613	340319	15	-1.01596	1.77571	0.567225	1	0.975212
DDX51	340319	37	0.646826	1.13094	0.567365	1	0.975212
NDUFAF1	340319	24	0.802779	1.40388	0.567439	1	0.975212
RTN4	340319	98	-0.385817	0.674732	0.567453	1	0.975212
DERL1	340319	649	0.154503	0.270258	0.567535	1	0.975212
WDR34	340319	11	1.18524	2.07382	0.567644	1	0.975212
POLR3H	340319	252	-0.247525	0.433389	0.567906	1	0.975212
FLI1	340319	39	0.628891	1.10145	0.568024	1	0.975212
TMEM41B	340319	27	0.755805	1.32376	0.568031	1	0.975212
COPS4	340319	34	-0.673448	1.17961	0.568064	1	0.975212
BACH1	340319	13	1.08849	1.90724	0.568195	1	0.975212
CYGB	340319	138	0.334216	0.585654	0.568222	1	0.975212
GLB1L2	340319	145	0.326017	0.571337	0.568257	1	0.975212
HJURP	340319	44	-0.591874	1.03729	0.568274	1	0.975212
TEKT2	340319	83	-0.430844	0.755276	0.568376	1	0.975212
NAIF1	340319	10	-1.24074	2.17512	0.568389	1	0.975212
CD82	340319	32	0.693442	1.21594	0.568479	1	0.975212
NLRP6	340319	35	0.662721	1.16268	0.568682	1	0.975212
TRAK2	340319	89	-0.415753	0.729399	0.568682	1	0.975212
MICAL3	340319	634	0.155434	0.27273	0.568732	1	0.975212
OXR1	340319	93	-0.406436	0.713317	0.568825	1	0.975212
CEP97	340319	30	-0.715595	1.25598	0.568846	1	0.975212
NUP205	340319	331	0.21453	0.376556	0.56887	1	0.975212
C16orf72	340319	14	1.04714	1.83815	0.568901	1	0.975212
UBXN1	340319	49	-0.559716	0.982656	0.568953	1	0.975212
ILF3	340319	54	-0.532963	0.935929	0.569053	1	0.975212
DPCD	340319	54	0.533002	0.936055	0.569076	1	0.975212
GYS2	340319	99	0.39365	0.691478	0.569162	1	0.975212
PHYHD1	340319	10	1.23812	2.17509	0.569201	1	0.975212
FAM192A	340319	54	-0.532746	0.93604	0.569255	1	0.975212
FAH	340319	69	0.470762	0.828024	0.569671	1	0.975212
PCK2	340319	329	-0.215659	0.379357	0.569706	1	0.975212
CHMP6	340319	29	0.726033	1.27721	0.569727	1	0.975212
TOGARAM2	340319	40	0.618351	1.08795	0.56979	1	0.975212
TRPC4AP	340319	133	-0.338978	0.596429	0.5698	1	0.975212
HPS4	340319	46	-0.575713	1.01405	0.570214	1	0.975212
SLIRP	340319	15	-1.00777	1.77583	0.57038	1	0.975212
SF3A1	340319	65	-0.483995	0.853054	0.570465	1	0.975212
CAPN7	340319	77	-0.444739	0.783966	0.570516	1	0.975212
MYH6	340319	660	0.152017	0.267971	0.570518	1	0.975212
POLK	340319	734	-0.140551	0.247837	0.570639	1	0.975212
SNX7	340319	109	-0.373752	0.659091	0.570665	1	0.975212
FOSB	340319	64	-0.487105	0.85972	0.570996	1	0.975212
B3GAT3	340319	15	1.00611	1.776	0.571049	1	0.975212
CDHR1	340319	500	-0.173859	0.306913	0.571069	1	0.975212
RASL12	340319	41	-0.608501	1.0742	0.571074	1	0.975212
PIK3C3	340319	623	-0.156182	0.275773	0.571161	1	0.975212
F3	340319	12	-1.12474	1.98607	0.571179	1	0.975212
STAT5B	340319	90	-0.410635	0.725107	0.571184	1	0.975212
HEATR5B	340319	210	0.263306	0.465041	0.571258	1	0.975212
XKR8	340319	13	-1.08037	1.90815	0.571269	1	0.975212
HP1BP3	340319	17	0.944669	1.66863	0.571303	1	0.975212
ITPKA	340319	63	0.397372	0.701992	0.571351	1	0.975212
SIRT7	340319	94	-0.401608	0.709491	0.571359	1	0.975212
PCBD1	340319	26	0.763139	1.34891	0.571569	1	0.975212
PTER	340319	97	0.395117	0.698435	0.571587	1	0.975212
ABLIM1	340319	345	-0.209577	0.370483	0.571607	1	0.975212
C21orf91	340319	10	1.23006	2.17462	0.571637	1	0.975212
MSH3	340319	251	0.244099	0.431763	0.571833	1	0.975212
ZCCHC8	340319	19	0.892086	1.57806	0.571866	1	0.975212
ARPC2	340319	47	-0.56735	1.00362	0.571869	1	0.975212
MMACHC	340319	37	0.639252	1.1311	0.571966	1	0.975212
C19orf12	340319	15	-1.00343	1.77563	0.571999	1	0.975212
SENP7	340319	31	-0.698116	1.23547	0.572033	1	0.975212
FAM126B	340319	111	-0.369048	0.653124	0.57204	1	0.975212
SBNO1	340319	28	0.734138	1.29996	0.572252	1	0.975212
KIAA1109	340319	324	-0.214895	0.380535	0.572267	1	0.975212
NGFR	340319	70	-0.464216	0.822144	0.572318	1	0.975212
AGA	340319	46	0.572425	1.01415	0.572457	1	0.975212
TPH2	340319	24	0.792348	1.4041	0.572543	1	0.975212
HAL	340319	312	-0.21978	0.38959	0.572665	1	0.975212
BAZ1A	340319	71	-0.460466	0.816313	0.5727	1	0.975212
DNASE1	340319	13	-1.0758	1.90757	0.572779	1	0.975212
EMC7	340319	29	-0.720149	1.27722	0.572862	1	0.975212
AGBL2	340319	53	0.532605	0.944912	0.572989	1	0.975212
EFNA2	340319	22	-0.826397	1.46625	0.573019	1	0.975212
VPS8	340319	141	0.32647	0.579398	0.573119	1	0.975212
GCN1	340319	273	-0.234663	0.416481	0.573134	1	0.975212
NEURL1B	340319	46	-0.571415	1.01424	0.573168	1	0.975212
DUOX1	340319	1254	-0.109113	0.193675	0.573174	1	0.975212
NUDT13	340319	118	-0.35694	0.633666	0.573236	1	0.975212
GRM2	340319	12	-1.11828	1.98564	0.57331	1	0.975212
GOSR1	340319	133	-0.335929	0.596501	0.573322	1	0.975212
PPP4R3B	340319	37	0.636863	1.13113	0.573413	1	0.975212
RAB22A	340319	21	0.844941	1.50072	0.573418	1	0.975212
DPF2	340319	45	0.577255	1.02539	0.573462	1	0.975212
PPP1R3C	340319	54	-0.52689	0.936051	0.573513	1	0.975212
LRRTM3	340319	17	-0.938444	1.6682	0.573742	1	0.975212
SLC7A9	340319	258	0.241144	0.428758	0.573827	1	0.975212
CYTIP	340319	16	0.96721	1.72001	0.573892	1	0.975212
IBTK	340319	56	-0.516899	0.919277	0.57392	1	0.975212
MRPS7	340319	44	0.582676	1.03694	0.574172	1	0.975212
RBM22	340319	18	-0.910123	1.62131	0.574559	1	0.975212
RPL11	340319	13	-1.07104	1.90815	0.574593	1	0.975212
SLC22A2	340319	24	0.78796	1.40418	0.574693	1	0.975212
WDR37	340319	47	-0.562992	1.00329	0.574698	1	0.975212
CLEC18B	340319	211	-0.265707	0.473652	0.574815	1	0.975212
TACR3	340319	11	-1.16313	2.07377	0.574883	1	0.975212
KCNJ9	340319	36	-0.643042	1.14669	0.574946	1	0.975212
ANKFN1	340319	156	0.308836	0.550797	0.574997	1	0.975212
GARS	340319	288	0.227354	0.405491	0.57501	1	0.975212
NOLC1	340319	123	0.34767	0.620284	0.575138	1	0.975212
PHC1	340319	133	-0.334337	0.596575	0.575189	1	0.975212
CHRNA10	340319	397	0.19351	0.34541	0.575321	1	0.975212
CACNB4	340319	18	0.908405	1.62167	0.575365	1	0.975212
MAT2A	340319	10	-1.21852	2.17568	0.575436	1	0.975212
HOXA9	340319	182	0.285571	0.510003	0.575521	1	0.975212
FKBP15	340319	372	-0.199731	0.356811	0.575639	1	0.975212
ABI3	340319	10	-1.21743	2.17497	0.575653	1	0.975212
CTHRC1	340319	34	0.66027	1.17964	0.575668	1	0.975212
FAM19A4	340319	123	-0.346913	0.620332	0.576	1	0.975212
NETO2	340319	33	0.669576	1.19735	0.576014	1	0.975212
TIMP3	340319	25	0.769075	1.3754	0.57605	1	0.975212
IK	340319	40	0.608117	1.08764	0.576084	1	0.975212
BTBD3	340319	26	-0.753965	1.34876	0.576159	1	0.975212
PCYT1A	340319	11	1.15884	2.074	0.576335	1	0.975212
KCNK16	340319	16	-0.960706	1.71971	0.576406	1	0.975212
MYO15A	340319	673	0.14759	0.264218	0.576442	1	0.975212
PDSS2	340319	118	0.353783	0.633357	0.576447	1	0.975212
HARS2	340319	177	0.28885	0.517169	0.576489	1	0.975212
TLX1	340319	23	-0.80102	1.43419	0.576492	1	0.975212
QTRT2	340319	19	-0.881374	1.5781	0.576501	1	0.975212
CYP26C1	340319	1093	-0.116053	0.207809	0.576531	1	0.975212
NCCRP1	340319	162	0.301678	0.54047	0.576724	1	0.975212
ZFP36L1	340319	25	-0.767772	1.37556	0.576741	1	0.975212
DSCAM	340319	626	0.152459	0.27316	0.576754	1	0.975212
NDST1	340319	117	-0.35497	0.63603	0.576775	1	0.975212
MELTF	340319	139	0.325569	0.58355	0.576905	1	0.975212
RPL3L	340319	147	-0.316477	0.5674	0.577004	1	0.975212
TBC1D24	340319	30	0.700361	1.25572	0.577023	1	0.975212
PAX1	340319	71	0.45522	0.816248	0.577051	1	0.975212
LANCL1	340319	45	0.571958	1.02567	0.577087	1	0.975212
RHBDF2	340319	170	0.294182	0.527634	0.577152	1	0.975212
CASP9	340319	63	-0.483068	0.866866	0.577352	1	0.975212
UBR7	340319	27	-0.737548	1.32366	0.577389	1	0.975212
DTX1	340319	199	0.271858	0.487908	0.577398	1	0.975212
STAMBP	340319	46	-0.565091	1.01446	0.577503	1	0.975212
MRPS26	340319	10	-1.2113	2.17469	0.577526	1	0.975212
CILP2	340319	116	-0.355637	0.638619	0.577607	1	0.975212
PAFAH2	340319	195	-0.274437	0.492836	0.577628	1	0.975212
SMC6	340319	55	0.51623	0.927781	0.577928	1	0.975212
PCGF1	340319	36	0.637897	1.14676	0.578033	1	0.975212
FAM83C	340319	40	-0.604857	1.08747	0.578072	1	0.975212
PSMG1	340319	51	-0.535623	0.96305	0.578093	1	0.975212
TMEM151A	340319	47	0.557903	1.00337	0.578192	1	0.975212
TRIQK	340319	11	-1.15303	2.07386	0.578222	1	0.975212
C9orf24	340319	115	-0.356626	0.641501	0.578263	1	0.975212
HSPA5	340319	48	-0.460294	0.828069	0.578304	1	0.975212
SLCO3A1	340319	22	-0.814714	1.46636	0.578483	1	0.975212
BAK1	340319	17	0.926865	1.66837	0.578518	1	0.975212
ARHGEF17	340319	709	0.143664	0.258601	0.578523	1	0.975212
PPP1R7	340319	37	-0.628173	1.1311	0.578647	1	0.975262
SLC25A20	340319	38	-0.619565	1.11597	0.57877	1	0.975262
SNAPC5	340319	377	-0.196721	0.354422	0.578862	1	0.975262
PLOD3	340319	163	0.299086	0.538894	0.578896	1	0.975262
LSG1	340319	155	-0.306436	0.552649	0.579247	1	0.975262
SLC29A2	340319	167	0.295132	0.532376	0.579328	1	0.975262
INTS6	340319	167	-0.295069	0.532322	0.57937	1	0.975262
CR1	340319	20	0.852625	1.53841	0.579425	1	0.975262
CD68	340319	11	1.14897	2.07375	0.579543	1	0.975262
BACH2	340319	13	-1.05694	1.9079	0.579593	1	0.975262
CCT7	340319	426	0.184021	0.332384	0.579827	1	0.975262
CKS2	340319	18	-0.77698	1.40405	0.580001	1	0.975262
ERCC6	340319	501	-0.170292	0.307744	0.580019	1	0.975262
UBR1	340319	65	0.472006	0.853134	0.580085	1	0.975262
SCO1	340319	22	-0.811155	1.46642	0.580158	1	0.975262
CCDC136	340319	27	-0.731961	1.32378	0.58031	1	0.975262
FAM160A1	340319	25	0.760602	1.37561	0.580318	1	0.975262
NUPL2	340319	23	-0.792951	1.43434	0.580378	1	0.975262
NOC4L	340319	20	-0.850271	1.53813	0.580404	1	0.975262
BDKRB1	340319	58	0.49919	0.903211	0.58048	1	0.975262
MLC1	340319	60	-0.490716	0.887883	0.580482	1	0.975262
NEK1	340319	326	-0.210635	0.381124	0.580491	1	0.975262
POLR2F	340319	34	0.651724	1.17943	0.580554	1	0.975262
CNDP2	340319	79	0.42744	0.773807	0.580684	1	0.975262
CENPC	340319	21	-0.829092	1.50098	0.580697	1	0.975262
MEIS2	340319	10	-1.20041	2.17484	0.58098	1	0.975492
KAT2B	340319	279	-0.227338	0.411992	0.581083	1	0.975492
VIT	340319	255	0.237842	0.431112	0.581158	1	0.975492
GMEB2	340319	16	-0.947987	1.71928	0.58137	1	0.975492
ASS1	340319	152	-0.304673	0.552574	0.58138	1	0.975492
NKAIN3	340319	19	0.869757	1.57798	0.581507	1	0.975492
ALPK1	340319	37	-0.623185	1.13079	0.581562	1	0.975492
PIF1	340319	280	0.226564	0.411187	0.581634	1	0.975492
EXD3	340319	36	0.631515	1.14647	0.581747	1	0.975492
GFAP	340319	65	-0.46992	0.853177	0.581779	1	0.975492
XPR1	340319	124	0.340287	0.617954	0.581862	1	0.975492
GRB10	340319	37	0.622722	1.13086	0.581867	1	0.975492
SNAP91	340319	245	-0.241947	0.439658	0.582109	1	0.975492
SRM	340319	53	0.519704	0.945083	0.582386	1	0.975492
GABRB2	340319	74	0.439744	0.799688	0.582392	1	0.975492
IP6K2	340319	10	-1.19608	2.17518	0.582405	1	0.975492
TVP23A	340319	81	-0.42019	0.764284	0.582469	1	0.975492
COQ2	340319	45	0.563635	1.02535	0.582525	1	0.975492
KIAA1211L	340319	13	-1.04891	1.90817	0.582528	1	0.975492
RPL3	340319	183	-0.279412	0.508486	0.582663	1	0.975492
EPHX2	340319	228	0.250376	0.455674	0.582689	1	0.975492
KRT86	340319	122	0.342159	0.622876	0.582785	1	0.975492
JAG2	340319	228	0.239477	0.436028	0.582853	1	0.975492
MMP25	340319	27	-0.72691	1.32367	0.582893	1	0.975492
SEC22A	340319	71	0.447886	0.816449	0.583296	1	0.975734
HEBP2	340319	68	-0.457675	0.834298	0.583297	1	0.975734
CAMKMT	340319	87	-0.404711	0.737765	0.583305	1	0.975734
PPP1R13B	340319	578	0.156619	0.285593	0.583418	1	0.975734
ECI2	340319	44	0.568641	1.03709	0.583482	1	0.975734
CMSS1	340319	34	0.64631	1.17971	0.583791	1	0.975734
SLC7A6OS	340319	19	0.862588	1.57788	0.584603	1	0.975734
APH1B	340319	18	0.885928	1.62108	0.58472	1	0.975734
SLC9A5	340319	95	0.385606	0.705729	0.584795	1	0.975734
HAO1	340319	284	-0.223054	0.408248	0.584812	1	0.975734
CCDC82	340319	16	-0.939176	1.71957	0.58495	1	0.975734
CRELD2	340319	59	0.489003	0.895356	0.58496	1	0.975734
CFAP54	340319	189	0.273315	0.500473	0.584988	1	0.975734
ZYG11A	340319	17	-0.911212	1.66865	0.585014	1	0.975734
AP4M1	340319	96	-0.38341	0.702138	0.585025	1	0.975734
GINS2	340319	96	0.383339	0.702057	0.585051	1	0.975734
ASPHD1	340319	35	0.63465	1.16262	0.58515	1	0.975734
KDM4C	340319	78	-0.425091	0.778897	0.585231	1	0.975734
FAM222B	340319	14	-1.00312	1.8382	0.585267	1	0.975734
FYB2	340319	37	-0.617207	1.13111	0.585298	1	0.975734
GNE	340319	37	0.616581	1.1308	0.585574	1	0.975734
G2E3	340319	19	0.860117	1.57788	0.585678	1	0.975734
MMP7	340319	10	-1.1851	2.17507	0.585854	1	0.975734
CCNL2	340319	121	-0.340777	0.625547	0.585914	1	0.975734
CEP126	340319	10	1.18428	2.17506	0.586112	1	0.975734
PARP12	340319	36	-0.623887	1.14644	0.586308	1	0.975734
SEPHS2	340319	20	0.836569	1.53792	0.586468	1	0.975734
TBCB	340319	27	0.682981	1.25559	0.586476	1	0.975734
SCG3	340319	120	-0.341473	0.628013	0.586623	1	0.975734
THOC7	340319	35	0.63172	1.16274	0.58692	1	0.975734
CCDC30	340319	17	-0.906542	1.66861	0.586929	1	0.975734
PIWIL4	340319	149	0.303162	0.558035	0.586946	1	0.975734
RBM33	340319	244	0.237844	0.437814	0.586956	1	0.975734
THSD4	340319	111	-0.354531	0.652898	0.587123	1	0.975734
MAB21L1	340319	134	0.322596	0.594217	0.587204	1	0.975734
ADGRL4	340319	481	0.169876	0.312971	0.587278	1	0.975734
ARHGEF25	340319	73	0.436983	0.805173	0.587324	1	0.975734
CFAP70	340319	38	0.605504	1.11578	0.587356	1	0.975734
CCT6A	340319	13	1.0348	1.90774	0.587528	1	0.975734
LDLRAD3	340319	47	0.544211	1.00335	0.587546	1	0.975734
LRRC28	340319	56	0.498214	0.919097	0.587772	1	0.975734
TM7SF2	340319	464	0.172649	0.318516	0.58779	1	0.975734
ARHGEF11	340319	150	0.304409	0.561871	0.587972	1	0.975734
XIRP1	340319	14	0.995949	1.83838	0.587989	1	0.975734
TTLL4	340319	319	-0.208756	0.385414	0.588067	1	0.975734
MAP3K13	340319	44	-0.561647	1.03705	0.588107	1	0.975734
SPEF1	340319	16	-0.931045	1.71929	0.588145	1	0.975734
SCFD1	340319	50	-0.526607	0.972745	0.588259	1	0.975734
CLPP	340319	123	-0.335671	0.620198	0.588348	1	0.975734
GPD1	340319	202	-0.261979	0.48411	0.5884	1	0.975734
DBR1	340319	88	0.396822	0.733345	0.58843	1	0.975734
KCNC3	340319	16	-0.930141	1.71926	0.588498	1	0.975734
TPH1	340319	217	0.25266	0.467079	0.588551	1	0.975734
PRSS22	340319	12	-1.07383	1.98541	0.588603	1	0.975734
RABIF	340319	10	1.17623	2.17563	0.588756	1	0.975734
SLC38A2	340319	221	-0.250189	0.462884	0.588853	1	0.975734
EHMT1	340319	615	-0.150041	0.277598	0.588854	1	0.975734
RAPGEF4	340319	254	-0.233381	0.431846	0.588904	1	0.975734
PTPN9	340319	71	-0.441107	0.81629	0.588935	1	0.975734
SVEP1	340319	372	-0.191949	0.355381	0.589114	1	0.975734
FN3KRP	340319	27	-0.71487	1.32368	0.589154	1	0.975734
ONECUT1	340319	13	-1.03014	1.90748	0.589159	1	0.975734
CPSF4	340319	308	-0.211729	0.392107	0.589212	1	0.975734
IGF2R	340319	151	0.302313	0.559924	0.589255	1	0.975734
CADM3	340319	59	-0.483465	0.895756	0.589385	1	0.975734
FAM13A	340319	118	0.34177	0.63326	0.589404	1	0.975734
EGFR	340319	177	-0.279091	0.517152	0.589425	1	0.975734
PSMB3	340319	14	0.991959	1.83822	0.589453	1	0.975734
AEBP1	340319	328	-0.205049	0.379984	0.589456	1	0.975734
SMG6	340319	350	0.191201	0.354415	0.589553	1	0.975734
DBI	340319	36	-0.618524	1.14675	0.589632	1	0.975734
GAS2	340319	106	0.360363	0.668189	0.589672	1	0.975734
TFAP2B	340319	141	-0.312441	0.579437	0.589739	1	0.975734
MPDU1	340319	205	-0.259073	0.480518	0.589781	1	0.975734
SRGAP3	340319	125	0.3316	0.615354	0.589972	1	0.975734
TMEM54	340319	14	0.990538	1.83876	0.590095	1	0.975734
SULT4A1	340319	66	-0.455942	0.846549	0.59017	1	0.975734
CNGA3	340319	10	1.17163	2.17564	0.590218	1	0.975734
TMEM115	340319	42	0.571494	1.06145	0.590297	1	0.975734
MTMR14	340319	231	-0.243746	0.452756	0.590329	1	0.975734
ARL15	340319	31	0.665101	1.23546	0.590341	1	0.975734
NMT2	340319	139	-0.314093	0.583555	0.590411	1	0.975734
GPR155	340319	123	0.333976	0.620553	0.590445	1	0.975734
CAVIN2	340319	11	-1.11636	2.07442	0.590471	1	0.975734
KIAA1211	340319	32	-0.653892	1.21598	0.590751	1	0.975734
SNX4	340319	59	0.481597	0.895605	0.590761	1	0.975734
BSPH1	340319	14	-0.988002	1.83804	0.590902	1	0.975734
YARS2	340319	59	0.481373	0.895606	0.590934	1	0.975734
ZFR	340319	64	-0.462042	0.859899	0.591046	1	0.975734
IGHMBP2	340319	211	-0.25445	0.473664	0.591133	1	0.975734
EAPP	340319	24	-0.753993	1.40397	0.591238	1	0.975734
RAF1	340319	139	-0.313338	0.583546	0.591299	1	0.975734
ZNF598	340319	93	-0.382998	0.713284	0.591303	1	0.975734
FLRT3	340319	12	1.06574	1.98526	0.591389	1	0.975734
RB1	340319	94	0.380797	0.70944	0.591436	1	0.975734
PTPN1	340319	40	-0.583651	1.08742	0.591454	1	0.975734
PSPC1	340319	56	-0.493272	0.919099	0.591481	1	0.975734
2021-03-03	340319	17	0.895271	1.66836	0.591532	1	0.975734
KCNV1	340319	11	-1.11286	2.07384	0.591534	1	0.975734
MBOAT2	340319	99	-0.370962	0.691586	0.591687	1	0.975748
FAM117A	340319	166	-0.286316	0.533964	0.591815	1	0.975748
ARNT2	340319	137	-0.315048	0.587721	0.591925	1	0.975748
AFG1L	340319	304	-0.211524	0.394697	0.592018	1	0.975748
CCL2	340319	15	-0.951225	1.77591	0.592217	1	0.975748
NEUROG3	340319	25	0.736745	1.37562	0.592254	1	0.975748
EIF2B5	340319	94	0.379984	0.709564	0.592292	1	0.975748
RAB32	340319	35	-0.622465	1.16278	0.592427	1	0.975748
SPAG17	340319	31	-0.661484	1.2357	0.592437	1	0.975748
SLC27A6	340319	68	-0.446486	0.834234	0.592509	1	0.975748
TMEM232	340319	60	0.475205	0.888085	0.592589	1	0.975748
PRDM12	340319	25	-0.735861	1.37565	0.592707	1	0.975748
SLC5A9	340319	58	-0.483259	0.903443	0.592714	1	0.975748
RAB15	340319	37	0.604807	1.13076	0.592743	1	0.975748
SACM1L	340319	174	-0.278904	0.521599	0.59285	1	0.975774
SELENON	340319	30	0.671001	1.25613	0.593215	1	0.975774
CEP164	340319	50	0.51963	0.972832	0.593244	1	0.975774
CEBPD	340319	29	-0.681711	1.27724	0.593523	1	0.975774
RECQL	340319	24	0.749205	1.40414	0.593641	1	0.975774
DEF8	340319	112	0.346813	0.649995	0.593644	1	0.975774
DYNC2LI1	340319	85	-0.398194	0.746346	0.593671	1	0.975774
GRB2	340319	15	0.947066	1.7759	0.593834	1	0.975774
GPAT2	340319	21	0.800268	1.50136	0.594014	1	0.975774
CASP1	340319	14	-0.97969	1.83829	0.594079	1	0.975774
KRT26	340319	123	-0.330518	0.620342	0.594172	1	0.975774
RPL18	340319	30	0.668901	1.25562	0.594224	1	0.975774
SNX13	340319	60	-0.473044	0.888089	0.594274	1	0.975774
GSX2	340319	28	0.692269	1.29983	0.59432	1	0.975774
FBXO31	340319	38	0.594141	1.11576	0.594381	1	0.975774
SHC4	340319	52	0.507873	0.95382	0.594406	1	0.975774
MYCL	340319	22	-0.780818	1.46683	0.594508	1	0.975774
CLUAP1	340319	20	-0.818626	1.53791	0.594521	1	0.975774
TMEM104	340319	14	0.977842	1.83818	0.594753	1	0.975774
MORN1	340319	127	-0.324588	0.610613	0.595019	1	0.975774
ATP8B2	340319	334	-0.200083	0.376659	0.595277	1	0.975774
COL4A2	340319	162	0.286892	0.54045	0.595531	1	0.975774
NAE1	340319	60	-0.471337	0.887966	0.595554	1	0.975774
MAP3K5	340319	114	0.341918	0.6444	0.595697	1	0.975774
IRAK1BP1	340319	65	0.452757	0.853303	0.595701	1	0.975774
WDR60	340319	194	0.262092	0.493984	0.595719	1	0.975774
NLGN1	340319	14	-0.975072	1.83836	0.595833	1	0.975774
FTO	340319	80	-0.407871	0.769051	0.595865	1	0.975774
IGSF10	340319	28	0.689363	1.30004	0.595929	1	0.975774
UCHL3	340319	13	1.01109	1.90736	0.596043	1	0.975774
KRT3	340319	10	-1.15298	2.17515	0.596066	1	0.975774
SPRY4	340319	14	-0.973823	1.83837	0.596305	1	0.975774
NPAS3	340319	69	-0.438586	0.828068	0.596355	1	0.975774
ADGRL2	340319	130	-0.319655	0.603543	0.596368	1	0.975774
PGGHG	340319	798	-0.128895	0.243379	0.596385	1	0.975774
SURF1	340319	21	-0.794885	1.50091	0.596389	1	0.975774
RFX5	340319	17	0.883621	1.66861	0.596422	1	0.975774
CHST8	340319	98	0.367914	0.694778	0.59643	1	0.975774
EGR3	340319	14	0.973014	1.83832	0.5966	1	0.975774
S1PR4	340319	59	0.473818	0.895385	0.596683	1	0.975774
ALS2	340319	279	0.217983	0.412075	0.596813	1	0.975774
C19orf24	340319	12	1.05014	1.98525	0.596826	1	0.975774
DMRTA1	340319	203	-0.255405	0.482906	0.596881	1	0.975774
YEATS2	340319	147	-0.300047	0.567467	0.596981	1	0.975774
KLHL6	340319	51	-0.509179	0.963275	0.597089	1	0.975774
PHRF1	340319	24	-0.741701	1.40402	0.597313	1	0.975774
STAT6	340319	26	0.712653	1.34903	0.597313	1	0.975774
SDF2L1	340319	85	0.394021	0.745979	0.597366	1	0.975774
SGTA	340319	11	-1.09495	2.0735	0.597452	1	0.975774
PEX13	340319	32	0.642152	1.21629	0.597528	1	0.975774
HERC5	340319	14	0.970196	1.83824	0.597649	1	0.975774
BAG3	340319	40	0.573788	1.08756	0.597782	1	0.975774
SLC1A4	340319	195	0.259993	0.492867	0.597838	1	0.975774
DHX8	340319	162	0.285097	0.540507	0.597873	1	0.975774
NUDT12	340319	51	-0.508049	0.963255	0.597896	1	0.975774
PPM1M	340319	16	-0.906717	1.71966	0.598009	1	0.975774
CACTIN	340319	38	-0.588019	1.11565	0.598149	1	0.975774
SIAH2	340319	10	1.14637	2.1752	0.598181	1	0.975774
SH3BGRL3	340319	40	0.573297	1.08787	0.598199	1	0.975774
CD6	340319	34	0.6215	1.17967	0.598303	1	0.975774
TRANK1	340319	27	-0.697312	1.32388	0.598389	1	0.975774
PDZD2	340319	109	-0.34708	0.658982	0.598408	1	0.975774
PAIP1	340319	35	-0.612314	1.16273	0.598459	1	0.975774
COQ4	340319	234	0.236863	0.449789	0.598466	1	0.975774
TMEM63C	340319	45	-0.539953	1.02537	0.598476	1	0.975774
SEC24C	340319	586	0.148905	0.282918	0.598668	1	0.975774
TSG101	340319	26	-0.709489	1.34895	0.598919	1	0.975774
GUF1	340319	68	-0.438619	0.834164	0.599015	1	0.975774
DBP	340319	23	-0.753512	1.43398	0.599257	1	0.975774
EPS15	340319	55	-0.487323	0.927757	0.599396	1	0.975774
GTPBP10	340319	61	-0.462646	0.880804	0.599407	1	0.975774
CREG2	340319	174	-0.27397	0.521729	0.599501	1	0.975774
MOB3B	340319	15	-0.932474	1.77597	0.599549	1	0.975774
NNMT	340319	23	-0.752922	1.43424	0.599609	1	0.975774
DST	340319	1038	-0.112241	0.213833	0.599651	1	0.975774
PSMF1	340319	166	0.279965	0.533905	0.60002	1	0.975774
TIMM21	340319	55	-0.485938	0.927409	0.600297	1	0.975774
LYPD5	340319	35	-0.609092	1.16248	0.600308	1	0.975774
SPTBN1	340319	1112	-0.108246	0.206653	0.600413	1	0.975774
CFAP44	340319	150	0.29423	0.561756	0.60044	1	0.975774
ASCL5	340319	13	-0.999444	1.90825	0.600453	1	0.975774
CPE	340319	77	0.410504	0.783908	0.600512	1	0.975774
RABL3	340319	99	-0.362002	0.69142	0.600583	1	0.975774
FKBP7	340319	23	0.75097	1.43461	0.600651	1	0.975774
TEX30	340319	81	-0.400013	0.764228	0.600681	1	0.975774
AMPH	340319	64	-0.450071	0.859879	0.600688	1	0.975774
PITPNM1	340319	180	-0.266186	0.508604	0.600719	1	0.975774
LHCGR	340319	22	0.767691	1.4669	0.600738	1	0.975774
USP43	340319	52	0.498978	0.953857	0.600894	1	0.975774
PLEKHM3	340319	81	0.399936	0.764534	0.600897	1	0.975774
REEP6	340319	80	0.394908	0.754949	0.60091	1	0.975774
SLC45A2	340319	210	0.248271	0.474891	0.601116	1	0.975774
PFN1	340319	16	0.898885	1.71963	0.601171	1	0.975774
DBNDD2	340319	46	-0.529951	1.01402	0.601236	1	0.975774
OPN4	340319	37	0.590838	1.13078	0.60132	1	0.975774
TMEM223	340319	21	0.784209	1.50101	0.601354	1	0.975774
MROH2B	340319	213	0.246296	0.471461	0.601386	1	0.975774
DPT	340319	67	0.439134	0.8406	0.601389	1	0.975774
HOXD13	340319	533	-0.155749	0.29824	0.601514	1	0.975774
UGDH	340319	185	-0.264151	0.505819	0.601514	1	0.975774
SCARA3	340319	93	0.372364	0.713319	0.601659	1	0.975774
DPP7	340319	100	-0.3591	0.687926	0.601667	1	0.975774
CAMK1	340319	67	-0.438569	0.840439	0.601786	1	0.975774
BBS2	340319	117	0.331816	0.63595	0.601834	1	0.975774
PPARGC1B	340319	55	-0.48347	0.927567	0.602211	1	0.975774
STX3	340319	39	-0.574052	1.10148	0.602253	1	0.975774
TMEM120B	340319	151	-0.291797	0.559895	0.602254	1	0.975774
DRC7	340319	160	-0.283425	0.543858	0.60227	1	0.975774
TBCC	340319	136	0.307386	0.58998	0.60236	1	0.975774
TMEM182	340319	27	0.689459	1.32411	0.602578	1	0.975774
MYH14	340319	1699	-0.0869276	0.166955	0.602601	1	0.975774
SPSB2	340319	38	-0.580706	1.11588	0.602784	1	0.975774
NPY	340319	21	-0.781008	1.501	0.602838	1	0.975774
NUS1	340319	23	0.746334	1.4344	0.602846	1	0.975774
CAMSAP2	340319	78	0.405357	0.779091	0.602859	1	0.975774
DPY19L3	340319	174	0.271349	0.521546	0.60287	1	0.975774
FTH1	340319	16	-0.894534	1.71957	0.60292	1	0.975774
CAAP1	340319	23	-0.745985	1.43421	0.602969	1	0.975774
DOCK1	340319	677	-0.137631	0.264608	0.602972	1	0.975774
GINS3	340319	33	0.622382	1.19733	0.603199	1	0.975797
SEMA4C	340319	20	-0.799425	1.53848	0.60333	1	0.975797
MEST	340319	15	-0.922679	1.77605	0.603404	1	0.975797
FN3K	340319	13	0.99085	1.90759	0.603464	1	0.975797
YKT6	340319	481	0.162837	0.313852	0.603877	1	0.975797
CYP19A1	340319	15	-0.921329	1.7758	0.603884	1	0.975797
DTYMK	340319	10	1.12868	2.17564	0.603915	1	0.975797
RMDN2	340319	137	0.304924	0.587918	0.604005	1	0.975797
SLC44A2	340319	62	-0.4528	0.873457	0.60418	1	0.975797
PCYOX1	340319	60	-0.460416	0.888307	0.604244	1	0.975797
OLA1	340319	21	0.77817	1.5014	0.604252	1	0.975797
DOCK5	340319	665	0.138341	0.266985	0.604345	1	0.975797
SS18	340319	36	-0.593725	1.14622	0.60447	1	0.975797
TEX2	340319	58	0.467641	0.903171	0.604614	1	0.975797
PPFIBP1	340319	681	0.136599	0.263854	0.604664	1	0.975797
SYS1	340319	23	-0.742036	1.43413	0.604868	1	0.975797
PRRC1	340319	39	0.569694	1.10153	0.605029	1	0.975797
VAV2	340319	173	-0.270531	0.52309	0.605032	1	0.975797
KCTD18	340319	23	-0.741752	1.43462	0.605132	1	0.975797
AFDN	340319	452	-0.167423	0.323814	0.605132	1	0.975797
PRPF40A	340319	178	-0.266689	0.515819	0.605142	1	0.975797
SAMD11	340319	189	0.258801	0.500621	0.605185	1	0.975797
SMTNL1	340319	18	-0.837831	1.62122	0.605303	1	0.975797
RNF165	340319	56	-0.474699	0.919061	0.605502	1	0.975797
RNF5	340319	48	0.512703	0.992927	0.605607	1	0.975797
FHAD1	340319	116	-0.329818	0.638877	0.605682	1	0.975797
UPF1	340319	21	-0.774693	1.5007	0.6057	1	0.975797
PRUNE1	340319	23	-0.740564	1.43462	0.60571	1	0.975797
PHAX	340319	24	0.724676	1.40413	0.605782	1	0.975797
CLDND2	340319	13	-0.984185	1.90734	0.605857	1	0.975797
ACACA	340319	96	0.356483	0.691339	0.606105	1	0.975797
FPGS	340319	83	-0.389244	0.755054	0.606191	1	0.975797
KIAA0319L	340319	41	-0.553775	1.07453	0.606299	1	0.975797
SESN1	340319	34	-0.608003	1.17977	0.606303	1	0.975797
UNC5CL	340319	22	-0.755514	1.46659	0.606449	1	0.975797
KERA	340319	13	-0.982725	1.90778	0.606474	1	0.975797
MAP1LC3A	340319	17	-0.859085	1.66793	0.606511	1	0.975797
FOXC1	340319	21	-0.773028	1.50109	0.606568	1	0.975797
TPMT	340319	45	0.52802	1.02548	0.606622	1	0.975797
ZFYVE19	340319	17	0.858858	1.66804	0.606629	1	0.975797
TEX10	340319	45	-0.527411	1.02538	0.607004	1	0.975797
TUBG2	340319	56	0.472698	0.919255	0.607099	1	0.975797
ADAMTS9	340319	155	-0.284125	0.552681	0.607193	1	0.975797
DHCR7	340319	110	-0.337125	0.65595	0.607288	1	0.975797
ARHGAP26	340319	118	0.325355	0.633327	0.607446	1	0.975797
CYP39A1	340319	150	0.288593	0.56178	0.607454	1	0.975797
AQP9	340319	67	-0.431564	0.840314	0.60755	1	0.975797
LBX2	340319	69	-0.425129	0.828325	0.607785	1	0.975797
BMP3	340319	15	0.91084	1.77589	0.608026	1	0.975797
STXBP5L	340319	133	0.305938	0.596558	0.608065	1	0.975797
HMGCS2	340319	10	1.11556	2.17566	0.608131	1	0.975797
VPS35	340319	49	0.503803	0.982674	0.608172	1	0.975797
KLF1	340319	138	0.300192	0.585584	0.608205	1	0.975797
ANAPC16	340319	11	1.06268	2.07388	0.608364	1	0.975797
TEC	340319	19	0.808329	1.57795	0.608465	1	0.975797
IRF2BP1	340319	59	0.458608	0.895422	0.608533	1	0.975797
BAIAP2L1	340319	155	-0.283006	0.552645	0.608586	1	0.975797
KBTBD4	340319	10	1.11375	2.17508	0.608615	1	0.975797
CREB3L3	340319	26	0.690618	1.34874	0.608618	1	0.975797
CREBRF	340319	32	0.62255	1.21602	0.608681	1	0.975797
UBA2	340319	27	0.677528	1.32352	0.608712	1	0.975797
SPTBN2	340319	192	0.254031	0.496524	0.608918	1	0.975797
RLF	340319	130	0.308612	0.60352	0.609104	1	0.975797
PABPC4	340319	175	0.265962	0.520231	0.609185	1	0.975797
DGKE	340319	103	-0.346487	0.677787	0.609209	1	0.975797
CFAP100	340319	10	-1.11176	2.17524	0.609283	1	0.975797
RIPOR2	340319	38	0.570098	1.11597	0.609453	1	0.975797
GUCY1B1	340319	38	-0.570009	1.11581	0.609457	1	0.975797
KIF25	340319	11	-1.05946	2.07404	0.609478	1	0.975797
PGM2	340319	637	-0.138957	0.272124	0.609606	1	0.975797
CMPK2	340319	19	0.805941	1.5784	0.609626	1	0.975797
UNC5D	340319	103	-0.34591	0.677824	0.609825	1	0.975797
SLC14A1	340319	31	0.629994	1.2352	0.610027	1	0.975797
VPS9D1	340319	52	-0.486415	0.953843	0.610085	1	0.975797
ETV4	340319	78	-0.397131	0.778861	0.610131	1	0.975797
SLC4A3	340319	327	-0.194058	0.380649	0.610187	1	0.975797
METAP1	340319	14	0.937115	1.83821	0.610193	1	0.975797
CC2D1A	340319	813	-0.123107	0.241482	0.610194	1	0.975797
LAMTOR3	340319	53	-0.481659	0.944889	0.610226	1	0.975797
CDKN1B	340319	70	0.418999	0.822208	0.61033	1	0.975797
SLC12A1	340319	109	-0.335717	0.658839	0.610361	1	0.975797
RNASEH2A	340319	71	-0.407391	0.799509	0.610366	1	0.975797
BBS4	340319	20	-0.783341	1.53789	0.6105	1	0.975797
PIGN	340319	341	-0.189795	0.372644	0.610528	1	0.975797
HINFP	340319	40	0.553908	1.08759	0.610542	1	0.975797
MSANTD2	340319	11	-1.05603	2.07388	0.610609	1	0.975797
USP14	340319	70	-0.418575	0.822034	0.610616	1	0.975797
ATRAID	340319	11	1.05623	2.07441	0.610632	1	0.975797
ANO3	340319	164	0.273541	0.53723	0.610634	1	0.975797
OGG1	340319	251	0.221168	0.434463	0.61071	1	0.975797
TIMM44	340319	84	-0.381904	0.750451	0.610823	1	0.975841
GCLC	340319	16	0.874597	1.71969	0.611049	1	0.975862
CRY1	340319	19	0.802196	1.57807	0.611216	1	0.975862
EGLN3	340319	35	0.590908	1.1626	0.611268	1	0.975862
ADTRP	340319	14	-0.934399	1.83846	0.611277	1	0.975862
OPN1SW	340319	21	-0.762365	1.50104	0.61153	1	0.975862
MYBPH	340319	142	0.293297	0.577489	0.611536	1	0.975862
PNMA1	340319	23	0.728268	1.43426	0.611618	1	0.975862
STXBP2	340319	501	-0.154697	0.304739	0.611708	1	0.975862
FGFR1OP	340319	30	-0.637231	1.25596	0.611899	1	0.975862
RMND1	340319	20	-0.780394	1.53818	0.611911	1	0.975862
DRD2	340319	28	-0.659383	1.29988	0.611971	1	0.975862
SEMA5A	340319	594	0.143366	0.282662	0.612014	1	0.975862
RPL4	340319	154	0.281113	0.554333	0.612071	1	0.975862
CFDP1	340319	238	-0.226142	0.445965	0.612096	1	0.975862
MTA1	340319	55	-0.470107	0.927451	0.612239	1	0.975862
NAGPA	340319	65	-0.432443	0.853189	0.612257	1	0.975862
TRPV5	340319	22	0.743147	1.46658	0.61235	1	0.975862
LHFPL4	340319	22	-0.742817	1.46658	0.61251	1	0.975862
STIL	340319	50	-0.492784	0.973037	0.612549	1	0.975862
PI4KA	340319	370	-0.181104	0.357701	0.612647	1	0.975862
EPHX4	340319	96	-0.355338	0.702309	0.612887	1	0.975862
NIPAL4	340319	50	-0.492103	0.972846	0.61297	1	0.975862
SCARF1	340319	174	-0.263792	0.521634	0.613065	1	0.975862
ANKRD6	340319	126	0.309837	0.612916	0.613199	1	0.975862
TMEM273	340319	40	-0.549622	1.08761	0.613316	1	0.975862
MOCS2	340319	72	-0.4096	0.810736	0.613405	1	0.975862
SCARF2	340319	59	-0.452232	0.895369	0.613503	1	0.975862
DHRS9	340319	20	0.777035	1.53845	0.613505	1	0.975862
RTF1	340319	50	-0.491282	0.97269	0.613506	1	0.975862
CDIPT	340319	35	0.587184	1.16258	0.61351	1	0.975862
NAXE	340319	133	0.301307	0.596683	0.61358	1	0.975862
ATP6V0D1	340319	49	0.49613	0.982574	0.613609	1	0.975862
RPN2	340319	81	-0.385777	0.764198	0.61369	1	0.975862
GORASP1	340319	85	-0.376442	0.746174	0.613913	1	0.975862
TTBK1	340319	90	-0.365792	0.725191	0.613975	1	0.975862
ZNF385A	340319	20	0.775769	1.53809	0.614001	1	0.975862
METTL17	340319	62	-0.440599	0.873588	0.614012	1	0.975862
FANCD2	340319	225	0.23126	0.45872	0.614162	1	0.975964
AP2A2	340319	47	-0.505621	1.00334	0.614307	1	0.976057
EFHC1	340319	31	0.622199	1.23551	0.614546	1	0.976156
STOML3	340319	32	-0.612242	1.21577	0.614553	1	0.976156
SLC6A4	340319	53	-0.475648	0.944808	0.61466	1	0.976156
LRRC74A	340319	88	0.36903	0.733389	0.614835	1	0.976156
AMN	340319	59	0.450442	0.895459	0.614944	1	0.976156
SLC45A4	340319	18	0.815442	1.6212	0.614974	1	0.976156
ATM	340319	321	-0.193181	0.3841	0.615003	1	0.976156
CPAMD8	340319	97	0.351208	0.698414	0.615059	1	0.976156
FA2H	340319	111	-0.328081	0.652918	0.615327	1	0.976156
HOXC6	340319	15	-0.89241	1.77605	0.615337	1	0.976156
MAD1L1	340319	321	-0.192983	0.384093	0.61536	1	0.976156
PLD4	340319	37	-0.567999	1.13073	0.615438	1	0.976156
PTMA	340319	24	0.705238	1.40441	0.615555	1	0.976156
ROBO3	340319	831	-0.119944	0.238898	0.615618	1	0.976156
ECE1	340319	91	-0.362082	0.721305	0.61568	1	0.976156
YME1L1	340319	22	-0.735976	1.4664	0.615743	1	0.976156
PMPCA	340319	101	-0.343214	0.684503	0.616086	1	0.976218
FOXN4	340319	11	1.03988	2.07394	0.616089	1	0.976218
PFDN2	340319	14	-0.921938	1.83883	0.616109	1	0.976218
HPCAL4	340319	85	0.355805	0.709695	0.616125	1	0.976218
THUMPD2	340319	63	0.434419	0.866868	0.616276	1	0.976321
C17orf80	340319	37	-0.56638	1.13076	0.616454	1	0.976468
RNF115	340319	35	0.582313	1.16301	0.616585	1	0.976539
KCNJ8	340319	13	0.954956	1.90783	0.616691	1	0.97657
NLK	340319	10	-1.08772	2.17511	0.617022	1	0.976734
TBX18	340319	122	-0.311477	0.622904	0.617048	1	0.976734
COL25A1	340319	304	-0.197336	0.394665	0.617069	1	0.976734
LINGO1	340319	26	-0.67424	1.34882	0.617165	1	0.976734
KCNAB1	340319	42	-0.530499	1.06145	0.617224	1	0.976734
HBEGF	340319	14	-0.918233	1.83842	0.61745	1	0.976893
CROCC	340319	458	-0.160125	0.32065	0.617514	1	0.976893
APMAP	340319	249	0.217595	0.436013	0.617741	1	0.976893
GPAT4	340319	17	0.832461	1.6682	0.617768	1	0.976893
TTC39B	340319	161	0.270527	0.542196	0.617818	1	0.976893
ACOT7	340319	32	-0.60679	1.21622	0.61784	1	0.976893
PGBD5	340319	37	0.564138	1.13113	0.617964	1	0.976954
TCEANC2	340319	31	-0.61601	1.23571	0.618128	1	0.977077
EIF4E3	340319	62	-0.435225	0.873658	0.618369	1	0.977222
AAMDC	340319	12	0.988894	1.9856	0.618462	1	0.977222
SYNJ2	340319	309	-0.194968	0.391493	0.618478	1	0.977222
SUCLA2	340319	31	-0.614985	1.2352	0.618568	1	0.977229
SLC6A13	340319	668	0.132492	0.266395	0.618942	1	0.977356
CASC3	340319	129	0.301214	0.605688	0.618972	1	0.977356
MCM3AP	340319	377	0.175515	0.352962	0.619003	1	0.977356
ITIH1	340319	164	0.267129	0.537253	0.619039	1	0.977356
TFAP4	340319	30	-0.624288	1.25574	0.619085	1	0.977356
ZDHHC12	340319	44	0.515418	1.03698	0.619164	1	0.977356
EIF2D	340319	121	-0.310603	0.625577	0.619538	1	0.977516
PSMA5	340319	16	-0.853617	1.71997	0.619684	1	0.977516
WRB	340319	14	0.912129	1.8379	0.61969	1	0.977516
CEP85L	340319	45	0.508844	1.0255	0.619761	1	0.977516
USP16	340319	66	-0.419979	0.84654	0.619815	1	0.977516
RUBCN	340319	85	0.370136	0.746235	0.619891	1	0.977516
MANF	340319	46	0.503023	1.01425	0.619926	1	0.977516
SLC6A9	340319	86	0.367933	0.741991	0.619985	1	0.977516
PRPF4	340319	51	0.477548	0.963196	0.620039	1	0.977516
PHGDH	340319	156	0.272949	0.551033	0.62036	1	0.977691
EPC1	340319	55	-0.459411	0.927498	0.620373	1	0.977691
IGSF21	340319	99	-0.342486	0.691552	0.62043	1	0.977691
GFI1	340319	31	0.611802	1.23571	0.62053	1	0.977691
EMILIN1	340319	74	0.39596	0.799873	0.62058	1	0.977691
LAMC1	340319	510	-0.150389	0.304143	0.620975	1	0.977733
ALG2	340319	15	0.653733	1.32371	0.621401	1	0.977733
NAPA	340319	32	-0.600175	1.21575	0.621541	1	0.977733
DEPTOR	340319	661	0.131825	0.26722	0.621787	1	0.977733
KRT35	340319	15	0.875934	1.77587	0.621842	1	0.977733
CACNA1H	340319	653	-0.132553	0.268798	0.621919	1	0.977733
SUPT7L	340319	141	0.285752	0.579513	0.621949	1	0.977733
FGF1	340319	10	1.07221	2.17518	0.622063	1	0.977733
COQ8B	340319	62	-0.430338	0.873472	0.622242	1	0.977733
BBX	340319	51	-0.474549	0.963254	0.622258	1	0.977733
MRPL15	340319	13	-0.939594	1.90762	0.622333	1	0.977733
PPP3CB	340319	14	0.905166	1.83821	0.622425	1	0.977733
DYNLT1	340319	13	0.939228	1.90788	0.622515	1	0.977733
IGFBPL1	340319	13	-0.939068	1.90773	0.622547	1	0.977733
CAPN10	340319	62	0.430072	0.873862	0.622613	1	0.977733
RABL2B	340319	19	0.776359	1.57768	0.622657	1	0.977733
ERLIN1	340319	22	-0.721494	1.46641	0.622709	1	0.977733
CLTC	340319	223	-0.226608	0.460729	0.622828	1	0.977733
RPS6KA4	340319	84	0.369155	0.750564	0.622835	1	0.977733
TCF7	340319	59	-0.440474	0.895596	0.622845	1	0.977733
FBXL22	340319	47	0.493361	1.00325	0.622887	1	0.977733
MMADHC	340319	23	0.705511	1.43467	0.622889	1	0.977733
SYNGR3	340319	101	-0.336469	0.684457	0.623013	1	0.977733
PIKFYVE	340319	228	-0.224056	0.455797	0.623024	1	0.977733
PIK3R5	340319	36	0.563336	1.14636	0.623134	1	0.977733
TREML1	340319	18	0.79652	1.62139	0.623244	1	0.977733
EPPK1	340319	104	-0.331239	0.674571	0.623401	1	0.977733
GATA4	340319	19	-0.774628	1.57797	0.623496	1	0.977733
NAPB	340319	33	0.587595	1.19721	0.623565	1	0.977733
ABL2	340319	69	-0.406472	0.828367	0.623646	1	0.977733
SNTB1	340319	49	-0.481829	0.98266	0.623899	1	0.977733
UBXN11	340319	41	-0.526468	1.07453	0.624167	1	0.977733
GRIK4	340319	189	-0.245154	0.500458	0.624234	1	0.977733
RNF216	340319	98	0.340357	0.694922	0.624292	1	0.977733
AHSA1	340319	68	-0.408506	0.834135	0.624321	1	0.977733
XKR6	340319	53	-0.462724	0.94486	0.624327	1	0.977733
SERPINC1	340319	29	-0.625585	1.27762	0.624382	1	0.977733
NDUFS7	340319	20	0.752713	1.53777	0.624499	1	0.977733
RXFP1	340319	65	0.417536	0.853197	0.624574	1	0.977733
LIAS	340319	85	0.365077	0.746108	0.624624	1	0.977733
SSH1	340319	60	0.434524	0.8881	0.624648	1	0.977733
PNISR	340319	76	0.385792	0.789134	0.624927	1	0.977733
2021-09-02	340319	62	-0.427101	0.873836	0.625008	1	0.977733
PCDHGB7	340319	72	0.396201	0.810757	0.625069	1	0.977733
TMCO1	340319	21	0.733647	1.50136	0.625087	1	0.977733
CLIC1	340319	30	0.613707	1.25594	0.625095	1	0.977733
ENKUR	340319	11	1.01308	2.0738	0.625188	1	0.977733
TRA2A	340319	26	0.658974	1.349	0.625204	1	0.977733
CCDC170	340319	25	-0.671912	1.37581	0.625283	1	0.977733
SPPL2A	340319	595	0.137875	0.282364	0.625345	1	0.977733
SPAG9	340319	120	0.306596	0.627967	0.625384	1	0.977733
IFRD1	340319	38	0.544807	1.11589	0.625391	1	0.977733
NSMCE4A	340319	80	-0.375349	0.769063	0.625507	1	0.977733
LHFPL5	340319	250	0.212332	0.435217	0.625638	1	0.977733
ATXN3	340319	28	0.634095	1.29982	0.625667	1	0.977733
FXYD1	340319	83	0.368125	0.754916	0.625808	1	0.977733
BRINP1	340319	69	0.403764	0.828131	0.625862	1	0.977733
CCDC15	340319	16	-0.838386	1.71964	0.625879	1	0.977733
ACSBG2	340319	56	-0.447812	0.919072	0.626086	1	0.977733
LHFPL2	340319	37	0.550821	1.13087	0.626204	1	0.977733
NEDD9	340319	43	-0.510804	1.0491	0.626331	1	0.977733
MAL	340319	16	0.836377	1.72004	0.626788	1	0.977733
AMY2B	340319	56	0.447054	0.919423	0.626803	1	0.977733
KSR1	340319	133	-0.290006	0.596494	0.626837	1	0.977733
LYST	340319	271	-0.203221	0.418118	0.62694	1	0.977733
HMGN3	340319	110	0.318849	0.656019	0.626942	1	0.977733
TNPO3	340319	70	0.399546	0.822195	0.627002	1	0.977733
KATNA1	340319	45	-0.498273	1.02552	0.627057	1	0.977733
ABCA4	340319	293	-0.195365	0.402123	0.627086	1	0.977733
GBF1	340319	737	-0.122906	0.253123	0.62728	1	0.977733
KSR2	340319	44	-0.503507	1.03703	0.627302	1	0.977733
TDGF1	340319	14	0.892346	1.83844	0.627406	1	0.977733
HCRTR1	340319	23	0.696082	1.43456	0.627519	1	0.977733
DAZAP1	340319	16	-0.834196	1.71926	0.627531	1	0.977733
MCM7	340319	150	-0.272367	0.561741	0.627774	1	0.977733
BRD1	340319	57	-0.430489	0.887949	0.627809	1	0.977733
ABI1	340319	83	-0.365953	0.755069	0.627917	1	0.977733
IRX1	340319	142	-0.279797	0.577356	0.627947	1	0.977733
WASHC2C	340319	75	-0.384908	0.794259	0.627951	1	0.977733
ELK4	340319	10	1.05397	2.1756	0.628066	1	0.977733
TGFBR2	340319	26	0.653521	1.34904	0.628077	1	0.977733
B9D1	340319	102	-0.329892	0.68112	0.628147	1	0.977733
GPRC5D	340319	19	0.764147	1.57808	0.628226	1	0.977733
KIF1BP	340319	57	0.441001	0.911062	0.62835	1	0.977733
CHERP	340319	26	-0.652589	1.34876	0.628496	1	0.977733
ST3GAL2	340319	19	0.763212	1.57788	0.628602	1	0.977733
MAPK11	340319	19	-0.763082	1.57768	0.628619	1	0.977733
CENPF	340319	39	0.532755	1.10179	0.628716	1	0.977733
SVIP	340319	41	0.519337	1.07428	0.628792	1	0.977733
FAM102A	340319	53	0.456726	0.944854	0.628824	1	0.977733
ABTB1	340319	154	0.267934	0.554403	0.628894	1	0.977733
BEST3	340319	33	-0.578642	1.19742	0.628926	1	0.977733
SF3B2	340319	64	-0.415499	0.859849	0.628938	1	0.977733
ANO8	340319	98	-0.33566	0.694782	0.629014	1	0.977733
RIMBP2	340319	43	0.506745	1.04902	0.629049	1	0.977733
ENTPD6	340319	37	-0.54587	1.13063	0.629238	1	0.977733
ETS1	340319	14	-0.887364	1.83835	0.629313	1	0.977733
COL13A1	340319	165	0.258489	0.535571	0.629351	1	0.977733
ZRANB2	340319	80	0.371221	0.769294	0.629417	1	0.977733
AVPR1A	340319	73	-0.388458	0.805155	0.629477	1	0.977733
LRRC49	340319	63	-0.418046	0.866577	0.629514	1	0.977733
ANKRD31	340319	10	1.04914	2.17524	0.629587	1	0.977733
ZBTB41	340319	31	-0.595948	1.23574	0.629621	1	0.977733
NFU1	340319	179	0.247871	0.51437	0.629882	1	0.977733
ACOX2	340319	154	0.267116	0.554433	0.629961	1	0.977733
GRB14	340319	147	-0.273446	0.567586	0.629969	1	0.977733
AP4S1	340319	21	0.722762	1.50085	0.630114	1	0.977733
PITPNM3	340319	119	-0.303657	0.630598	0.630135	1	0.977733
RAPGEF2	340319	178	0.248215	0.515732	0.630313	1	0.977733
CSRNP2	340319	43	-0.504649	1.04903	0.630473	1	0.977733
ITLN1	340319	458	0.154248	0.320662	0.630496	1	0.977733
TSTD2	340319	61	-0.422997	0.880727	0.631028	1	0.977733
FMO4	340319	105	0.322414	0.671524	0.631141	1	0.977733
IMPG2	340319	28	-0.624005	1.29995	0.631211	1	0.977733
ZNF362	340319	34	-0.566324	1.17994	0.631255	1	0.977733
SFRP5	340319	70	0.394444	0.822151	0.631391	1	0.977733
ACTN2	340319	364	-0.173092	0.360794	0.631404	1	0.977733
GOLT1A	340319	40	-0.521948	1.08809	0.631448	1	0.977733
SLC22A11	340319	14	0.881479	1.83831	0.63158	1	0.977733
INO80E	340319	187	-0.241224	0.503095	0.631598	1	0.977733
MINDY1	340319	42	0.508826	1.06165	0.631742	1	0.977733
ITGAV	340319	264	0.201868	0.421229	0.631772	1	0.977733
RGS12	340319	37	0.541903	1.13078	0.631776	1	0.977733
RASSF2	340319	116	-0.305996	0.638616	0.631829	1	0.977733
ALKAL1	340319	16	0.823931	1.71957	0.631832	1	0.977733
CPT1B	340319	109	-0.315631	0.658782	0.631859	1	0.977733
SEC24D	340319	508	-0.146315	0.3054	0.631873	1	0.977733
E2F2	340319	78	0.373166	0.779097	0.631958	1	0.977733
ELF3	340319	72	0.388393	0.810893	0.631961	1	0.977733
TSC2	340319	467	-0.152007	0.317515	0.632124	1	0.977733
MIIP	340319	79	0.370593	0.774162	0.632151	1	0.977733
PLPP6	340319	110	0.313935	0.655895	0.632198	1	0.977733
BRSK1	340319	86	0.354761	0.741655	0.63241	1	0.977733
NID2	340319	62	-0.417855	0.873557	0.632411	1	0.977733
SP110	340319	19	0.755033	1.57854	0.63243	1	0.977733
LRRCC1	340319	93	0.341179	0.713308	0.632433	1	0.977733
PDE5A	340319	228	-0.217906	0.455653	0.632488	1	0.977733
KRT84	340319	112	-0.310872	0.650075	0.632501	1	0.977733
PPP4R4	340319	217	0.223307	0.467045	0.63256	1	0.977733
GOLGA4	340319	84	-0.358667	0.750606	0.632767	1	0.977877
SCTR	340319	93	-0.340829	0.713533	0.63289	1	0.977877
CNEP1R1	340319	14	-0.87783	1.83817	0.632966	1	0.977877
CA14	340319	277	-0.197493	0.413587	0.632997	1	0.977877
COQ6	340319	425	-0.159362	0.33384	0.633106	1	0.977913
CCDC77	340319	32	-0.580125	1.21601	0.633311	1	0.977931
TIAM2	340319	78	0.371589	0.778965	0.633342	1	0.977931
SLCO5A1	340319	70	0.392157	0.822166	0.633376	1	0.977931
ASB5	340319	201	0.231231	0.485272	0.63372	1	0.977999
SPOCK1	340319	39	0.524698	1.10153	0.633836	1	0.977999
DNAH14	340319	179	-0.244992	0.514386	0.633875	1	0.977999
TMUB1	340319	28	-0.618915	1.29995	0.633999	1	0.977999
SLC12A9	340319	119	0.296524	0.622871	0.634032	1	0.977999
INTS2	340319	297	0.189963	0.399294	0.634254	1	0.977999
GALNT1	340319	20	-0.731339	1.53778	0.634373	1	0.977999
SSC4D	340319	111	0.306393	0.64434	0.63442	1	0.977999
HTR4	340319	20	-0.731341	1.53812	0.634448	1	0.977999
SHD	340319	54	0.444998	0.93592	0.634455	1	0.977999
ZNF830	340319	52	0.453499	0.953863	0.634478	1	0.977999
DNAJB11	340319	20	-0.73108	1.53811	0.634566	1	0.977999
SPATA3	340319	27	-0.629208	1.3242	0.634674	1	0.977999
ZNF513	340319	18	0.77045	1.62169	0.634722	1	0.977999
ADAM9	340319	507	-0.145198	0.305693	0.634801	1	0.977999
CCM2	340319	15	-0.843303	1.77601	0.634909	1	0.977999
PRSS36	340319	91	-0.342337	0.721109	0.634975	1	0.977999
ACPP	340319	15	-0.843032	1.77612	0.635038	1	0.977999
TBC1D22B	340319	46	-0.481348	1.01429	0.635096	1	0.977999
CLIC4	340319	62	-0.414549	0.873863	0.635224	1	0.977999
SLC17A9	340319	153	0.263654	0.55609	0.635414	1	0.977999
AIDA	340319	20	0.729371	1.53843	0.635429	1	0.977999
ZNF521	340319	24	-0.665481	1.40379	0.635456	1	0.977999
LRRC47	340319	38	-0.529054	1.11611	0.635489	1	0.977999
ALG14	340319	16	0.815101	1.71998	0.635571	1	0.977999
ANKRD29	340319	141	-0.274392	0.579289	0.635736	1	0.978121
VIPR1	340319	59	0.423783	0.895601	0.636083	1	0.978426
THPO	340319	69	0.391752	0.828177	0.636192	1	0.978426
ERI3	340319	20	0.727687	1.53845	0.636214	1	0.978426
SNAP23	340319	106	0.315876	0.668104	0.63636	1	0.978426
DPP3	340319	40	-0.514199	1.08759	0.636366	1	0.978426
PSMD8	340319	178	0.243741	0.51567	0.63645	1	0.978426
SEZ6L2	340319	139	0.275698	0.583463	0.636556	1	0.978441
GSS	340319	107	0.314	0.664944	0.636769	1	0.978441
CDH15	340319	597	-0.133027	0.281725	0.636793	1	0.978441
PIGU	340319	44	0.489425	1.03683	0.636899	1	0.978441
RANBP1	340319	641	-0.128262	0.271944	0.637177	1	0.978441
WDR55	340319	56	-0.433559	0.919251	0.637181	1	0.978441
ATOH8	340319	31	-0.582835	1.23579	0.637191	1	0.978441
DAXX	340319	11	0.97813	2.07406	0.637211	1	0.978441
OGFRL1	340319	20	0.725018	1.53816	0.637388	1	0.978441
CACNB1	340319	59	-0.422081	0.895476	0.637392	1	0.978441
CERS4	340319	36	-0.540166	1.14622	0.637457	1	0.978441
KDM5B	340319	132	-0.282206	0.598927	0.637508	1	0.978441
ZNF395	340319	111	-0.307276	0.652974	0.637942	1	0.978441
KLHDC2	340319	64	-0.404599	0.859794	0.637943	1	0.978441
ARMT1	340319	12	-0.934374	1.98573	0.637967	1	0.978441
CDH8	340319	27	0.622797	1.32366	0.63799	1	0.978441
PRDM6	340319	41	0.505337	1.07429	0.638076	1	0.978441
FAM135B	340319	108	0.311354	0.661932	0.63809	1	0.978441
NRP2	340319	63	-0.407743	0.866865	0.638095	1	0.978441
LHX5	340319	31	-0.580741	1.23546	0.638311	1	0.978546
RMND5A	340319	13	-0.896422	1.90822	0.638521	1	0.978546
ASCL1	340319	23	-0.673785	1.43435	0.638533	1	0.978546
RSAD1	340319	71	0.383463	0.816357	0.638552	1	0.978546
AASDHPPT	340319	175	0.244139	0.52009	0.638772	1	0.978546
CEP290	340319	340	-0.175179	0.373221	0.638806	1	0.978546
PXMP4	340319	22	-0.688136	1.46626	0.638845	1	0.978546
IRF9	340319	42	-0.498091	1.06134	0.638852	1	0.978546
ZDHHC17	340319	48	0.465692	0.992893	0.639052	1	0.978632
OLFM2	340319	17	-0.781946	1.668	0.639219	1	0.978632
FBLN2	340319	277	0.192781	0.411238	0.639225	1	0.978632
SEC14L5	340319	165	-0.246551	0.526067	0.639307	1	0.978632
ACER3	340319	24	-0.657647	1.40403	0.6395	1	0.978632
RBBP8	340319	703	0.121367	0.259157	0.639561	1	0.978632
ZDHHC1	340319	11	-0.970856	2.07371	0.639661	1	0.978632
ZMYM5	340319	30	0.587857	1.25568	0.639671	1	0.978632
PLCB1	340319	174	-0.244009	0.521476	0.639842	1	0.978632
GIP	340319	10	-1.01748	2.17494	0.639914	1	0.978632
DIMT1	340319	100	0.321837	0.687952	0.639915	1	0.978632
C14orf93	340319	86	0.347002	0.741804	0.639941	1	0.978632
CDK9	340319	73	-0.376503	0.805092	0.640033	1	0.978642
ADI1	340319	613	0.12996	0.278135	0.640318	1	0.97885
USP42	340319	11	0.968656	2.07394	0.640456	1	0.97885
WDR61	340319	14	0.858473	1.83812	0.640472	1	0.97885
IFT22	340319	13	0.890435	1.90774	0.64068	1	0.97885
CDK8	340319	18	-0.75629	1.62101	0.640819	1	0.97885
TRIM62	340319	104	0.314693	0.674746	0.640938	1	0.97885
RSL24D1	340319	22	0.683728	1.46631	0.641006	1	0.97885
SYT14	340319	23	-0.668868	1.43458	0.64104	1	0.97885
ANTXR1	340319	164	-0.250413	0.537372	0.641219	1	0.97885
SEC16B	340319	148	0.26356	0.565642	0.641252	1	0.97885
PRDM10	340319	215	0.218601	0.469241	0.641316	1	0.97885
CYP2J2	340319	21	-0.699381	1.50135	0.641333	1	0.97885
SMARCA5	340319	37	-0.526714	1.13079	0.641363	1	0.97885
RND3	340319	60	0.413655	0.8883	0.641451	1	0.97885
CCNA1	340319	16	0.8003	1.71933	0.641595	1	0.97885
MTMR7	340319	334	-0.175231	0.376565	0.641688	1	0.97885
CXCL14	340319	21	-0.698336	1.50109	0.641775	1	0.97885
DENND1C	340319	46	0.471689	1.01401	0.641808	1	0.97885
GPX8	340319	90	-0.321553	0.691403	0.641879	1	0.97885
NUP98	340319	220	-0.215748	0.463919	0.641891	1	0.97885
TXNDC5	340319	51	0.447681	0.963286	0.642115	1	0.97906
CPM	340319	11	-0.962147	2.07395	0.642706	1	0.979749
NTRK2	340319	14	-0.852736	1.8383	0.64274	1	0.979749
TTC28	340319	589	0.131432	0.283613	0.643065	1	0.97992
ZEB2	340319	21	-0.695739	1.5014	0.643083	1	0.97992
MIGA2	340319	47	0.464634	1.00336	0.643307	1	0.97992
ITGA8	340319	707	0.11991	0.258973	0.64335	1	0.97992
RETN	340319	31	-0.571887	1.23531	0.643399	1	0.97992
SLC6A20	340319	350	0.170277	0.367868	0.643454	1	0.97992
SPOCD1	340319	25	0.636084	1.37598	0.643884	1	0.97992
CRTC3	340319	695	-0.120459	0.260596	0.643905	1	0.97992
FBXO9	340319	20	0.710967	1.5382	0.643933	1	0.97992
ANKRD13B	340319	28	0.600739	1.29983	0.643961	1	0.97992
DCAF11	340319	16	0.794517	1.71944	0.644025	1	0.97992
TTYH3	340319	130	0.27872	0.603429	0.644158	1	0.97992
ZFHX4	340319	16	-0.79405	1.71951	0.644234	1	0.97992
VIRMA	340319	103	0.312912	0.677799	0.644326	1	0.97992
C2orf40	340319	61	-0.406951	0.881559	0.644349	1	0.97992
NUDT1	340319	17	-0.769966	1.66826	0.644413	1	0.97992
GRID2IP	340319	256	0.198501	0.430094	0.644419	1	0.97992
ACP4	340319	34	-0.54435	1.1795	0.644434	1	0.97992
NDUFA6	340319	11	-0.956751	2.07344	0.644489	1	0.97992
CHP1	340319	15	0.818639	1.77575	0.644792	1	0.979934
ZFAND1	340319	24	0.647093	1.40402	0.644881	1	0.979934
MCL1	340319	14	0.847388	1.83877	0.644909	1	0.979934
CCAR2	340319	30	0.578587	1.25581	0.644992	1	0.979934
CEP95	340319	42	0.48883	1.06135	0.645104	1	0.979934
FAM78B	340319	11	0.95524	2.07436	0.645158	1	0.979934
TRAPPC4	340319	42	-0.488724	1.06141	0.645195	1	0.979934
SDR39U1	340319	102	0.313463	0.681097	0.64535	1	0.979934
MED22	340319	32	-0.559393	1.21593	0.645479	1	0.979934
CARMIL2	340319	58	0.415461	0.903186	0.64552	1	0.979934
SAFB2	340319	67	-0.386494	0.840235	0.645529	1	0.979934
KCNAB2	340319	60	0.408413	0.888259	0.645667	1	0.979934
WNT3	340319	20	0.707063	1.53797	0.645705	1	0.979934
IKZF3	340319	66	0.389214	0.846682	0.645737	1	0.979934
SNX9	340319	115	-0.29484	0.641561	0.645827	1	0.979934
FGFR3	340319	149	0.258919	0.563585	0.645938	1	0.979934
CRABP1	340319	55	-0.426057	0.927466	0.645963	1	0.979934
EVA1C	340319	217	-0.214312	0.467098	0.646367	1	0.980027
NAA16	340319	73	-0.369232	0.805001	0.64647	1	0.980027
RAB34	340319	57	-0.417863	0.911077	0.646488	1	0.980027
DDX18	340319	103	0.310863	0.678023	0.646604	1	0.980027
SIPA1L3	340319	195	-0.225726	0.492611	0.646792	1	0.980027
ORC5	340319	47	-0.459672	1.00336	0.646857	1	0.980027
CHD6	340319	110	-0.300255	0.655795	0.647061	1	0.980027
CAPN12	340319	130	0.27612	0.603261	0.64716	1	0.980027
MCOLN2	340319	13	-0.87329	1.90813	0.647191	1	0.980027
ARFGAP1	340319	12	-0.908021	1.98523	0.647392	1	0.980027
KIAA0513	340319	58	-0.413088	0.903154	0.647395	1	0.980027
MITD1	340319	26	0.616779	1.34936	0.647606	1	0.980027
RBMS1	340319	27	0.605143	1.32412	0.647661	1	0.980027
KRT83	340319	28	-0.593747	1.29998	0.647861	1	0.980027
PAX8	340319	108	0.302446	0.662193	0.647862	1	0.980027
FAM53B	340319	12	0.90677	1.98553	0.647894	1	0.980027
APOA4	340319	11	-0.94655	2.0739	0.648094	1	0.980027
WNT5B	340319	55	-0.423345	0.927567	0.6481	1	0.980027
UBE2U	340319	18	-0.740097	1.62164	0.648112	1	0.980027
RAB3IL1	340319	62	-0.398496	0.873606	0.648282	1	0.980027
TSC22D1	340319	56	0.419156	0.919094	0.648351	1	0.980027
XKR4	340319	31	-0.563242	1.23539	0.648447	1	0.980027
UQCC3	340319	10	0.991672	2.17519	0.648461	1	0.980027
TRAF3IP1	340319	57	0.415103	0.911368	0.64877	1	0.980027
RUSC2	340319	14	0.837174	1.83824	0.648807	1	0.980027
ADAMTS8	340319	50	-0.442834	0.972789	0.64895	1	0.980027
DSC1	340319	29	0.581183	1.27709	0.649049	1	0.980027
SPAG4	340319	147	0.253034	0.556091	0.649093	1	0.980027
RNF152	340319	11	-0.943187	2.07351	0.6492	1	0.980027
LMOD2	340319	15	-0.807834	1.77609	0.649227	1	0.980027
FZD2	340319	246	0.198289	0.43603	0.649283	1	0.980027
NEK7	340319	16	-0.781764	1.72001	0.649461	1	0.980027
ANO7	340319	139	0.265249	0.583684	0.649513	1	0.980027
APEX1	340319	174	0.236782	0.521543	0.649827	1	0.980027
ITFG1	340319	112	-0.295076	0.649992	0.649852	1	0.980027
ZNF507	340319	27	0.600836	1.32352	0.649853	1	0.980027
FLII	340319	529	-0.131412	0.289569	0.649958	1	0.980027
VMO1	340319	15	-0.805353	1.77587	0.650191	1	0.980027
MXD3	340319	60	0.402207	0.888104	0.650633	1	0.980027
RAP1GDS1	340319	46	0.45907	1.01424	0.650818	1	0.980027
JPH4	340319	10	-0.984174	2.17492	0.650902	1	0.980027
RFC1	340319	146	0.257607	0.569346	0.650937	1	0.980027
HSF4	340319	358	-0.164521	0.363704	0.651017	1	0.980027
JUN	340319	87	0.333584	0.737731	0.651143	1	0.980027
SMG5	340319	135	0.267775	0.592238	0.651167	1	0.980027
NR2C2	340319	43	-0.47428	1.04902	0.651185	1	0.980027
TRPV3	340319	44	-0.468524	1.03692	0.651383	1	0.980027
ADAMTS2	340319	510	0.137642	0.304831	0.651605	1	0.980027
DCAF4	340319	37	0.510429	1.13073	0.651691	1	0.980027
STX6	340319	52	0.43064	0.954109	0.651735	1	0.980027
ITSN1	340319	295	-0.180759	0.40055	0.651789	1	0.980027
MLLT10	340319	33	0.540265	1.19736	0.651837	1	0.980027
KIF20B	340319	58	0.407516	0.903181	0.651845	1	0.980027
POLE	340319	681	0.118726	0.263285	0.652032	1	0.980027
GGA3	340319	125	-0.277454	0.615301	0.652044	1	0.980027
HOXB4	340319	164	0.242178	0.537217	0.652133	1	0.980027
MIF4GD	340319	119	-0.284228	0.630606	0.65219	1	0.980027
LURAP1	340319	13	-0.859996	1.90824	0.652225	1	0.980027
F11	340319	47	0.452123	1.00329	0.652248	1	0.980027
TCF25	340319	78	-0.350766	0.77882	0.652436	1	0.980027
CAV1	340319	172	0.236296	0.524689	0.652455	1	0.980027
CCDC114	340319	11	0.933299	2.07354	0.652639	1	0.980027
PPP2R5E	340319	10	-0.978751	2.17497	0.652706	1	0.980027
SRSF6	340319	43	0.471832	1.04877	0.652791	1	0.980027
ARHGAP32	340319	142	0.259676	0.57733	0.652864	1	0.980027
C12orf49	340319	182	-0.229362	0.509997	0.652904	1	0.980027
TNFRSF19	340319	78	0.350224	0.778793	0.652926	1	0.980027
USB1	340319	93	0.320686	0.713296	0.653012	1	0.980027
WLS	340319	150	-0.252446	0.561868	0.653217	1	0.980027
CDK2	340319	14	-0.825781	1.8384	0.6533	1	0.980027
CHST11	340319	71	-0.366672	0.816445	0.653354	1	0.980027
PLEKHJ1	340319	91	0.31857	0.709478	0.653417	1	0.980027
RRP9	340319	40	0.488373	1.08765	0.653419	1	0.980027
SLC22A7	340319	109	0.295876	0.65898	0.653439	1	0.980027
PDCD2	340319	14	-0.825171	1.83842	0.653541	1	0.980027
NPR1	340319	96	0.315138	0.702264	0.653615	1	0.980027
DHX15	340319	67	0.377106	0.840364	0.653618	1	0.980027
HS6ST3	340319	26	-0.605219	1.34878	0.653638	1	0.980027
EFCAB14	340319	12	-0.890939	1.98606	0.653723	1	0.980027
ULK1	340319	45	0.459903	1.02543	0.653794	1	0.980027
STK38	340319	66	0.379783	0.8468	0.653799	1	0.980027
CUX2	340319	323	-0.171647	0.382912	0.65396	1	0.980027
NUP37	340319	50	0.436049	0.972838	0.653992	1	0.980027
SLC2A6	340319	39	0.49346	1.10145	0.654145	1	0.980027
SPNS1	340319	38	0.499677	1.11576	0.654272	1	0.980027
KRT37	340319	101	0.306398	0.684494	0.654423	1	0.980027
GPR89B	340319	306	-0.176141	0.393508	0.654429	1	0.980027
FBXL19	340319	21	0.671715	1.50086	0.654475	1	0.980027
QARS	340319	456	0.144216	0.322361	0.654605	1	0.980027
SHISAL1	340319	181	0.226833	0.507106	0.654653	1	0.980027
LAYN	340319	42	-0.474868	1.0617	0.654681	1	0.980027
NKD1	340319	67	-0.375668	0.84032	0.654837	1	0.980027
TAF7	340319	49	-0.439178	0.982745	0.654956	1	0.980027
HARS	340319	399	-0.153887	0.34456	0.655151	1	0.980027
SRRM1	340319	52	-0.426076	0.954127	0.655192	1	0.980027
RCC2	340319	34	-0.526726	1.17992	0.655303	1	0.980027
KIF26A	340319	87	0.329202	0.737464	0.65531	1	0.980027
AASDH	340319	75	-0.354565	0.794357	0.655342	1	0.980027
PTPRM	340319	145	-0.25486	0.571215	0.655473	1	0.980027
SCRN2	340319	202	0.215981	0.484115	0.6555	1	0.980027
FGF6	340319	108	0.295286	0.661987	0.655554	1	0.980027
LRP3	340319	45	0.456949	1.0252	0.655803	1	0.980027
TRABD2B	340319	12	-0.885209	1.98606	0.655806	1	0.980027
STX2	340319	22	-0.653598	1.46656	0.655839	1	0.980027
KLHL29	340319	136	-0.262915	0.59009	0.655922	1	0.980027
PRR35	340319	57	-0.405843	0.911041	0.655979	1	0.980027
FOCAD	340319	270	0.186544	0.41876	0.655981	1	0.980027
CACNA1C	340319	268	-0.187216	0.420333	0.656031	1	0.980027
MYLK	340319	313	0.173248	0.388975	0.656034	1	0.980027
EYS	340319	36	0.510678	1.14658	0.656035	1	0.980027
SCN3A	340319	175	-0.231573	0.520216	0.656213	1	0.980027
SH3RF1	340319	103	0.301704	0.677836	0.656249	1	0.980027
SPG7	340319	172	0.233317	0.524553	0.65647	1	0.980027
ERGIC2	340319	61	0.39178	0.880827	0.656474	1	0.980027
USP15	340319	72	0.360525	0.810778	0.656561	1	0.980027
IL17RD	340319	49	0.436818	0.98272	0.656682	1	0.980027
MAK16	340319	142	-0.25662	0.577336	0.656689	1	0.980027
RPA2	340319	17	0.741605	1.66863	0.656726	1	0.980027
SIRT4	340319	70	-0.365196	0.822239	0.656936	1	0.980027
EFEMP2	340319	135	0.262754	0.59213	0.657228	1	0.980027
PIGV	340319	12	0.881287	1.98606	0.657233	1	0.980027
DGKQ	340319	167	-0.236207	0.532371	0.657268	1	0.980027
ZNF687	340319	126	0.271946	0.613029	0.657325	1	0.980027
NSMAF	340319	237	-0.198177	0.446936	0.657468	1	0.980027
WDR6	340319	47	-0.431095	0.972861	0.657679	1	0.980027
BMPR1B	340319	178	-0.228312	0.515677	0.657953	1	0.980027
ANXA5	340319	277	0.183043	0.413463	0.657978	1	0.980027
MYH7	340319	162	-0.239236	0.540492	0.658037	1	0.980027
HERPUD2	340319	30	0.55585	1.25589	0.658061	1	0.980027
DEFB124	340319	25	0.608481	1.37545	0.658208	1	0.980027
SCYL3	340319	72	0.358678	0.810884	0.658251	1	0.980027
HHATL	340319	35	0.514275	1.16275	0.658279	1	0.980027
AHCY	340319	170	0.233286	0.527584	0.658361	1	0.980027
CDK5RAP3	340319	360	-0.159693	0.361188	0.658393	1	0.980027
CD27	340319	20	-0.680067	1.53829	0.658422	1	0.980027
TDRD12	340319	16	0.759963	1.71928	0.658471	1	0.980027
ACP7	340319	45	-0.453126	1.02525	0.658513	1	0.980027
HES3	340319	10	0.961454	2.17568	0.658554	1	0.980027
MROH6	340319	20	-0.67965	1.53799	0.658556	1	0.980027
SPRED3	340319	38	0.492989	1.11567	0.658578	1	0.980027
KIAA1324L	340319	470	-0.140283	0.317508	0.658616	1	0.980027
PSMD5	340319	15	-0.784594	1.77595	0.658643	1	0.980027
CBR1	340319	249	0.192561	0.435948	0.658703	1	0.980027
SLC4A5	340319	179	-0.227092	0.514383	0.658863	1	0.980027
MYLK4	340319	35	-0.513054	1.16276	0.65904	1	0.980027
MYOCD	340319	68	0.368063	0.83422	0.659064	1	0.980027
PYGM	340319	806	0.106998	0.242578	0.659151	1	0.980027
ERCC5	340319	28	-0.573159	1.29974	0.659229	1	0.980027
HOXC11	340319	110	0.289187	0.655957	0.659312	1	0.980027
CUL4A	340319	117	0.28014	0.635904	0.659548	1	0.980027
RIOX1	340319	44	-0.456663	1.03692	0.659645	1	0.980027
ANGPTL7	340319	17	-0.734684	1.66863	0.659727	1	0.980027
VPS36	340319	27	0.58265	1.32354	0.659776	1	0.980027
THNSL2	340319	20	0.677082	1.53847	0.659864	1	0.980027
CISH	340319	12	0.873913	1.98571	0.659864	1	0.980027
LEKR1	340319	10	0.956876	2.17526	0.660016	1	0.980027
SLC6A5	340319	119	-0.277307	0.630628	0.660131	1	0.980027
SCD	340319	32	0.534465	1.21592	0.660258	1	0.980027
CCK	340319	28	-0.571118	1.29996	0.66042	1	0.980027
MFHAS1	340319	33	0.526001	1.19738	0.66045	1	0.980027
FAIM	340319	38	-0.490192	1.11591	0.660463	1	0.980027
ATPAF1	340319	284	0.179399	0.408432	0.660489	1	0.980027
MSX2	340319	24	-0.616709	1.40412	0.660506	1	0.980027
KDSR	340319	28	-0.570463	1.29969	0.660719	1	0.980027
PIP4P1	340319	267	0.184804	0.42109	0.660756	1	0.980027
EIF3L	340319	29	0.560435	1.27705	0.66077	1	0.980027
CSTF1	340319	10	-0.954354	2.17469	0.660774	1	0.980027
RHEBL1	340319	10	0.954338	2.17517	0.660849	1	0.980027
TRNAU1AP	340319	24	-0.616134	1.40436	0.660859	1	0.980027
KPNA3	340319	22	-0.64319	1.46627	0.660909	1	0.980027
LACTB	340319	34	0.5173	1.17952	0.660975	1	0.980027
SMG9	340319	32	0.533152	1.21572	0.660989	1	0.980027
SCYL1	340319	171	-0.23063	0.526179	0.661162	1	0.980027
SMYD1	340319	623	-0.120943	0.276041	0.661289	1	0.980027
ZIC1	340319	36	-0.502131	1.14648	0.661402	1	0.980027
SLIT2	340319	260	-0.186887	0.426718	0.661412	1	0.980027
RSF1	340319	51	-0.42186	0.963238	0.661415	1	0.980027
TBC1D4	340319	290	-0.176892	0.404021	0.66151	1	0.980027
CRYBB3	340319	135	-0.259174	0.592037	0.661556	1	0.980027
TMC7	340319	16	0.752667	1.71942	0.661571	1	0.980027
PHOSPHO1	340319	53	0.413466	0.944825	0.661669	1	0.980027
HECTD2	340319	12	-0.868649	1.98549	0.66175	1	0.980027
ALG1L2	340319	33	0.523741	1.19746	0.661838	1	0.980027
SERINC2	340319	449	-0.141679	0.324009	0.661917	1	0.980027
SORT1	340319	107	0.290723	0.665222	0.662088	1	0.980027
PODN	340319	34	-0.515539	1.17993	0.662168	1	0.980027
UBN2	340319	81	-0.333927	0.764362	0.662206	1	0.980027
POLR2G	340319	24	0.613207	1.40408	0.662305	1	0.980027
GPR179	340319	90	-0.316628	0.72509	0.662349	1	0.980027
VPS33A	340319	34	0.515003	1.1797	0.662435	1	0.980027
ASPN	340319	10	0.948669	2.17509	0.662727	1	0.980027
ADK	340319	17	-0.72754	1.66817	0.662742	1	0.980027
AIFM3	340319	133	0.26006	0.596425	0.662815	1	0.980027
GOT2	340319	26	-0.587898	1.34887	0.66295	1	0.980027
CLEC18C	340319	33	0.521806	1.1973	0.662967	1	0.980027
CDC37L1	340319	26	-0.556573	1.27725	0.663012	1	0.980027
PSD3	340319	45	-0.446537	1.02537	0.663209	1	0.980027
SETD1B	340319	507	0.133128	0.305713	0.663222	1	0.980027
FRYL	340319	247	0.190619	0.437782	0.663259	1	0.980027
MAP3K4	340319	205	-0.20911	0.480578	0.663475	1	0.980027
CRBN	340319	116	-0.277767	0.638806	0.663691	1	0.980027
NUB1	340319	17	0.725354	1.66827	0.663713	1	0.980027
PHLDA2	340319	61	0.382685	0.880736	0.663921	1	0.980027
LPAR6	340319	26	0.585465	1.34875	0.66423	1	0.980027
SF3B5	340319	26	0.585584	1.3491	0.664249	1	0.980027
AGPAT5	340319	150	-0.243813	0.561723	0.664257	1	0.980027
MAMSTR	340319	62	0.379051	0.873448	0.66431	1	0.980027
SSNA1	340319	407	-0.148019	0.341285	0.664498	1	0.980027
CARNS1	340319	13	-0.827116	1.90773	0.664608	1	0.980027
PRKDC	340319	161	-0.235011	0.542188	0.664689	1	0.980027
IRX5	340319	54	-0.404752	0.935998	0.66543	1	0.980027
SPDEF	340319	89	-0.315329	0.729238	0.665444	1	0.980027
BAG2	340319	36	-0.495662	1.1465	0.665505	1	0.980027
LGALS1	340319	212	0.203981	0.472523	0.66597	1	0.980027
CCDC125	340319	27	-0.571465	1.32381	0.665972	1	0.980027
GSG1	340319	47	-0.433019	1.00342	0.666075	1	0.980027
GULP1	340319	32	0.524768	1.21629	0.666141	1	0.980027
CCNB2	340319	59	0.385731	0.895454	0.666639	1	0.980027
KIF9	340319	24	0.604807	1.40412	0.666659	1	0.980027
CAPNS1	340319	195	-0.21218	0.492631	0.666682	1	0.980027
NUP210L	340319	427	-0.142884	0.331983	0.666909	1	0.980027
SYN3	340319	98	0.299012	0.694767	0.666921	1	0.980027
VPS16	340319	165	-0.230446	0.535526	0.666965	1	0.980027
FH	340319	81	0.328999	0.764619	0.666994	1	0.980027
ADAP1	340319	186	-0.216899	0.504483	0.667238	1	0.980027
TADA2A	340319	114	0.27688	0.644282	0.667378	1	0.980027
COL16A1	340319	396	0.148646	0.34593	0.667414	1	0.980027
MYLPF	340319	31	0.53067	1.23533	0.667502	1	0.980027
PIWIL2	340319	106	0.286899	0.668165	0.667645	1	0.980027
MCOLN3	340319	292	-0.172848	0.402795	0.667836	1	0.980027
LATS2	340319	15	0.761806	1.7757	0.667912	1	0.980027
TMC4	340319	79	-0.331858	0.773799	0.668019	1	0.980027
EPN3	340319	290	-0.173149	0.404086	0.66829	1	0.980027
STKLD1	340319	16	0.736126	1.71955	0.668583	1	0.980027
CAMKK2	340319	91	-0.308603	0.721162	0.668707	1	0.980027
SLC35F6	340319	20	0.658257	1.53844	0.668744	1	0.980027
ATG4C	340319	44	0.443756	1.03723	0.668778	1	0.980027
DNMBP	340319	170	-0.225679	0.527642	0.668861	1	0.980027
KIF21B	340319	328	-0.162454	0.380064	0.669059	1	0.980027
TDG	340319	31	0.528066	1.23544	0.669065	1	0.980027
DCHS1	340319	51	0.411611	0.963215	0.669139	1	0.980027
GMCL1	340319	20	-0.657207	1.53855	0.669262	1	0.980027
TEAD3	340319	621	-0.11774	0.275653	0.669284	1	0.980027
NEK6	340319	18	-0.692164	1.62127	0.669433	1	0.980027
RAD9B	340319	278	0.176157	0.412703	0.669498	1	0.980027
MIER3	340319	81	0.326162	0.764385	0.669599	1	0.980027
RHAG	340319	17	-0.711891	1.6684	0.669605	1	0.980027
IFITM10	340319	16	0.733706	1.71956	0.669611	1	0.980027
LRRC56	340319	31	-0.527156	1.23549	0.669614	1	0.980027
MALRD1	340319	180	0.218759	0.512786	0.669664	1	0.980027
PPFIBP2	340319	688	-0.11196	0.262504	0.669738	1	0.980027
TGIF1	340319	16	-0.733156	1.71927	0.669791	1	0.980027
TRAPPC1	340319	145	-0.243483	0.57129	0.669964	1	0.980027
ZPLD1	340319	22	0.624904	1.46656	0.670033	1	0.980027
GALNT8	340319	11	-0.883626	2.07404	0.670078	1	0.980027
ANKRD54	340319	14	0.782967	1.83793	0.670105	1	0.980027
SEC23IP	340319	148	0.240807	0.565483	0.670222	1	0.980027
TESK1	340319	53	-0.402227	0.944838	0.670319	1	0.980027
SAMHD1	340319	86	-0.315542	0.741716	0.67053	1	0.980027
ERCC4	340319	177	-0.219947	0.517098	0.670582	1	0.980027
SGCB	340319	51	-0.409574	0.963162	0.670663	1	0.980027
FZR1	340319	55	-0.39427	0.927372	0.670729	1	0.980027
ADIPOR1	340319	18	-0.689374	1.62162	0.670752	1	0.980027
NDE1	340319	41	0.456678	1.07426	0.670758	1	0.980027
CHST1	340319	19	0.670624	1.57799	0.670848	1	0.980027
PARP4	340319	77	-0.333052	0.783802	0.670897	1	0.980027
GALNT2	340319	93	-0.303068	0.713491	0.671006	1	0.980027
GPSM2	340319	248	-0.185642	0.437069	0.671024	1	0.980027
KCNN2	340319	37	0.480295	1.13087	0.671046	1	0.980027
SCFD2	340319	21	0.637325	1.50089	0.671105	1	0.980027
MYC	340319	41	0.455971	1.07424	0.67123	1	0.980027
ARMC5	340319	16	0.729578	1.71945	0.67134	1	0.980027
HNRNPUL1	340319	53	-0.400852	0.944732	0.671345	1	0.980027
S1PR1	340319	11	0.88	2.07443	0.67141	1	0.980027
COL9A1	340319	298	-0.169102	0.39866	0.671438	1	0.980027
LAMB1	340319	429	-0.14096	0.332316	0.671439	1	0.980027
PABPC1L	340319	493	-0.131494	0.310083	0.671522	1	0.980027
INPP1	340319	34	0.49976	1.17999	0.67191	1	0.980027
C7orf26	340319	53	0.400168	0.944917	0.671934	1	0.980027
MARVELD1	340319	55	0.392601	0.927521	0.672092	1	0.980027
PIPOX	340319	64	0.363858	0.859801	0.672158	1	0.980027
SLC41A1	340319	15	-0.751712	1.77637	0.672168	1	0.980027
MLF1	340319	32	0.514567	1.21602	0.67218	1	0.980027
FOLR1	340319	21	0.635165	1.50104	0.672185	1	0.980027
TMBIM1	340319	59	-0.378828	0.895789	0.672369	1	0.980027
IFT172	340319	956	0.0942233	0.222845	0.672426	1	0.980027
ACTR3B	340319	11	-0.876692	2.07391	0.672497	1	0.980027
DUOXA2	340319	132	0.252981	0.598743	0.672645	1	0.980027
LNX1	340319	52	-0.402984	0.953906	0.672692	1	0.980027
NAALADL1	340319	198	0.20648	0.488956	0.672815	1	0.980027
CABIN1	340319	338	0.158043	0.374262	0.672821	1	0.980027
SLCO1C1	340319	187	-0.21237	0.503183	0.672987	1	0.980027
GZF1	340319	107	-0.280541	0.66499	0.673119	1	0.980027
TARSL2	340319	330	0.15979	0.378789	0.67314	1	0.980027
MAGI2	340319	179	-0.216926	0.514259	0.673155	1	0.980027
BPHL	340319	10	0.917509	2.17533	0.673187	1	0.980027
INSL5	340319	47	0.423143	1.0036	0.673299	1	0.980027
ASZ1	340319	81	0.321857	0.764371	0.673701	1	0.980027
RPIA	340319	51	0.405704	0.963547	0.673717	1	0.980027
MCF2L	340319	205	0.202302	0.480468	0.673718	1	0.980027
TRAPPC10	340319	56	0.386778	0.918997	0.67385	1	0.980027
SEMA3D	340319	23	0.603626	1.43427	0.673857	1	0.980027
CCNE1	340319	26	-0.567605	1.34871	0.673865	1	0.980027
SLC30A9	340319	70	0.34587	0.822126	0.673973	1	0.980027
ILDR2	340319	40	-0.457625	1.08784	0.673994	1	0.980027
ALDH1A2	340319	63	-0.356115	0.846634	0.67403	1	0.980027
FBXO10	340319	68	0.350829	0.83416	0.674063	1	0.980027
GSTP1	340319	21	0.631228	1.50098	0.674089	1	0.980027
AOX1	340319	158	0.230226	0.547469	0.6741	1	0.980027
MAP2K5	340319	103	-0.28497	0.677784	0.674162	1	0.980027
PSMB1	340319	13	0.80211	1.90787	0.674179	1	0.980027
TMTC2	340319	49	-0.413043	0.982731	0.674265	1	0.980027
DDX23	340319	68	0.350471	0.834219	0.674399	1	0.980027
DHX58	340319	78	-0.327217	0.77889	0.674408	1	0.980027
IRS2	340319	10	0.912991	2.17476	0.674623	1	0.980027
ADGB	340319	85	0.313072	0.746232	0.674824	1	0.980027
SLC6A19	340319	77	0.328734	0.783969	0.674982	1	0.980027
ANK1	340319	516	-0.127071	0.303047	0.674988	1	0.980027
CAPN1	340319	482	-0.13069	0.31168	0.674991	1	0.980027
PLK2	340319	76	0.330867	0.789093	0.674997	1	0.980027
BMPR1A	340319	680	0.110701	0.264035	0.675023	1	0.980027
SLC25A37	340319	67	0.352173	0.840385	0.675171	1	0.980027
SCRIB	340319	240	0.18602	0.444141	0.675339	1	0.980027
CCDC106	340319	38	0.467064	1.11575	0.675501	1	0.980027
THTPA	340319	76	0.33016	0.789014	0.675622	1	0.980027
CHST2	340319	22	-0.613507	1.46654	0.675701	1	0.980027
ZFPM1	340319	33	-0.500771	1.19731	0.675768	1	0.980027
PTPRA	340319	190	-0.208721	0.499062	0.675782	1	0.980027
CYP2W1	340319	54	-0.391342	0.936225	0.675947	1	0.980027
NOS3	340319	699	-0.108596	0.259883	0.676046	1	0.980027
CSTF3	340319	23	-0.5993	1.43426	0.676059	1	0.980027
ADAMTSL4	340319	29	-0.533685	1.2776	0.67615	1	0.980027
DNAJB1	340319	48	0.414624	0.992664	0.676175	1	0.980027
TRIM2	340319	32	0.507847	1.21588	0.676184	1	0.980027
RAB43	340319	30	0.524517	1.25587	0.676203	1	0.980027
TXK	340319	47	-0.418957	1.00332	0.676263	1	0.980027
YIPF3	340319	172	-0.21708	0.520152	0.676431	1	0.980027
RNF10	340319	383	-0.146795	0.351803	0.676484	1	0.980027
ZCCHC10	340319	40	0.453637	1.08763	0.676615	1	0.980027
LDLR	340319	111	-0.272281	0.652924	0.676666	1	0.980027
DPH2	340319	412	0.141344	0.339149	0.676854	1	0.980027
KIF3C	340319	403	-0.142306	0.341647	0.677023	1	0.980027
DNAJC17	340319	57	0.37929	0.911044	0.677173	1	0.980027
RCBTB2	340319	49	0.409025	0.9825	0.677183	1	0.980027
CBLL1	340319	81	-0.318138	0.764398	0.677268	1	0.980027
ANKRD17	340319	45	0.426678	1.02535	0.677316	1	0.980027
CACFD1	340319	113	-0.268879	0.647147	0.677788	1	0.980027
BTG2	340319	31	0.513405	1.2357	0.677793	1	0.980027
GRAMD2B	340319	10	-0.903597	2.17519	0.677841	1	0.980027
PLCG1	340319	161	-0.225181	0.542133	0.677878	1	0.980027
DNAJA2	340319	37	-0.469605	1.13077	0.677924	1	0.980027
PPP6R2	340319	405	0.141389	0.34068	0.678128	1	0.980027
PLEKHO1	340319	46	-0.420951	1.01447	0.678182	1	0.980027
MYO1C	340319	841	-0.0983376	0.237035	0.678241	1	0.980027
GPR6	340319	51	-0.399615	0.963302	0.67826	1	0.980027
NPEPPS	340319	29	-0.529721	1.27723	0.678332	1	0.980027
SLC39A7	340319	78	-0.322826	0.778978	0.678565	1	0.980027
CIT	340319	587	0.117766	0.284179	0.678576	1	0.980027
FRRS1L	340319	97	0.28944	0.698463	0.678585	1	0.980027
SIPA1	340319	150	-0.232778	0.561749	0.678596	1	0.980027
RANBP9	340319	18	0.671626	1.62133	0.678695	1	0.980027
PCDHGA5	340319	41	0.444863	1.07431	0.678808	1	0.980027
RANGAP1	340319	44	-0.429326	1.03681	0.678813	1	0.980027
CHAF1B	340319	17	0.690458	1.66783	0.678886	1	0.980027
MICA	340319	60	0.367667	0.888152	0.678898	1	0.980027
ALDOC	340319	46	0.419732	1.01417	0.67897	1	0.980027
CDO1	340319	41	0.444613	1.07429	0.678971	1	0.980027
MAP1B	340319	26	-0.558061	1.34903	0.679112	1	0.980027
TINAGL1	340319	130	0.249669	0.603544	0.679115	1	0.980027
TMEM165	340319	64	-0.355336	0.859824	0.679412	1	0.980027
TMEM241	340319	187	0.207864	0.503034	0.679445	1	0.980027
ARHGEF15	340319	22	-0.605853	1.46639	0.679489	1	0.980027
CRYBG1	340319	110	-0.270979	0.655982	0.679541	1	0.980027
HMGCR	340319	68	-0.344495	0.83422	0.67964	1	0.980027
TYROBP	340319	18	-0.668584	1.621	0.680008	1	0.980027
BACE1	340319	108	-0.272996	0.661977	0.68005	1	0.980027
SURF2	340319	23	0.591204	1.43423	0.680187	1	0.980027
RGMB	340319	20	-0.633922	1.5381	0.680233	1	0.980027
RAB29	340319	81	-0.315068	0.764527	0.68026	1	0.980027
STRC	340319	89	0.300386	0.729099	0.680343	1	0.980027
LARGE1	340319	127	-0.251085	0.610333	0.680787	1	0.980027
CABP7	340319	118	0.260461	0.6332	0.680823	1	0.980027
FANCL	340319	53	0.388763	0.945119	0.680825	1	0.980027
DUSP13	340319	126	-0.251999	0.612849	0.680931	1	0.980027
SNTG2	340319	462	0.131708	0.320329	0.680953	1	0.980027
CCDC159	340319	92	0.294771	0.717085	0.681023	1	0.980027
OGFOD2	340319	178	-0.211979	0.515722	0.681048	1	0.980027
PRDM1	340319	13	-0.7841	1.90787	0.681086	1	0.980027
SEL1L3	340319	31	-0.507249	1.23539	0.681368	1	0.980027
IFT57	340319	56	0.377441	0.919258	0.681372	1	0.980027
NELFCD	340319	104	-0.276946	0.674529	0.681383	1	0.980027
RBBP9	340319	24	-0.576276	1.40383	0.681438	1	0.980027
CDC45	340319	90	-0.297527	0.724967	0.681513	1	0.980027
NIPAL1	340319	38	0.457844	1.11578	0.681561	1	0.980027
CADM1	340319	18	-0.66522	1.62124	0.681574	1	0.980027
TM9SF3	340319	22	-0.601676	1.46641	0.681583	1	0.980027
HHIPL1	340319	152	-0.228871	0.557992	0.681682	1	0.980027
ABCD3	340319	67	0.344481	0.840585	0.681945	1	0.980027
RDH10	340319	21	0.614633	1.50096	0.682178	1	0.980027
METTL8	340319	646	0.110931	0.270954	0.682241	1	0.980027
MFAP5	340319	50	0.398134	0.972834	0.682355	1	0.980027
RNF175	340319	21	0.614254	1.50094	0.68236	1	0.980027
OXTR	340319	262	-0.173962	0.425134	0.682399	1	0.980027
TLK1	340319	96	-0.287355	0.702306	0.682423	1	0.980027
PRKG1	340319	53	0.386505	0.944833	0.682486	1	0.980027
HIBADH	340319	49	0.401908	0.982701	0.682553	1	0.980027
RAD1	340319	139	0.238691	0.583628	0.682557	1	0.980027
ACTR3	340319	52	0.389852	0.954163	0.682848	1	0.980027
PI4K2A	340319	177	0.211302	0.517164	0.68285	1	0.980027
BRD2	340319	90	0.296069	0.725171	0.683072	1	0.980027
CCDC81	340319	73	0.32866	0.805155	0.683131	1	0.980027
BET1L	340319	28	0.530505	1.29989	0.683189	1	0.980027
KCTD21	340319	15	-0.724494	1.776	0.683321	1	0.980027
MED19	340319	77	0.31975	0.783932	0.683362	1	0.980027
RASAL3	340319	267	0.171726	0.421095	0.683415	1	0.980027
KCNK3	340319	30	-0.512256	1.25617	0.683427	1	0.980027
CRISPLD2	340319	712	-0.105189	0.258064	0.683563	1	0.980027
MAN1A2	340319	26	0.5498	1.34928	0.683658	1	0.980027
BORCS8	340319	47	-0.408626	1.00319	0.683768	1	0.980027
VPS37A	340319	22	-0.597075	1.46646	0.683896	1	0.980027
ROGDI	340319	82	0.309266	0.759617	0.68391	1	0.980027
IL18R1	340319	17	-0.679336	1.66868	0.683927	1	0.980027
CACNG6	340319	82	-0.309089	0.759585	0.684069	1	0.980027
SLC35G1	340319	12	-0.8079	1.9855	0.684082	1	0.980027
ADCY9	340319	119	-0.256543	0.63059	0.684133	1	0.980027
KANSL2	340319	25	-0.559501	1.37572	0.684231	1	0.980027
DYNC1I2	340319	65	-0.346838	0.853485	0.684464	1	0.980027
MYL1	340319	97	-0.283873	0.698668	0.684518	1	0.980027
C1orf131	340319	77	0.318438	0.784117	0.684662	1	0.980027
RETREG3	340319	19	-0.640706	1.57792	0.68471	1	0.980027
ID1	340319	102	-0.276422	0.681031	0.684826	1	0.980027
KIAA1841	340319	77	0.318269	0.784135	0.684827	1	0.980027
RALY	340319	420	-0.136261	0.335793	0.684899	1	0.980027
TPGS2	340319	55	-0.37627	0.927389	0.684941	1	0.980027
PKDCC	340319	203	-0.19596	0.483019	0.684965	1	0.980027
PDE9A	340319	16	-0.69737	1.71917	0.685005	1	0.980027
METTL25	340319	28	0.527276	1.29996	0.68503	1	0.980027
RPL15	340319	27	-0.536919	1.32384	0.685054	1	0.980027
EPHB6	340319	138	-0.237245	0.585637	0.6854	1	0.980027
NUPR1	340319	12	-0.8038	1.98552	0.685602	1	0.980027
SLC25A33	340319	156	-0.223028	0.550965	0.685629	1	0.980027
LRP12	340319	148	0.228932	0.565811	0.685765	1	0.980027
CDK5R2	340319	42	-0.429556	1.06166	0.685766	1	0.980027
TMEM59L	340319	53	0.382191	0.944718	0.685805	1	0.980027
MMP9	340319	702	0.105103	0.259834	0.685846	1	0.980027
MED24	340319	249	-0.176329	0.436031	0.685922	1	0.980027
DDX52	340319	15	-0.717965	1.77585	0.685997	1	0.980027
DHX40	340319	11	-0.837742	2.07377	0.686234	1	0.980027
SH2B2	340319	159	0.218366	0.54059	0.686257	1	0.980027
ANKLE2	340319	41	-0.433663	1.0743	0.686454	1	0.980027
TOR3A	340319	194	0.199363	0.494169	0.686631	1	0.980027
KANK3	340319	109	0.265727	0.65883	0.686704	1	0.980027
LANCL2	340319	68	-0.33645	0.834214	0.686718	1	0.980027
DRAM1	340319	10	0.876115	2.17519	0.687114	1	0.980027
ADH6	340319	36	-0.461718	1.14636	0.687118	1	0.980027
PTPN6	340319	62	0.351761	0.873657	0.68722	1	0.980027
WDR83OS	340319	70	-0.330694	0.82205	0.687478	1	0.980027
PRKAR1B	340319	11	-0.834123	2.07406	0.68756	1	0.980027
C4orf50	340319	11	-0.833865	2.0738	0.687614	1	0.980027
CLIC5	340319	33	-0.48142	1.1975	0.68767	1	0.980027
MDFI	340319	39	-0.442834	1.10155	0.687677	1	0.980027
ZNF638	340319	39	0.442899	1.10174	0.687686	1	0.980027
USF2	340319	61	-0.353952	0.880585	0.68772	1	0.980027
MERTK	340319	175	0.209088	0.520214	0.687738	1	0.980027
ARSA	340319	90	-0.291322	0.724978	0.687805	1	0.980027
WNT7B	340319	19	0.633887	1.57767	0.68784	1	0.980027
C19orf47	340319	26	0.54164	1.34874	0.687987	1	0.980027
ABCB11	340319	370	-0.143668	0.357892	0.688106	1	0.980027
OXCT1	340319	25	0.552227	1.37572	0.688119	1	0.980027
MSMO1	340319	58	0.36247	0.903166	0.688176	1	0.980027
FANCE	340319	54	-0.375727	0.936211	0.68818	1	0.980027
ORMDL3	340319	53	-0.263198	0.655826	0.688182	1	0.980027
MED23	340319	153	-0.223142	0.556251	0.688308	1	0.980027
PIK3C2A	340319	241	-0.177756	0.443227	0.688384	1	0.980027
PLXNA2	340319	84	0.300888	0.750741	0.688577	1	0.980027
TIMP2	340319	68	-0.334315	0.834198	0.688595	1	0.980027
ORAI3	340319	74	-0.320424	0.799633	0.688631	1	0.980027
EXTL2	340319	34	0.472787	1.17995	0.688654	1	0.980027
PRLR	340319	22	0.587481	1.46658	0.68873	1	0.980027
FXR1	340319	69	0.331719	0.82817	0.688756	1	0.980027
SERPINI2	340319	15	0.710995	1.77607	0.688922	1	0.980027
CAST	340319	47	0.401501	1.00338	0.689047	1	0.980027
SCN4A	340319	116	0.185155	0.462734	0.689059	1	0.980027
FOXC2	340319	11	0.829714	2.07368	0.689071	1	0.980027
TMPRSS4	340319	30	0.501663	1.25585	0.689554	1	0.980027
KAZALD1	340319	195	-0.195348	0.489094	0.689593	1	0.980027
GLOD4	340319	47	-0.400658	1.00329	0.689642	1	0.980027
ABCC4	340319	731	-0.101652	0.254641	0.689749	1	0.980027
KLHL7	340319	96	0.280244	0.702143	0.6898	1	0.980027
TTLL11	340319	70	-0.328095	0.822174	0.689851	1	0.980027
SRPRB	340319	137	-0.234506	0.587801	0.689927	1	0.980027
NUP107	340319	164	-0.21423	0.537249	0.690076	1	0.980027
GATAD2B	340319	34	0.470407	1.17995	0.690139	1	0.980027
ARMC4	340319	483	-0.124854	0.313184	0.690144	1	0.980027
DUS1L	340319	38	-0.444676	1.11587	0.690261	1	0.980027
PRKCD	340319	50	0.376509	0.944925	0.690296	1	0.980027
CIAO1	340319	30	-0.500495	1.25619	0.690317	1	0.980027
MRPL57	340319	12	-0.790954	1.98529	0.69033	1	0.980027
MAP3K9	340319	372	-0.142078	0.356786	0.690472	1	0.980027
GNAL	340319	41	0.427478	1.07407	0.690633	1	0.980027
AS3MT	340319	48	-0.394986	0.992858	0.690758	1	0.980027
DAB2IP	340319	180	-0.202301	0.508573	0.690792	1	0.980027
STK25	340319	35	-0.462499	1.163	0.690867	1	0.980027
NME6	340319	112	0.258507	0.650092	0.690891	1	0.980027
VPS37D	340319	110	0.257327	0.647175	0.690913	1	0.980027
FAM53C	340319	13	-0.75806	1.90777	0.691107	1	0.980027
LRBA	340319	490	-0.12344	0.310939	0.691375	1	0.980027
COL12A1	340319	335	-0.14927	0.37602	0.691387	1	0.980027
EMC2	340319	14	-0.729741	1.83827	0.691388	1	0.980027
ERC2	340319	24	-0.557079	1.40413	0.691556	1	0.980027
MKNK2	340319	55	-0.367906	0.927399	0.691583	1	0.980027
WNK2	340319	277	0.163925	0.413467	0.691762	1	0.980027
EPHA7	340319	40	-0.4312	1.08771	0.691787	1	0.980027
PANK2	340319	244	0.174597	0.440435	0.691796	1	0.980027
PIK3IP1	340319	18	-0.642344	1.62091	0.691895	1	0.980027
C9orf3	340319	133	-0.236358	0.596579	0.691965	1	0.980027
ANKRD23	340319	13	0.756011	1.90822	0.691968	1	0.980027
TOR1AIP1	340319	42	-0.420609	1.06166	0.691971	1	0.980027
PPIB	340319	142	0.226274	0.571252	0.692031	1	0.980027
RRP1B	340319	28	-0.514725	1.2996	0.692057	1	0.980027
PROS1	340319	114	-0.25508	0.644382	0.692215	1	0.980027
RNPEPL1	340319	77	0.310397	0.784159	0.692228	1	0.980027
BPTF	340319	778	-0.0977055	0.246868	0.692268	1	0.980027
MVD	340319	156	0.217973	0.550819	0.692308	1	0.980027
DTWD1	340319	94	0.280752	0.709587	0.69236	1	0.980027
SYN2	340319	179	-0.203391	0.514316	0.692504	1	0.980027
BAD	340319	279	-0.162776	0.411965	0.692754	1	0.980027
ACYP1	340319	40	0.429564	1.08753	0.692851	1	0.980027
LPAR1	340319	23	-0.56649	1.43424	0.692862	1	0.980027
SLC6A15	340319	12	0.784244	1.98568	0.692879	1	0.980027
RCVRN	340319	27	0.522602	1.32371	0.692989	1	0.980027
TNFRSF11A	340319	39	-0.434709	1.10125	0.693035	1	0.980027
CHST14	340319	86	0.292608	0.741711	0.693209	1	0.980027
MAPK12	340319	408	-0.134384	0.340671	0.693234	1	0.980027
EFCAB3	340319	62	-0.34452	0.873573	0.6933	1	0.980027
MLXIP	340319	127	0.24068	0.610523	0.69342	1	0.980027
MVK	340319	39	-0.434209	1.10148	0.693431	1	0.980027
SH3GL1	340319	42	-0.418306	1.06122	0.693454	1	0.980027
AOAH	340319	144	0.225978	0.573361	0.693487	1	0.980027
RAB33B	340319	39	0.43386	1.10143	0.693651	1	0.980027
YBEY	340319	18	-0.638183	1.62095	0.693796	1	0.980027
OSBPL6	340319	114	0.253728	0.644491	0.693812	1	0.980027
TMEM50A	340319	52	-0.37559	0.954136	0.693844	1	0.980027
TLL1	340319	47	0.394852	1.0033	0.693911	1	0.980027
SLC38A4	340319	31	-0.485838	1.23547	0.694141	1	0.980027
ANKS1B	340319	43	-0.412372	1.049	0.694237	1	0.980027
POLR3D	340319	86	-0.2336	0.594239	0.69424	1	0.980027
NCK2	340319	17	-0.655786	1.6687	0.694325	1	0.980027
MRPL17	340319	84	0.275816	0.7021	0.694435	1	0.980027
DLG5	340319	640	-0.106348	0.27086	0.694592	1	0.980027
NR5A2	340319	26	0.529497	1.34932	0.69475	1	0.980027
EXOSC10	340319	180	0.201293	0.512977	0.694761	1	0.980027
EIF4G1	340319	609	0.109367	0.278995	0.695055	1	0.980027
CDC42SE1	340319	15	0.696084	1.77637	0.695163	1	0.980027
NPM2	340319	16	-0.673746	1.71955	0.695195	1	0.980027
SGO2	340319	20	-0.60279	1.5385	0.695204	1	0.980027
QPCT	340319	32	-0.476493	1.21639	0.69526	1	0.980027
HECW2	340319	104	-0.264299	0.674743	0.695278	1	0.980027
DDX24	340319	80	-0.300833	0.769051	0.695669	1	0.980027
CLDN1	340319	10	-0.850628	2.1752	0.695755	1	0.980027
NCOA6	340319	42	-0.414877	1.0612	0.695835	1	0.980027
RNF32	340319	11	0.810766	2.07393	0.695848	1	0.980027
RINT1	340319	72	0.316936	0.810736	0.695854	1	0.980027
RANBP10	340319	83	0.295136	0.755014	0.69587	1	0.980027
CAB39	340319	22	-0.573309	1.46684	0.695911	1	0.980027
ZNHIT3	340319	32	-0.47521	1.21593	0.695931	1	0.980027
TRPC3	340319	14	0.718432	1.83831	0.695938	1	0.980027
UCK1	340319	181	-0.199845	0.511412	0.695967	1	0.980027
BHMT2	340319	30	0.490717	1.25591	0.696	1	0.980027
EML3	340319	156	-0.215158	0.550842	0.696094	1	0.980027
CEP152	340319	109	0.257355	0.658922	0.696115	1	0.980027
KRT8	340319	37	-0.441392	1.13089	0.69631	1	0.980027
AZIN1	340319	22	0.572359	1.46644	0.696311	1	0.980027
CSAD	340319	433	-0.129125	0.330833	0.696313	1	0.980027
IL17RA	340319	12	0.774411	1.98517	0.696464	1	0.980027
STXBP6	340319	23	0.559261	1.43417	0.696571	1	0.980027
CR2	340319	79	0.301947	0.774353	0.696585	1	0.980027
SECISBP2L	340319	42	-0.41364	1.06129	0.696719	1	0.980027
COPE	340319	146	-0.221873	0.569291	0.696732	1	0.980027
FBXO4	340319	19	-0.614962	1.5781	0.69677	1	0.980027
WDR74	340319	342	-0.144946	0.37213	0.696903	1	0.980027
NUP133	340319	109	0.256654	0.659066	0.696965	1	0.980027
CPSF6	340319	57	0.354833	0.911194	0.696969	1	0.980027
RNF144A	340319	31	-0.480905	1.23576	0.697159	1	0.980027
RHOC	340319	30	-0.488024	1.25614	0.697639	1	0.980027
RTN2	340319	11	0.804897	2.07353	0.697885	1	0.980027
TOX2	340319	48	0.385284	0.992693	0.697927	1	0.980027
EDC4	340319	79	0.300351	0.773877	0.697933	1	0.980027
AGO1	340319	35	-0.451168	1.16296	0.698054	1	0.980027
AKT2	340319	318	-0.149651	0.385822	0.698108	1	0.980027
GSC	340319	178	0.199986	0.515696	0.698165	1	0.980027
MYCN	340319	22	-0.568586	1.46688	0.6983	1	0.980027
CNGA4	340319	47	0.388918	1.00337	0.698303	1	0.980027
BRINP2	340319	25	-0.53318	1.37602	0.698401	1	0.980027
TUBB2A	340319	16	0.66631	1.71973	0.698422	1	0.980027
PYGB	340319	793	-0.0945047	0.244045	0.698576	1	0.980027
HTR2B	340319	76	-0.305442	0.789292	0.698769	1	0.980027
TBCD	340319	41	0.415618	1.0742	0.698823	1	0.980027
RABGAP1L	340319	159	0.211109	0.545732	0.698877	1	0.980027
OCLN	340319	10	0.841441	2.17522	0.698882	1	0.980027
DNAJC6	340319	81	0.295667	0.764551	0.698964	1	0.980027
MRPL27	340319	101	-0.264673	0.684626	0.699056	1	0.980027
C11orf96	340319	14	-0.710013	1.83831	0.699326	1	0.980027
ALB	340319	142	-0.222927	0.577308	0.699387	1	0.980027
MAPK8IP3	340319	146	-0.217548	0.563579	0.699489	1	0.980027
DNTTIP1	340319	69	-0.31955	0.827978	0.699541	1	0.980027
RRP12	340319	202	-0.186755	0.48408	0.699649	1	0.980027
EDF1	340319	32	0.468995	1.21595	0.699717	1	0.980027
FBXW4	340319	28	0.501221	1.29983	0.69979	1	0.980027
DDC	340319	88	-0.282749	0.733323	0.699814	1	0.980027
RAD21	340319	21	0.57872	1.50095	0.699816	1	0.980027
CLDN10	340319	242	0.169433	0.439638	0.699947	1	0.980027
PAAF1	340319	14	-0.708233	1.8383	0.700041	1	0.980027
ATP6V1E1	340319	11	-0.798812	2.07349	0.700052	1	0.980027
BAX	340319	31	0.475861	1.23521	0.700053	1	0.980027
MTIF2	340319	67	-0.32383	0.840609	0.700065	1	0.980027
ACAD11	340319	122	-0.237037	0.615348	0.700084	1	0.980027
PEMT	340319	28	-0.500681	1.29982	0.700096	1	0.980027
TWF1	340319	32	-0.468297	1.21599	0.700151	1	0.980027
B3GAT2	340319	111	0.251431	0.653013	0.700214	1	0.980027
MTHFR	340319	146	0.219255	0.569499	0.700241	1	0.980027
STAM2	340319	50	0.374595	0.97308	0.700269	1	0.980027
SHISAL2B	340319	38	0.42949	1.11591	0.700327	1	0.980027
EPS8L2	340319	221	-0.178112	0.462826	0.700359	1	0.980027
STOX1	340319	39	-0.423845	1.10141	0.700371	1	0.980027
POLRMT	340319	19	-0.60709	1.57773	0.700395	1	0.980027
DCT	340319	77	-0.301581	0.783813	0.700415	1	0.980027
ADGRB1	340319	103	0.260649	0.677804	0.700571	1	0.980027
WDR31	340319	29	0.491019	1.27728	0.700662	1	0.980027
CHI3L2	340319	25	-0.528962	1.37602	0.700671	1	0.980027
WDR82	340319	17	-0.641243	1.66832	0.700708	1	0.980027
ITIH4	340319	13	0.73324	1.90781	0.70073	1	0.980027
SAP18	340319	26	-0.518233	1.34877	0.700811	1	0.980027
NMU	340319	16	0.660164	1.71948	0.701029	1	0.980027
DAO	340319	153	-0.213534	0.556304	0.701094	1	0.980027
C1orf216	340319	24	-0.538858	1.40442	0.701211	1	0.980027
PHKG2	340319	149	-0.216181	0.563566	0.701279	1	0.980027
LAMB3	340319	60	-0.340606	0.888293	0.701394	1	0.980027
CMTM3	340319	12	-0.761213	1.98542	0.701422	1	0.980027
CALCOCO2	340319	12	0.76116	1.98548	0.70145	1	0.980027
UNC45A	340319	1183	0.076685	0.200071	0.701506	1	0.980027
EPB41L3	340319	448	-0.124591	0.325116	0.701556	1	0.980027
MED28	340319	35	0.445512	1.16262	0.701574	1	0.980027
HOXC13	340319	33	-0.458556	1.19744	0.70176	1	0.980027
DPYS	340319	61	0.337259	0.880764	0.701782	1	0.980027
SLC24A4	340319	49	0.376147	0.982613	0.701866	1	0.980027
RAB18	340319	11	-0.793777	2.07377	0.70189	1	0.980027
HSD17B4	340319	264	-0.162073	0.423609	0.702016	1	0.980027
RPS14	340319	12	-0.759487	1.98567	0.702103	1	0.980027
PARG	340319	34	0.450982	1.17961	0.702229	1	0.980027
CEP57L1	340319	35	0.444158	1.16279	0.702478	1	0.980027
FBXO32	340319	41	0.410137	1.07421	0.702607	1	0.980027
MEIOB	340319	172	-0.200127	0.52456	0.702822	1	0.980027
CCDC58	340319	12	0.757537	1.98564	0.702827	1	0.980027
PFDN4	340319	25	0.524687	1.37545	0.702857	1	0.980027
PSMB6	340319	22	0.559381	1.4664	0.702858	1	0.980027
TYMS	340319	74	0.304976	0.799533	0.702875	1	0.980027
KCNH2	340319	362	0.13786	0.361735	0.703123	1	0.980027
NELFE	340319	76	0.300681	0.789137	0.703185	1	0.980027
MYO1E	340319	297	0.152151	0.399336	0.703196	1	0.980027
FXYD5	340319	17	-0.634868	1.66801	0.70349	1	0.980027
GPR161	340319	23	0.546024	1.4346	0.703492	1	0.980027
EFR3A	340319	331	-0.143899	0.37824	0.703617	1	0.980027
CYB5R3	340319	178	0.196125	0.51563	0.703678	1	0.980027
C16orf78	340319	23	0.545485	1.43413	0.703678	1	0.980027
GLUL	340319	13	-0.725584	1.9082	0.703764	1	0.980027
DUSP7	340319	22	0.557642	1.46655	0.703767	1	0.980027
ANGPT2	340319	30	-0.454953	1.19741	0.703985	1	0.980027
MAP2K6	340319	28	-0.493758	1.29983	0.704047	1	0.980027
UGP2	340319	75	0.301807	0.794523	0.70405	1	0.980027
PTPRS	340319	410	0.129087	0.339842	0.704063	1	0.980027
CLP1	340319	36	-0.435448	1.14643	0.704072	1	0.980027
ABCA5	340319	130	0.229122	0.603355	0.704134	1	0.980027
OXSR1	340319	73	0.305718	0.80518	0.704176	1	0.980027
SKAP1	340319	27	0.502529	1.32367	0.704206	1	0.980027
SSPN	340319	17	0.633065	1.66828	0.704339	1	0.980092
TTC17	340319	168	0.201301	0.530796	0.704507	1	0.980096
LIMCH1	340319	490	0.117879	0.310941	0.704609	1	0.980096
FOXA2	340319	30	0.475909	1.25562	0.704671	1	0.980096
RASSF7	340319	74	0.297022	0.78393	0.704771	1	0.980096
LAMA4	340319	153	0.210716	0.556246	0.704823	1	0.980096
PEX5	340319	259	0.161856	0.427574	0.705027	1	0.980096
ARHGEF19	340319	82	0.287365	0.759845	0.705291	1	0.980096
RABEP1	340319	113	0.244622	0.647243	0.705472	1	0.980096
CTNNB1	340319	53	-0.357062	0.94492	0.705523	1	0.980096
PRRG4	340319	14	-0.6945	1.83826	0.705578	1	0.980096
CTSB	340319	71	0.308322	0.81635	0.705666	1	0.980096
VDAC1	340319	32	-0.459117	1.21603	0.705762	1	0.980096
C2CD4D	340319	26	-0.509098	1.34935	0.705957	1	0.980096
KLHL20	340319	60	-0.334959	0.888271	0.706106	1	0.980096
CCPG1	340319	10	-0.819855	2.17485	0.706196	1	0.980096
TUBD1	340319	55	-0.349584	0.927511	0.706244	1	0.980096
ZFYVE1	340319	41	-0.404263	1.07417	0.706659	1	0.980096
CH25H	340319	46	-0.381429	1.01416	0.706842	1	0.980096
IFT27	340319	28	-0.488755	1.29964	0.706866	1	0.980096
SHCBP1L	340319	14	-0.691204	1.83872	0.70698	1	0.980096
C16orf70	340319	40	-0.408809	1.08753	0.706988	1	0.980096
SRGAP1	340319	637	-0.102043	0.271531	0.707061	1	0.980096
ZDHHC23	340319	71	-0.306809	0.816429	0.707071	1	0.980096
NRIP2	340319	58	0.339257	0.903326	0.707241	1	0.980096
NSUN6	340319	75	-0.298199	0.794288	0.707342	1	0.980096
SLC25A17	340319	98	0.260782	0.694782	0.707405	1	0.980096
ASCC3	340319	293	-0.150887	0.402028	0.707427	1	0.980096
MAML1	340319	34	-0.442578	1.17974	0.707549	1	0.980096
HECTD3	340319	155	0.207358	0.552746	0.707555	1	0.980096
ACSM5	340319	55	0.347905	0.927445	0.70757	1	0.980096
TXNDC12	340319	53	-0.354512	0.945108	0.707585	1	0.980096
STPG2	340319	20	-0.576366	1.53802	0.70785	1	0.980096
COL4A3	340319	102	-0.255241	0.681319	0.707937	1	0.980096
UCP2	340319	89	0.273138	0.729212	0.707984	1	0.980096
POU4F1	340319	17	0.624563	1.66803	0.708084	1	0.980096
WBP4	340319	80	-0.287857	0.768987	0.708157	1	0.980096
ETV3	340319	21	-0.561746	1.50135	0.708286	1	0.980096
ATXN7	340319	55	-0.346973	0.927604	0.708365	1	0.980096
CACNG2	340319	18	0.60599	1.62114	0.70855	1	0.980096
AK3	340319	283	0.152892	0.40905	0.708573	1	0.980096
EZR	340319	186	0.187001	0.500488	0.708675	1	0.980096
NBAS	340319	212	0.176612	0.472685	0.708676	1	0.980096
PRODH2	340319	20	-0.574406	1.53783	0.708764	1	0.980096
ANTXR2	340319	94	-0.264944	0.7095	0.708833	1	0.980096
ABCA9	340319	409	-0.126779	0.340363	0.709535	1	0.980096
SNIP1	340319	29	0.475719	1.27763	0.709636	1	0.980096
CD3EAP	340319	17	0.620946	1.66795	0.709684	1	0.980096
ATP2A3	340319	179	-0.191398	0.514205	0.709729	1	0.980096
LRMP	340319	95	0.2627	0.705814	0.709749	1	0.980096
RABEP2	340319	98	-0.25856	0.694858	0.709815	1	0.980096
MYOD1	340319	100	-0.255911	0.687931	0.709892	1	0.980096
FHOD3	340319	494	-0.115183	0.30964	0.7099	1	0.980096
TMEM14C	340319	18	-0.602987	1.62137	0.709967	1	0.980096
WDR86	340319	51	-0.358092	0.963241	0.710074	1	0.980096
PTCHD4	340319	36	0.426209	1.14653	0.710089	1	0.980096
KCNK4	340319	34	0.420344	1.13081	0.710101	1	0.980096
SLC6A2	340319	93	-0.265004	0.713276	0.710242	1	0.980096
PKP3	340319	114	0.239185	0.644327	0.710476	1	0.980096
SLC24A3	340319	47	0.372178	1.00319	0.710642	1	0.980096
B3GNT9	340319	34	0.437553	1.17963	0.710694	1	0.980096
NINL	340319	46	0.375982	1.01405	0.710806	1	0.980096
KDELR3	340319	32	0.450674	1.21574	0.710862	1	0.980096
SLC11A1	340319	112	-0.240902	0.650208	0.711011	1	0.980096
BTNL2	340319	355	-0.135352	0.365375	0.71105	1	0.980096
CWF19L2	340319	78	-0.288495	0.778898	0.711093	1	0.980096
SDHC	340319	15	-0.657893	1.77639	0.711119	1	0.980096
2021-03-04	340319	33	-0.443536	1.1977	0.711142	1	0.980096
RBM19	340319	237	0.165376	0.446964	0.711383	1	0.980096
GFY	340319	52	0.352581	0.953751	0.711623	1	0.980096
DYNC1LI2	340319	226	-0.1691	0.457656	0.711762	1	0.980096
PDE7B	340319	47	-0.370587	1.00342	0.711888	1	0.980096
ISPD	340319	85	0.275568	0.746201	0.711908	1	0.980096
FOXN3	340319	10	-0.802841	2.17492	0.712027	1	0.980096
TPTE	340319	12	-0.73242	1.98509	0.712157	1	0.980096
ACSL5	340319	70	0.303323	0.822148	0.712173	1	0.980096
OTUD1	340319	94	0.261672	0.70951	0.712272	1	0.980096
RASL11B	340319	15	-0.654932	1.77589	0.712284	1	0.980096
PGAP3	340319	271	-0.154147	0.417982	0.712285	1	0.980096
KLC3	340319	419	0.123978	0.336207	0.71231	1	0.980096
CFAP61	340319	67	-0.309725	0.84024	0.712415	1	0.980096
UNC13D	340319	234	-0.165784	0.449785	0.712437	1	0.980096
TTLL7	340319	65	0.307336	0.834382	0.712621	1	0.980096
KIAA0586	340319	66	-0.311786	0.846696	0.712695	1	0.980096
PTPN3	340319	151	0.206158	0.559853	0.712698	1	0.980096
ASB14	340319	73	-0.296434	0.805166	0.71275	1	0.980096
RPS28	340319	58	-0.332436	0.903062	0.712783	1	0.980096
SLC8A2	340319	26	0.495223	1.34873	0.713488	1	0.980096
ADCY6	340319	153	0.203942	0.556211	0.713871	1	0.980096
TP53BP1	340319	210	-0.173975	0.474732	0.714015	1	0.980096
AP1G1	340319	62	0.320025	0.873549	0.714104	1	0.980096
ZNF827	340319	14	-0.673249	1.83825	0.714182	1	0.980096
KCNE4	340319	25	0.503851	1.37607	0.714252	1	0.980096
INSR	340319	80	-0.28157	0.769043	0.714268	1	0.980096
DOK2	340319	410	-0.124446	0.339961	0.71432	1	0.980096
RER1	340319	19	0.57763	1.57839	0.714393	1	0.980096
TTLL5	340319	198	0.178919	0.488941	0.714416	1	0.980096
MED30	340319	36	-0.419111	1.14639	0.71467	1	0.980096
NFIC	340319	149	-0.205992	0.56351	0.7147	1	0.980096
SLC25A19	340319	33	0.43764	1.19733	0.714729	1	0.980096
RRNAD1	340319	350	-0.13442	0.367942	0.714865	1	0.980096
AGPAT3	340319	93	-0.260535	0.713173	0.714875	1	0.980096
TBC1D14	340319	37	-0.412823	1.13078	0.715054	1	0.980096
EBNA1BP2	340319	84	-0.273883	0.75077	0.715259	1	0.980096
PAQR6	340319	80	-0.280634	0.76928	0.71526	1	0.980096
TLL2	340319	255	0.156274	0.428381	0.715261	1	0.980096
PEX6	340319	162	-0.197155	0.5406	0.715338	1	0.980096
KRTCAP3	340319	57	0.332144	0.911366	0.715525	1	0.980096
LACTBL1	340319	56	-0.334894	0.919483	0.715694	1	0.980096
PPT1	340319	21	-0.54679	1.50133	0.715706	1	0.980096
UBP1	340319	12	0.723138	1.98568	0.715727	1	0.980096
NR2F6	340319	100	-0.250424	0.687806	0.71579	1	0.980096
PTGER4	340319	32	0.442053	1.21603	0.716215	1	0.980096
UHRF2	340319	19	-0.573546	1.57798	0.716256	1	0.980096
OTUD7B	340319	39	0.400124	1.10176	0.716479	1	0.980096
DUSP4	340319	34	0.428263	1.17964	0.716571	1	0.980096
SCNN1D	340319	51	-0.349783	0.96351	0.716583	1	0.980096
COL5A3	340319	213	-0.16989	0.468084	0.716644	1	0.980096
TRIM23	340319	34	-0.428071	1.17972	0.71671	1	0.980096
STK31	340319	46	-0.367905	1.01427	0.716807	1	0.980096
MT3	340319	479	0.113983	0.314251	0.71682	1	0.980096
NEU1	340319	26	0.489263	1.34907	0.716853	1	0.980096
POU6F2	340319	160	-0.197109	0.543935	0.717072	1	0.980096
CERK	340319	24	0.508647	1.4038	0.717101	1	0.980096
GAS7	340319	46	-0.367464	1.01415	0.717101	1	0.980096
FKBP9	340319	366	0.130316	0.359866	0.717261	1	0.980096
ZNRF3	340319	29	0.462389	1.27708	0.717302	1	0.980096
QSER1	340319	35	-0.420671	1.16272	0.717503	1	0.980096
AP1B1	340319	235	0.162334	0.448745	0.717539	1	0.980096
NDUFA10	340319	70	-0.297484	0.822411	0.71756	1	0.980096
IER5	340319	19	0.570864	1.57839	0.717596	1	0.980096
CEL	340319	11	-0.749887	2.07389	0.717663	1	0.980096
KCMF1	340319	24	-0.507767	1.40439	0.717683	1	0.980096
LIMD2	340319	13	0.689442	1.90758	0.717784	1	0.980096
NFKB2	340319	32	-0.439354	1.21589	0.717844	1	0.980096
CHSY1	340319	95	0.25479	0.705731	0.718077	1	0.980096
ABHD2	340319	32	-0.438833	1.2158	0.718143	1	0.980096
NDUFS1	340319	222	0.165591	0.458833	0.718177	1	0.980096
STK11	340319	65	0.30772	0.853079	0.718311	1	0.980096
ZNF652	340319	12	0.71589	1.98552	0.718432	1	0.980096
FADS2	340319	11	-0.747728	2.07389	0.718441	1	0.980096
LIPM	340319	22	0.528715	1.46645	0.718443	1	0.980096
SNPH	340319	58	0.325586	0.903092	0.718456	1	0.980096
ISOC1	340319	13	0.686942	1.90784	0.7188	1	0.980096
CARMIL1	340319	96	0.252763	0.702177	0.718869	1	0.980096
LOXL3	340319	85	-0.268663	0.746363	0.718875	1	0.980096
YTHDF2	340319	16	0.619035	1.72	0.71892	1	0.980096
FABP7	340319	70	0.295867	0.822251	0.718978	1	0.980096
PLEKHG5	340319	60	-0.319356	0.888285	0.719207	1	0.980096
ZBTB32	340319	16	0.618114	1.71928	0.719207	1	0.980096
TRDMT1	340319	30	0.451441	1.25582	0.719237	1	0.980096
APOBEC3F	340319	13	-0.685205	1.90739	0.719418	1	0.980096
ZCCHC2	340319	21	-0.539038	1.50076	0.719463	1	0.980096
ADCK2	340319	249	-0.156616	0.43607	0.719481	1	0.980096
JPH2	340319	83	-0.266315	0.741665	0.719538	1	0.980096
ANKS6	340319	759	-0.0893294	0.24897	0.719748	1	0.980096
GLTPD2	340319	45	-0.367877	1.02539	0.719768	1	0.980096
MYPOP	340319	41	0.385326	1.07407	0.71978	1	0.980096
C4A	340319	62	0.313376	0.873733	0.719847	1	0.980096
TTC13	340319	57	0.326843	0.911345	0.719866	1	0.980096
EXOC4	340319	27	-0.474696	1.32378	0.719902	1	0.980096
TTC37	340319	78	0.279241	0.778937	0.719977	1	0.980096
CENPE	340319	19	0.565643	1.57792	0.719989	1	0.980096
NPC2	340319	11	0.743175	2.07378	0.720068	1	0.980096
TNS4	340319	321	0.137597	0.384073	0.720151	1	0.980096
CACNB2	340319	58	0.323438	0.903183	0.720262	1	0.980096
EDN2	340319	262	0.152196	0.425207	0.720394	1	0.980096
GPR158	340319	181	-0.18298	0.511375	0.720478	1	0.980096
SMOX	340319	30	0.448629	1.2557	0.720888	1	0.980096
DZIP3	340319	23	0.51226	1.43437	0.720993	1	0.980096
CRB1	340319	318	0.137183	0.384179	0.721032	1	0.980096
HJV	340319	85	-0.266507	0.746352	0.721033	1	0.980096
ADGRG1	340319	51	0.343755	0.963153	0.721163	1	0.980096
FSCN1	340319	621	0.0983433	0.275606	0.721223	1	0.980096
TERF2IP	340319	12	0.708344	1.98545	0.721267	1	0.980096
MYO18B	340319	489	0.111023	0.311206	0.72128	1	0.980096
NCAPD3	340319	68	-0.297584	0.834186	0.72129	1	0.980096
PLEKHA2	340319	118	-0.225815	0.633306	0.721418	1	0.980096
CLTA	340319	79	0.275709	0.773934	0.721658	1	0.980096
SF1	340319	16	0.612464	1.71962	0.721719	1	0.980096
FNDC10	340319	26	0.480392	1.34929	0.721816	1	0.980096
TMEM26	340319	12	-0.706704	1.98554	0.721896	1	0.980096
GPR137B	340319	57	0.324321	0.911339	0.721936	1	0.980096
FGF20	340319	121	-0.22251	0.625391	0.721995	1	0.980096
CDON	340319	124	-0.219765	0.617794	0.722047	1	0.980096
COIL	340319	121	0.222448	0.625361	0.722057	1	0.980096
GMDS	340319	52	0.339236	0.954033	0.722155	1	0.980096
ZIC5	340319	155	0.196509	0.552689	0.722176	1	0.980096
SNX16	340319	110	0.233188	0.655906	0.7222	1	0.980096
KRT14	340319	25	-0.488967	1.37565	0.722257	1	0.980096
TCF15	340319	48	-0.352818	0.992675	0.722274	1	0.980096
HDAC10	340319	105	0.238528	0.671214	0.722314	1	0.980096
DEPDC1	340319	106	0.237489	0.668333	0.722331	1	0.980096
COL9A3	340319	90	-0.257542	0.724987	0.722412	1	0.980096
FOXS1	340319	20	0.546087	1.53778	0.722504	1	0.980096
PARP2	340319	171	-0.186806	0.526083	0.722523	1	0.980096
ATP13A5	340319	110	-0.232816	0.655955	0.722645	1	0.980096
AQR	340319	100	-0.244034	0.687843	0.722753	1	0.980096
ATP8A1	340319	170	0.187135	0.527651	0.722847	1	0.980096
ALYREF	340319	12	0.703941	1.98546	0.722929	1	0.980096
MX2	340319	14	0.651462	1.83788	0.722992	1	0.980096
NFIA	340319	47	-0.35557	1.00358	0.723113	1	0.980096
RPS8	340319	717	-0.0496603	0.140223	0.723225	1	0.980096
PTPRE	340319	352	0.129338	0.365241	0.723252	1	0.980096
PDCD6IP	340319	71	0.288978	0.816426	0.723373	1	0.980096
NDUFB3	340319	50	0.344375	0.973047	0.723403	1	0.980096
MGAT5	340319	71	-0.28897	0.816681	0.723463	1	0.980096
TKT	340319	271	-0.14628	0.413469	0.723499	1	0.980096
MOG	340319	39	0.389647	1.10153	0.72354	1	0.980096
PLIN1	340319	41	0.379935	1.07412	0.723552	1	0.980096
RBPJL	340319	186	0.178292	0.504386	0.723727	1	0.980096
RSPH9	340319	21	0.530504	1.50108	0.723778	1	0.980096
ATP1B1	340319	17	0.589578	1.66866	0.723845	1	0.980096
EPHA5	340319	50	-0.343659	0.972752	0.723875	1	0.980096
PCED1A	340319	21	0.529992	1.50076	0.723976	1	0.980096
CPA2	340319	40	0.384017	1.08762	0.724029	1	0.980096
CSTF2T	340319	24	0.495541	1.40398	0.724123	1	0.980096
COX5B	340319	12	0.700649	1.9861	0.724256	1	0.980096
SLC24A1	340319	26	-0.475648	1.34885	0.724364	1	0.980096
MTHFSD	340319	29	0.450127	1.27721	0.724517	1	0.980096
ANKRD52	340319	39	0.387867	1.10151	0.724747	1	0.980096
NR1H3	340319	108	-0.233025	0.66196	0.724821	1	0.980096
SEC24A	340319	196	-0.172913	0.491482	0.724973	1	0.980096
DOCK8	340319	115	-0.222706	0.633294	0.725091	1	0.980096
EMX1	340319	117	-0.223652	0.636231	0.725194	1	0.980096
CHST6	340319	24	-0.493474	1.404	0.72523	1	0.980096
LDB1	340319	18	0.569519	1.62127	0.725378	1	0.980096
KCNN4	340319	93	-0.250521	0.71322	0.725399	1	0.980096
CDC123	340319	55	-0.325695	0.927482	0.725468	1	0.980096
RBM45	340319	58	-0.317079	0.903467	0.72562	1	0.980096
MPL	340319	66	-0.297253	0.846995	0.725626	1	0.980096
TXNDC9	340319	19	-0.553813	1.57845	0.725695	1	0.980096
2021-09-11	340319	43	-0.36801	1.04893	0.725707	1	0.980096
FLNC	340319	355	-0.128117	0.365298	0.7258	1	0.980096
CRIP3	340319	30	0.440427	1.25598	0.72584	1	0.980096
NME5	340319	57	0.319487	0.911173	0.725864	1	0.980096
HSPA14	340319	24	0.492213	1.40405	0.725914	1	0.980096
GLYCTK	340319	134	0.208288	0.594334	0.725996	1	0.980096
PSMA8	340319	40	-0.38091	1.08744	0.726128	1	0.980096
CDK12	340319	60	0.278144	0.794254	0.726193	1	0.980096
TBATA	340319	38	0.390538	1.11579	0.726331	1	0.980096
GABBR2	340319	59	0.313417	0.895535	0.726356	1	0.980096
POLR2A	340319	30	-0.438975	1.25577	0.726665	1	0.980096
RGPD3	340319	42	0.37061	1.06169	0.727033	1	0.980096
FABP4	340319	18	0.565772	1.62127	0.727113	1	0.980096
KLHL21	340319	236	-0.155297	0.445189	0.727214	1	0.980096
POLR3B	340319	177	-0.180341	0.517168	0.727308	1	0.980096
NRXN3	340319	596	-0.0982914	0.281972	0.7274	1	0.980096
BLVRB	340319	70	0.286438	0.822054	0.727508	1	0.980096
COMT	340319	45	0.357028	1.0252	0.727652	1	0.980096
ITGAM	340319	208	-0.166114	0.477019	0.727665	1	0.980096
SHQ1	340319	16	0.598831	1.71966	0.72767	1	0.980096
PSME2	340319	61	-0.306536	0.880696	0.727794	1	0.980096
TTBK2	340319	39	0.383219	1.10132	0.727868	1	0.980096
RELT	340319	43	-0.364949	1.04901	0.727915	1	0.980096
SCG5	340319	94	-0.246723	0.709444	0.728014	1	0.980096
WNT16	340319	44	0.360606	1.03703	0.728043	1	0.980096
LRRK1	340319	293	-0.139773	0.401971	0.728052	1	0.980096
GLI2	340319	431	-0.115305	0.331639	0.728079	1	0.980096
LMCD1	340319	47	-0.348497	1.0034	0.728353	1	0.980096
IFT81	340319	213	-0.163681	0.471452	0.728454	1	0.980096
UROD	340319	43	0.364273	1.04924	0.728457	1	0.980096
TMTC1	340319	86	0.257483	0.741817	0.728518	1	0.980096
GNPAT	340319	32	0.422097	1.21624	0.728553	1	0.980096
SLC25A27	340319	353	0.127192	0.366496	0.728554	1	0.980096
GFRA4	340319	58	0.313358	0.903094	0.728604	1	0.980096
TRIM25	340319	30	-0.435695	1.25586	0.728643	1	0.980096
AMMECR1L	340319	119	0.218796	0.63079	0.728696	1	0.980096
ENPP6	340319	10	0.754343	2.17499	0.728723	1	0.980096
UNC5A	340319	181	-0.177346	0.511411	0.728759	1	0.980096
MICAL1	340319	237	-0.154936	0.446984	0.728873	1	0.980096
DMXL1	340319	116	0.221406	0.638747	0.728873	1	0.980096
MCM5	340319	441	0.113581	0.327708	0.728898	1	0.980096
DEXI	340319	70	-0.284932	0.822122	0.728906	1	0.980096
TMEM266	340319	14	-0.637033	1.8381	0.728913	1	0.980096
SSR2	340319	30	-0.434921	1.25612	0.729163	1	0.980096
COL1A2	340319	743	-0.0871006	0.251605	0.729208	1	0.980096
CD19	340319	25	0.475662	1.37559	0.729502	1	0.980096
RIPOR1	340319	63	0.299621	0.8666	0.729536	1	0.980096
C19orf67	340319	18	-0.560365	1.62093	0.729564	1	0.980096
C4orf54	340319	10	0.751688	2.17503	0.729644	1	0.980096
COPB2	340319	81	-0.264081	0.764369	0.729727	1	0.980096
MYO9B	340319	716	0.0888846	0.257297	0.729753	1	0.980096
IL7	340319	15	0.613368	1.77598	0.729817	1	0.980096
SMC1B	340319	43	-0.362071	1.04875	0.729915	1	0.980096
OGFOD3	340319	33	0.413244	1.19735	0.729995	1	0.980096
BACE2	340319	77	-0.27048	0.783764	0.730016	1	0.980096
SETD5	340319	81	-0.263723	0.764373	0.730081	1	0.980096
GLP1R	340319	116	-0.220372	0.638823	0.730121	1	0.980096
CCKAR	340319	61	-0.303756	0.880712	0.730171	1	0.980096
HACD1	340319	65	-0.294197	0.853166	0.730222	1	0.980096
LRAT	340319	68	0.28739	0.83416	0.730451	1	0.980096
NAV3	340319	388	-0.119848	0.348097	0.730625	1	0.980096
EPHA6	340319	52	0.328384	0.953953	0.73067	1	0.980096
NACC2	340319	31	0.425067	1.23541	0.730793	1	0.980096
GAA	340319	611	-0.0958076	0.278504	0.73084	1	0.980096
GSE1	340319	363	0.124159	0.361167	0.731019	1	0.980096
NGLY1	340319	71	-0.280666	0.816436	0.731019	1	0.980096
SARS	340319	272	0.142666	0.41505	0.731048	1	0.980096
ATP5IF1	340319	47	0.344947	1.0036	0.731064	1	0.980096
TMOD4	340319	75	0.272897	0.794507	0.731238	1	0.980096
ARL14EPL	340319	10	0.747034	2.17515	0.731268	1	0.980096
ACAA2	340319	42	0.364411	1.06121	0.731305	1	0.980096
RAB38	340319	85	-0.255996	0.746158	0.731535	1	0.980096
MPZL2	340319	95	0.242147	0.705812	0.731542	1	0.980096
TSPAN2	340319	118	0.217285	0.633439	0.73158	1	0.980096
TGFB1I1	340319	273	0.142743	0.416434	0.731767	1	0.980096
RHOU	340319	232	0.154877	0.451869	0.731789	1	0.980096
LAMB2	340319	157	0.188156	0.549123	0.731863	1	0.980096
DMAP1	340319	546	-0.100694	0.293873	0.731867	1	0.980096
TUBGCP2	340319	120	0.215174	0.628002	0.731875	1	0.980096
NEFH	340319	89	-0.249785	0.729028	0.731879	1	0.980096
MCOLN1	340319	21	0.514106	1.5007	0.731917	1	0.980096
RALGAPA1	340319	108	0.226694	0.661913	0.731988	1	0.980096
CLIP2	340319	145	0.195662	0.571373	0.732019	1	0.980096
RADIL	340319	63	0.296637	0.86667	0.732146	1	0.980096
NUP35	340319	17	0.571054	1.66867	0.732185	1	0.980096
SCGN	340319	60	-0.303723	0.888167	0.732377	1	0.980096
SMAP1	340319	29	0.436706	1.27739	0.732445	1	0.980096
HSD17B12	340319	52	0.326078	0.953918	0.732479	1	0.980096
FCHO2	340319	52	-0.326088	0.953976	0.732486	1	0.980096
TOP2A	340319	10	-0.743381	2.17498	0.732511	1	0.980096
SLC8A1	340319	18	0.554131	1.62166	0.732573	1	0.980096
ATP5F1A	340319	78	0.265805	0.778759	0.732864	1	0.980096
SHARPIN	340319	15	0.60605	1.77595	0.732913	1	0.980096
TIE1	340319	685	-0.0895672	0.262564	0.733009	1	0.980096
XAB2	340319	695	0.089071	0.261123	0.733023	1	0.980096
IQSEC1	340319	233	0.153739	0.450781	0.733066	1	0.980096
KRT28	340319	21	0.511818	1.50091	0.733101	1	0.980096
KCTD3	340319	27	-0.451401	1.32406	0.733162	1	0.980096
TCHP	340319	19	-0.537985	1.57806	0.733167	1	0.980096
RAB17	340319	30	-0.428233	1.25618	0.733177	1	0.980096
NEU3	340319	78	-0.265385	0.778911	0.73332	1	0.980096
FNDC1	340319	230	0.154497	0.453744	0.733485	1	0.980096
RAB12	340319	13	0.6494	1.90735	0.733501	1	0.980096
ATP5F1D	340319	15	-0.604264	1.77566	0.733628	1	0.980096
TFG	340319	16	-0.584965	1.7197	0.73374	1	0.980096
ECM2	340319	33	0.407218	1.19736	0.733784	1	0.980096
PITX1	340319	186	0.16799	0.493989	0.733805	1	0.980096
ZRANB3	340319	64	0.292259	0.860093	0.734008	1	0.980096
RSPO2	340319	17	0.5668	1.66826	0.734041	1	0.980096
ATP6V1G1	340319	12	-0.674149	1.98556	0.734213	1	0.980096
SYNGR1	340319	97	0.237089	0.69833	0.734227	1	0.980096
RABGGTB	340319	50	-0.330304	0.973017	0.734261	1	0.980096
CSF1R	340319	12	0.673435	1.98567	0.734499	1	0.980096
SPOUT1	340319	171	0.178413	0.526107	0.73452	1	0.980096
KIF13B	340319	270	-0.141982	0.418752	0.734566	1	0.980096
IQCA1	340319	117	-0.215672	0.636165	0.734595	1	0.980096
FGFBP3	340319	540	0.100476	0.296404	0.734623	1	0.980096
SLC9A2	340319	19	-0.534623	1.57841	0.734828	1	0.980096
HOXA13	340319	16	0.582415	1.71962	0.734845	1	0.980096
TMEM87B	340319	218	0.157864	0.466139	0.734863	1	0.980096
CYP4A22	340319	10	0.736665	2.1756	0.734909	1	0.980096
WT1	340319	49	-0.332726	0.982661	0.734914	1	0.980096
RGCC	340319	20	-0.5207	1.53782	0.734914	1	0.980096
LUC7L	340319	154	0.187651	0.554346	0.73498	1	0.980096
RPLP0	340319	61	-0.298095	0.880782	0.735029	1	0.980096
CMTM7	340319	12	-0.671118	1.9857	0.735381	1	0.980451
UBFD1	340319	10	0.734698	2.17488	0.735506	1	0.980494
POU2F3	340319	463	-0.108019	0.319909	0.735623	1	0.980494
KCNJ5	340319	35	0.392481	1.16269	0.735693	1	0.980494
FAAP24	340319	11	-0.699763	2.07352	0.735759	1	0.980494
AP1S1	340319	24	0.473668	1.4041	0.735856	1	0.980509
SCUBE1	340319	358	0.122612	0.363656	0.735994	1	0.980577
HK3	340319	830	-0.0801154	0.237805	0.736196	1	0.980732
GMPPA	340319	37	-0.380606	1.13114	0.736508	1	0.981033
VWA5B1	340319	178	0.173486	0.515858	0.73664	1	0.981094
DOCK3	340319	373	-0.119667	0.356355	0.737015	1	0.981281
ZNF423	340319	94	-0.238243	0.7095	0.73703	1	0.981281
ACTL6B	340319	52	-0.320316	0.953955	0.737039	1	0.981281
CNTN6	340319	203	-0.161956	0.482921	0.737348	1	0.98141
NOL4	340319	53	-0.316371	0.944696	0.737707	1	0.98141
FIBCD1	340319	150	-0.188026	0.561742	0.737837	1	0.98141
PSENEN	340319	19	-0.527923	1.57771	0.737917	1	0.98141
NUAK1	340319	52	0.319138	0.953955	0.737971	1	0.98141
CPA4	340319	160	0.181894	0.543943	0.738078	1	0.98141
USP54	340319	398	0.115308	0.344959	0.738179	1	0.98141
ARHGEF26	340319	165	-0.179012	0.535665	0.738239	1	0.98141
MYO5A	340319	132	-0.20002	0.598731	0.738324	1	0.98141
TTC9	340319	35	0.388024	1.16259	0.738563	1	0.98141
NME4	340319	26	0.450056	1.34894	0.738653	1	0.98141
SYNPO2L	340319	25	0.458714	1.37562	0.738787	1	0.98141
RPL28	340319	13	0.635677	1.90738	0.738929	1	0.98141
CORO1B	340319	129	-0.201824	0.605715	0.738984	1	0.98141
SLC39A10	340319	11	0.691199	2.07445	0.738987	1	0.98141
DHRS2	340319	28	0.432977	1.29982	0.739054	1	0.98141
TRMT10B	340319	30	-0.418154	1.25584	0.739158	1	0.98141
TAF6	340319	18	0.539756	1.62131	0.7392	1	0.98141
DCTPP1	340319	25	0.457939	1.37559	0.739207	1	0.98141
FBXL2	340319	64	-0.286258	0.859904	0.739213	1	0.98141
C9orf16	340319	28	-0.432425	1.29988	0.739387	1	0.98141
ERP44	340319	14	0.611441	1.83825	0.739421	1	0.98141
RWDD4	340319	91	-0.239782	0.721104	0.739496	1	0.98141
AFP	340319	67	0.279353	0.840393	0.739581	1	0.98141
FGD3	340319	42	0.352808	1.06138	0.739583	1	0.98141
PSTPIP1	340319	97	0.232119	0.6984	0.739619	1	0.98141
UPF2	340319	35	-0.386081	1.16262	0.739831	1	0.98141
PROSER1	340319	48	-0.329637	0.992698	0.739843	1	0.98141
MPG	340319	66	0.281103	0.846668	0.739881	1	0.98141
JMY	340319	74	-0.265505	0.799695	0.739884	1	0.98141
RIMS4	340319	12	0.658936	1.98523	0.73995	1	0.98141
CRYM	340319	141	-0.192262	0.579319	0.739983	1	0.98141
TMEM131L	340319	60	0.294331	0.888031	0.740311	1	0.98141
CCL4	340319	11	0.686572	2.07376	0.740588	1	0.98141
EPHB3	340319	283	0.135435	0.409089	0.740595	1	0.98141
C2CD3	340319	45	-0.339216	1.02541	0.740787	1	0.98141
PTK2	340319	106	-0.220881	0.668187	0.740972	1	0.98141
BSDC1	340319	43	0.335279	1.01443	0.741016	1	0.98141
HDC	340319	47	0.331425	1.00326	0.741136	1	0.98141
MCRIP2	340319	69	-0.273464	0.828089	0.741223	1	0.98141
L3MBTL3	340319	79	0.255588	0.774062	0.741256	1	0.98141
EXOSC8	340319	11	0.68404	2.07357	0.741486	1	0.98141
TMED10	340319	564	0.0956072	0.289859	0.741521	1	0.98141
FAM43A	340319	153	0.183436	0.55624	0.741567	1	0.98141
CDK5RAP1	340319	88	0.241715	0.733172	0.741639	1	0.98141
B4GALT3	340319	48	-0.327032	0.993086	0.741922	1	0.98141
ZNF541	340319	46	0.333818	1.01402	0.742004	1	0.98141
EFCAB5	340319	21	0.494093	1.50092	0.742009	1	0.98141
ABHD5	340319	18	-0.533584	1.62133	0.742079	1	0.98141
NUP58	340319	30	-0.413229	1.25563	0.74208	1	0.98141
SERGEF	340319	157	0.180634	0.549066	0.742167	1	0.98141
C11orf91	340319	47	0.330077	1.00339	0.742183	1	0.98141
ITSN2	340319	258	0.140096	0.426029	0.742275	1	0.98141
LETMD1	340319	24	-0.461438	1.40413	0.742436	1	0.98141
ZDHHC2	340319	215	-0.154203	0.469286	0.742466	1	0.98141
TAC1	340319	10	0.714561	2.17515	0.742526	1	0.98141
PEG3	340319	15	0.582935	1.77573	0.742701	1	0.98141
HSP90B1	340319	281	-0.134752	0.410506	0.742717	1	0.98141
TBKBP1	340319	89	-0.239331	0.729138	0.742731	1	0.98141
RPL27A	340319	18	-0.531618	1.62125	0.742983	1	0.98141
PSMD11	340319	44	0.33976	1.03698	0.743181	1	0.98141
TEX9	340319	31	-0.404709	1.23529	0.743197	1	0.98141
CALHM1	340319	25	0.450637	1.37562	0.743224	1	0.98141
FBXL14	340319	13	-0.624933	1.90776	0.743234	1	0.98141
CDK5RAP2	340319	304	-0.129279	0.3947	0.743261	1	0.98141
ZSWIM6	340319	398	-0.112954	0.344998	0.743361	1	0.98141
PDE1A	340319	64	-0.281557	0.860075	0.743394	1	0.98141
PCF11	340319	13	-0.62425	1.90766	0.743492	1	0.98141
TNFAIP1	340319	39	0.360315	1.10141	0.743563	1	0.98141
MCRS1	340319	64	-0.281292	0.859874	0.743569	1	0.98141
MRPS10	340319	106	-0.218419	0.66823	0.743773	1	0.98141
BRCA1	340319	14	-0.600597	1.8382	0.743871	1	0.98141
L3MBTL4	340319	12	-0.648203	1.98529	0.744044	1	0.98141
FOXI2	340319	20	-0.501973	1.53797	0.744131	1	0.98141
DCLRE1C	340319	105	0.219103	0.671313	0.744137	1	0.98141
TRAF4	340319	72	0.264513	0.810636	0.744195	1	0.98141
DRGX	340319	43	-0.342213	1.04892	0.744234	1	0.98141
NHSL1	340319	92	-0.233924	0.71731	0.74434	1	0.98141
EPB41L2	340319	274	-0.135571	0.415731	0.744347	1	0.98141
ASXL1	340319	26	-0.439701	1.34875	0.744419	1	0.98141
PON1	340319	50	-0.317134	0.972843	0.744435	1	0.98141
MAP3K7	340319	52	0.310834	0.954009	0.744562	1	0.98141
TNNT3	340319	82	0.247406	0.759658	0.744667	1	0.98141
TPM3	340319	32	-0.395808	1.21626	0.744855	1	0.98141
ERG28	340319	24	0.45662	1.40398	0.745005	1	0.98141
FBXL5	340319	24	-0.456607	1.40397	0.745011	1	0.98141
STXBP3	340319	25	0.447439	1.376	0.745049	1	0.98141
NUCB1	340319	294	-0.130438	0.40126	0.745128	1	0.98141
NELL2	340319	441	-0.106551	0.327789	0.745137	1	0.98141
HELT	340319	12	0.645352	1.98548	0.745154	1	0.98141
DAB1	340319	14	-0.597636	1.83873	0.745161	1	0.98141
CSE1L	340319	90	-0.235507	0.724993	0.745302	1	0.98141
RBM11	340319	10	-0.706366	2.17457	0.74531	1	0.98141
EME2	340319	36	-0.372333	1.14632	0.745326	1	0.98141
FGFR1OP2	340319	36	0.372385	1.14652	0.745336	1	0.98141
NELFB	340319	112	-0.208223	0.641489	0.745489	1	0.981439
NRP1	340319	119	-0.204656	0.630609	0.745531	1	0.981439
ABHD17A	340319	125	0.199521	0.615209	0.7457	1	0.981534
EMC1	340319	496	0.100229	0.309144	0.745776	1	0.981534
RHO	340319	22	-0.475076	1.46653	0.74598	1	0.981688
EIF4A1	340319	20	-0.497574	1.53798	0.746298	1	0.981994
LPO	340319	242	0.143025	0.442309	0.746422	1	0.982044
DNER	340319	36	-0.370298	1.14672	0.746757	1	0.982371
TG	340319	937	0.0724474	0.224684	0.747119	1	0.982397
PALLD	340319	340	0.120307	0.373198	0.747175	1	0.982397
DDI2	340319	11	-0.668617	2.07437	0.747209	1	0.982397
MRPL14	340319	54	0.301692	0.936156	0.747251	1	0.982397
LDHA	340319	108	0.213293	0.661967	0.747294	1	0.982397
CYP26A1	340319	188	0.161657	0.501765	0.74732	1	0.982397
CRTAM	340319	10	0.700593	2.17512	0.747382	1	0.982397
FFAR4	340319	12	-0.638763	1.98558	0.747679	1	0.982645
CTPS1	340319	23	-0.461384	1.43458	0.747743	1	0.982645
PRPF8	340319	98	-0.21998	0.684459	0.747913	1	0.982754
TRMT9B	340319	16	0.55083	1.71954	0.748714	1	0.983651
PDE12	340319	17	-0.533885	1.66834	0.748961	1	0.983651
CD96	340319	64	0.275121	0.859896	0.749009	1	0.983651
MED17	340319	12	0.635215	1.98565	0.749042	1	0.983651
CDC20B	340319	58	-0.288932	0.903273	0.749065	1	0.983651
HOPX	340319	26	0.431314	1.34894	0.749163	1	0.983651
BCAN	340319	178	0.164812	0.515798	0.749326	1	0.983651
JUND	340319	32	-0.388222	1.21575	0.749478	1	0.983651
DUSP19	340319	43	0.334825	1.04926	0.749646	1	0.983651
PRKAG2	340319	39	0.351494	1.10151	0.749649	1	0.983651
ZMYND15	340319	26	-0.430369	1.34892	0.749691	1	0.983651
CBR3	340319	24	0.447547	1.40374	0.749859	1	0.983651
FAM71F1	340319	12	0.63298	1.98562	0.749891	1	0.983651
FAM221A	340319	36	0.365312	1.14651	0.750007	1	0.983651
ZCCHC9	340319	18	-0.516396	1.62129	0.750099	1	0.983651
HMX3	340319	103	-0.215877	0.677866	0.750132	1	0.983651
TOGARAM1	340319	158	0.174148	0.547295	0.750335	1	0.983651
FSD1	340319	81	-0.243015	0.764222	0.750493	1	0.983651
FIGNL1	340319	83	0.240107	0.755145	0.750514	1	0.983651
TEX26	340319	74	-0.254087	0.799536	0.750643	1	0.983651
CACNA1S	340319	1021	-0.068529	0.215643	0.750646	1	0.983651
GMPS	340319	64	0.273242	0.859965	0.750685	1	0.983651
ATP11A	340319	42	-0.337128	1.06123	0.75073	1	0.983651
CACNG7	340319	77	0.248992	0.783856	0.75075	1	0.983651
AGO4	340319	29	-0.405586	1.2776	0.750895	1	0.983651
RYR3	340319	899	0.0726617	0.22892	0.750932	1	0.983651
RGS7BP	340319	58	-0.286662	0.903295	0.750977	1	0.983651
RASAL2	340319	457	-0.10218	0.322053	0.751033	1	0.983651
FKBP4	340319	121	0.198358	0.625434	0.751128	1	0.983651
ZC3H14	340319	47	-0.317859	1.00327	0.751379	1	0.983651
WDR78	340319	200	-0.154168	0.486685	0.751417	1	0.983651
AIP	340319	106	-0.208628	0.658986	0.751556	1	0.983651
DRD4	340319	176	0.164161	0.518614	0.751595	1	0.983651
ATP5PD	340319	12	0.628329	1.98552	0.751657	1	0.983651
SELENOI	340319	18	-0.513097	1.62166	0.751697	1	0.983651
UBE3C	340319	99	-0.218522	0.691426	0.751968	1	0.983651
CERS3	340319	50	0.307262	0.9727	0.75209	1	0.983651
RANBP2	340319	49	-0.310346	0.982949	0.752208	1	0.983651
MSI1	340319	23	-0.452519	1.43431	0.752386	1	0.983651
TWIST2	340319	50	0.30698	0.973077	0.752402	1	0.983651
TTF2	340319	224	-0.145066	0.459858	0.752414	1	0.983651
SLC16A11	340319	12	0.626169	1.98552	0.752483	1	0.983651
OTUD3	340319	40	0.342983	1.08791	0.752559	1	0.983651
N4BP3	340319	115	0.202232	0.641583	0.752604	1	0.983651
GALK1	340319	75	0.250362	0.794314	0.752616	1	0.983651
PNKP	340319	36	0.361068	1.14621	0.752755	1	0.983651
MGST3	340319	95	-0.22238	0.705965	0.75276	1	0.983651
DNAJC27	340319	30	-0.395452	1.25616	0.752906	1	0.983651
MFSD10	340319	47	-0.315684	1.0033	0.753032	1	0.983651
MYO7A	340319	1308	-0.059879	0.19033	0.753061	1	0.983651
SRRM4	340319	67	0.264299	0.84044	0.753159	1	0.983651
RRH	340319	16	-0.540126	1.71951	0.753432	1	0.983651
C15orf41	340319	80	0.241536	0.769013	0.753456	1	0.983651
SH3BP4	340319	24	-0.440951	1.40443	0.753543	1	0.983651
SMARCA4	340319	75	-0.249295	0.794174	0.753593	1	0.983651
ELOA	340319	17	-0.523672	1.66866	0.753652	1	0.983651
ITGA7	340319	248	0.136958	0.436938	0.753939	1	0.983651
CLN6	340319	93	-0.223483	0.713257	0.754032	1	0.983651
TLCD1	340319	23	0.449166	1.43414	0.754132	1	0.983651
PDCD7	340319	42	-0.332298	1.06129	0.754199	1	0.983651
MALSU1	340319	12	-0.621186	1.98564	0.754404	1	0.983651
FCHSD2	340319	42	0.331896	1.06139	0.754508	1	0.983651
SPP1	340319	27	-0.413645	1.32372	0.754671	1	0.983651
RGS1	340319	120	0.196269	0.628153	0.754696	1	0.983651
RFX7	340319	72	0.253192	0.810617	0.754779	1	0.983651
CIAPIN1	340319	97	0.217995	0.698415	0.754943	1	0.983651
RMI2	340319	17	0.520649	1.66809	0.754947	1	0.983651
KIAA1549	340319	305	0.122956	0.394044	0.755014	1	0.983651
USP48	340319	40	-0.339231	1.08785	0.755165	1	0.983651
PARD3B	340319	492	-0.0967896	0.310425	0.755195	1	0.983651
ATP10A	340319	217	0.145539	0.467025	0.755321	1	0.983651
ITGA1	340319	574	0.0895142	0.287435	0.755478	1	0.983651
B4GALNT1	340319	381	-0.10971	0.352596	0.755686	1	0.983651
DNAJC30	340319	146	-0.17714	0.569407	0.755728	1	0.983651
PKD2	340319	29	-0.397313	1.27722	0.755743	1	0.983651
PHETA1	340319	35	0.361642	1.16272	0.755778	1	0.983651
NOX4	340319	18	0.504189	1.62125	0.755811	1	0.983651
LARGE2	340319	118	0.196892	0.633301	0.755879	1	0.983651
PIDD1	340319	65	0.26518	0.853228	0.755956	1	0.983651
APCDD1	340319	101	-0.212674	0.684368	0.755984	1	0.983651
NAV1	340319	176	-0.159758	0.514366	0.756111	1	0.983651
TRIM54	340319	79	-0.240315	0.774163	0.756243	1	0.983651
SMAP2	340319	24	-0.435809	1.4044	0.75632	1	0.983651
C9orf85	340319	10	-0.674806	2.1751	0.756378	1	0.983651
PRPF40B	340319	199	0.150154	0.484102	0.756432	1	0.983651
ANGPT1	340319	13	0.591691	1.90771	0.756442	1	0.983651
TFCP2	340319	25	-0.426482	1.37575	0.756561	1	0.983651
SLC9C2	340319	66	0.262553	0.846952	0.756563	1	0.983651
SETD4	340319	94	-0.219887	0.709367	0.756579	1	0.983651
URB2	340319	11	-0.642638	2.07436	0.756713	1	0.983651
C16orf58	340319	590	-0.0877584	0.283394	0.756813	1	0.983651
FSTL4	340319	27	0.409893	1.32383	0.756845	1	0.983651
TMEM150A	340319	10	0.673516	2.17566	0.756889	1	0.983651
PCDHGA8	340319	38	-0.345409	1.11589	0.756913	1	0.983651
LIX1	340319	13	-0.590238	1.9078	0.757032	1	0.983651
SLA	340319	39	0.340639	1.10142	0.757114	1	0.983651
RAB8A	340319	64	-0.265849	0.859711	0.757146	1	0.983651
ATP7B	340319	81	-0.236268	0.764213	0.757196	1	0.983651
ACYP2	340319	29	-0.394967	1.27764	0.757217	1	0.983651
LMO3	340319	17	-0.515486	1.66832	0.757333	1	0.983651
PIGQ	340319	66	-0.261602	0.846717	0.757352	1	0.983651
KCTD20	340319	74	-0.246973	0.799768	0.757469	1	0.983651
AAK1	340319	39	-0.340175	1.10176	0.757506	1	0.983651
CLIC6	340319	489	-0.0960374	0.311217	0.757636	1	0.983707
PDCL	340319	27	0.408184	1.32373	0.757809	1	0.98382
PTGER3	340319	39	0.339211	1.10172	0.758164	1	0.984168
CDC26	340319	50	-0.299035	0.972791	0.75854	1	0.984365
JDP2	340319	26	-0.414533	1.34894	0.758614	1	0.984365
CELF1	340319	29	-0.392487	1.2773	0.758631	1	0.984365
YOD1	340319	17	0.512471	1.66865	0.758755	1	0.984365
GDF11	340319	31	-0.379209	1.23548	0.758895	1	0.984365
KDM2B	340319	77	0.166394	0.54214	0.758904	1	0.984365
SOX18	340319	64	-0.263844	0.859715	0.758922	1	0.984365
FMN1	340319	84	-0.230128	0.750479	0.759116	1	0.984471
KLF15	340319	83	-0.213039	0.694928	0.759177	1	0.984471
PTRH2	340319	25	0.421169	1.37568	0.759488	1	0.984626
UQCRQ	340319	14	0.562406	1.83838	0.759662	1	0.984626
REEP4	340319	53	-0.288999	0.944887	0.759715	1	0.984626
COL4A1	340319	86	-0.226763	0.741701	0.759807	1	0.984626
SMC3	340319	30	-0.383881	1.25577	0.759838	1	0.984626
PDE6A	340319	371	-0.109222	0.357345	0.759871	1	0.984626
MAPK3	340319	97	0.213449	0.698438	0.759903	1	0.984626
TTC16	340319	53	0.28827	0.944843	0.760291	1	0.984891
ADAM23	340319	82	0.231707	0.75987	0.760419	1	0.984891
MEX3B	340319	56	0.280184	0.919146	0.760496	1	0.984891
FZD5	340319	208	0.145378	0.477191	0.760631	1	0.984891
NCKIPSD	340319	112	-0.197981	0.650071	0.760707	1	0.984891
TXLNA	340319	132	-0.182436	0.599037	0.76071	1	0.984891
PTH2R	340319	65	0.259706	0.853457	0.760901	1	0.984891
C1orf146	340319	15	0.540285	1.77643	0.761021	1	0.984891
KIRREL1	340319	210	-0.142379	0.468264	0.761084	1	0.984891
SLC39A9	340319	19	-0.479578	1.57788	0.761175	1	0.984891
MIER1	340319	27	-0.402309	1.32409	0.761251	1	0.984891
TUFT1	340319	41	-0.326451	1.0745	0.761267	1	0.984891
WDR64	340319	38	-0.339016	1.11615	0.761329	1	0.984891
LRRC63	340319	11	-0.629653	2.07363	0.761396	1	0.984891
TCF7L1	340319	154	-0.168385	0.554566	0.761407	1	0.984891
SLCO2A1	340319	151	-0.169851	0.559911	0.76162	1	0.985055
NDRG3	340319	66	-0.256655	0.846558	0.761757	1	0.98507
ATP6V0D2	340319	82	0.230254	0.759639	0.761807	1	0.98507
MFSD2B	340319	29	0.387123	1.27764	0.761891	1	0.98507
TMEM106B	340319	10	0.658359	2.17517	0.762142	1	0.985282
TOX4	340319	10	-0.657935	2.17491	0.762263	1	0.985326
CCND1	340319	80	0.228117	0.755086	0.76257	1	0.98548
MAPK1	340319	36	0.346008	1.1462	0.762749	1	0.98548
PTPRQ	340319	226	-0.138019	0.457737	0.763015	1	0.98548
MAPKAP1	340319	33	-0.360974	1.19742	0.763064	1	0.98548
SIGMAR1	340319	163	0.162486	0.539188	0.763146	1	0.98548
PAX4	340319	33	-0.360689	1.19745	0.763252	1	0.98548
MRPL19	340319	130	0.181762	0.603513	0.763283	1	0.98548
NFE2L1	340319	124	0.185984	0.617798	0.763382	1	0.98548
GIGYF1	340319	90	-0.214746	0.713362	0.763389	1	0.98548
AP2B1	340319	27	0.398416	1.3237	0.763425	1	0.98548
CCNG1	340319	21	0.451747	1.50105	0.76345	1	0.98548
PPIL4	340319	83	0.227226	0.755111	0.763477	1	0.98548
DENND6B	340319	760	0.0751495	0.249768	0.763509	1	0.98548
DNAJB6	340319	22	-0.440982	1.46654	0.763647	1	0.98553
SFMBT2	340319	30	-0.377467	1.25575	0.763726	1	0.98553
GNB4	340319	73	-0.241938	0.805156	0.763807	1	0.98553
PER3	340319	53	-0.283877	0.945093	0.763896	1	0.985532
ZGPAT	340319	11	0.622092	2.07354	0.764166	1	0.985606
FZD7	340319	166	-0.16024	0.534123	0.764173	1	0.985606
MGAT5B	340319	166	-0.160161	0.533978	0.764224	1	0.985606
ACE	340319	454	0.0968547	0.323022	0.7643	1	0.985606
PES1	340319	169	0.158435	0.529119	0.764611	1	0.985873
YTHDC1	340319	72	-0.242639	0.810703	0.764715	1	0.985873
SCAP	340319	108	0.198032	0.661991	0.764829	1	0.985873
NR4A2	340319	18	-0.485018	1.62168	0.764876	1	0.985873
ATXN10	340319	69	-0.247562	0.827965	0.76494	1	0.985873
SCAND1	340319	40	-0.324729	1.08742	0.765229	1	0.985945
IDNK	340319	10	-0.649498	2.17504	0.765234	1	0.985945
CCT3	340319	62	-0.260585	0.873821	0.765541	1	0.985945
FAM129B	340319	203	0.141902	0.475902	0.76557	1	0.985945
PSD4	340319	291	-0.12024	0.403487	0.765701	1	0.985945
PPM1E	340319	10	-0.648116	2.17493	0.765708	1	0.985945
TDO2	340319	34	-0.351519	1.17962	0.765709	1	0.985945
GRM4	340319	129	0.180516	0.606027	0.765804	1	0.985945
EPHA4	340319	104	-0.200697	0.674757	0.766134	1	0.985945
HLX	340319	41	-0.319371	1.07451	0.766295	1	0.985945
VPS45	340319	40	-0.323228	1.08785	0.76637	1	0.985945
NFASC	340319	182	0.151561	0.510105	0.766376	1	0.985945
PSEN1	340319	23	0.425769	1.43412	0.766555	1	0.985945
BVES	340319	90	0.215276	0.725181	0.766575	1	0.985945
TIA1	340319	28	0.385982	1.30024	0.766577	1	0.985945
ARHGAP33	340319	28	-0.385695	1.29966	0.766645	1	0.985945
LOXL4	340319	327	0.112914	0.380537	0.766678	1	0.985945
MMP28	340319	81	-0.226739	0.764306	0.766726	1	0.985945
RXRB	340319	23	0.425443	1.43436	0.766765	1	0.985945
PMVK	340319	29	0.378663	1.27764	0.766943	1	0.985945
FZD9	340319	26	-0.399403	1.34901	0.767176	1	0.985945
LHX8	340319	10	0.644001	2.17558	0.76722	1	0.985945
QRSL1	340319	121	-0.185075	0.625458	0.767305	1	0.985945
GGNBP2	340319	33	-0.354262	1.19732	0.767322	1	0.985945
FOXRED1	340319	124	-0.182506	0.617818	0.767685	1	0.985945
AMACR	340319	36	0.338543	1.14647	0.767771	1	0.985945
GATA2	340319	202	0.142955	0.484121	0.767774	1	0.985945
SLC7A14	340319	15	-0.52432	1.77608	0.767832	1	0.985945
PLPPR1	340319	36	0.338405	1.1464	0.767849	1	0.985945
MAP3K11	340319	45	-0.30261	1.02542	0.767912	1	0.985945
SFMBT1	340319	93	-0.210479	0.713372	0.767957	1	0.985945
ALG6	340319	53	0.278818	0.945113	0.767987	1	0.985945
HNRNPH3	340319	16	0.507219	1.71947	0.768005	1	0.985945
KIFC2	340319	65	-0.251517	0.853197	0.768152	1	0.985945
MRPL44	340319	64	-0.253533	0.860126	0.768176	1	0.985945
STRN	340319	79	0.228186	0.774142	0.768177	1	0.985945
TXNDC16	340319	21	-0.44235	1.50089	0.768205	1	0.985945
NASP	340319	13	0.562002	1.90812	0.768352	1	0.985992
TMEM8A	340319	151	0.16482	0.559827	0.768443	1	0.985992
FUBP1	340319	21	-0.441898	1.50134	0.768501	1	0.985992
ZAR1	340319	54	-0.275303	0.936024	0.768667	1	0.986017
SMURF2	340319	235	-0.131993	0.448829	0.768695	1	0.986017
C11orf68	340319	35	0.341581	1.16269	0.768922	1	0.986197
OPA1	340319	237	0.131196	0.446967	0.769122	1	0.986247
SEL1L2	340319	12	0.582681	1.98523	0.769134	1	0.986247
FHL2	340319	514	-0.0889928	0.303702	0.769502	1	0.986607
HSPA2	340319	136	0.172651	0.589874	0.769758	1	0.986643
BRD9	340319	38	0.326543	1.1159	0.769808	1	0.986643
MAML3	340319	45	0.299978	1.02537	0.769861	1	0.986643
CCNJL	340319	58	-0.264066	0.903273	0.770024	1	0.986643
TMEM219	340319	14	-0.536925	1.83822	0.770219	1	0.986643
SLC26A10	340319	37	-0.330201	1.13086	0.770294	1	0.986643
SFXN2	340319	210	0.138609	0.474855	0.770365	1	0.986643
GSR	340319	90	-0.211663	0.725129	0.770365	1	0.986643
CHAF1A	340319	29	0.372612	1.27707	0.770462	1	0.986643
P2RX1	340319	342	-0.108569	0.372142	0.770486	1	0.986643
DBX1	340319	18	0.472306	1.62122	0.7708	1	0.986643
RNF181	340319	11	-0.603538	2.07442	0.771095	1	0.986643
UTP6	340319	37	0.328985	1.13077	0.771098	1	0.986643
HIF3A	340319	129	0.176145	0.605589	0.771155	1	0.986643
SLC25A23	340319	130	0.17545	0.603361	0.771214	1	0.986643
BABAM1	340319	366	-0.104549	0.359725	0.77133	1	0.986643
MST1	340319	167	-0.154723	0.532403	0.771349	1	0.986643
LSS	340319	668	-0.0773942	0.266333	0.771363	1	0.986643
UPP1	340319	62	0.253654	0.873705	0.771572	1	0.986643
PUS3	340319	18	0.470584	1.62123	0.771615	1	0.986643
PFKM	340319	198	-0.141918	0.488995	0.771645	1	0.986643
SETD7	340319	108	0.191929	0.661939	0.771854	1	0.986643
MFSD4A	340319	36	-0.332446	1.14672	0.771885	1	0.986643
PTPRK	340319	133	-0.172934	0.596582	0.771912	1	0.986643
SLX4	340319	21	0.434387	1.50085	0.772254	1	0.986643
ARPP21	340319	223	0.133343	0.460798	0.772296	1	0.986643
VRK1	340319	80	0.222503	0.769064	0.772339	1	0.986643
TUBGCP3	340319	40	-0.314251	1.08744	0.772594	1	0.986643
PTGFRN	340319	98	-0.200703	0.695072	0.772771	1	0.986643
C8orf82	340319	53	-0.272775	0.944935	0.772834	1	0.986643
HERC6	340319	25	0.396464	1.37559	0.773184	1	0.986643
PM20D2	340319	101	-0.197278	0.684566	0.77321	1	0.986643
SPPL2B	340319	21	-0.43231	1.50072	0.773294	1	0.986643
ZNF586	340319	10	-0.626303	2.17471	0.773352	1	0.986643
PROX1	340319	12	0.571797	1.98608	0.773422	1	0.986643
RFX4	340319	37	0.325584	1.13089	0.773423	1	0.986643
BTAF1	340319	147	0.163224	0.567391	0.773596	1	0.986643
TPGS1	340319	15	0.509843	1.77569	0.774017	1	0.986643
EIF2AK3	340319	45	0.294496	1.02568	0.774019	1	0.986643
OBSCN	340319	1109	-0.0593993	0.20693	0.774074	1	0.986643
PTTG1IP	340319	61	0.252742	0.880542	0.77409	1	0.986643
AMOTL1	340319	134	-0.170474	0.594311	0.774232	1	0.986643
TTC3	340319	84	-0.215197	0.750432	0.774293	1	0.986643
ZBTB47	340319	41	0.307975	1.07433	0.774368	1	0.986643
PGPEP1	340319	23	-0.410975	1.43403	0.774428	1	0.986643
ASH1L	340319	89	0.208846	0.729343	0.774612	1	0.986643
ESCO2	340319	30	-0.35942	1.25583	0.774725	1	0.986643
AGMAT	340319	90	0.207543	0.725294	0.774764	1	0.986643
GPX1	340319	90	-0.207431	0.725179	0.774847	1	0.986643
POR	340319	1004	0.0621855	0.217408	0.774854	1	0.986643
ACOT12	340319	41	-0.307228	1.07429	0.774892	1	0.986643
ZNHIT6	340319	27	-0.378482	1.32411	0.775001	1	0.986643
SMURF1	340319	104	-0.192731	0.674588	0.775106	1	0.986643
ARHGEF7	340319	16	-0.490542	1.71933	0.775407	1	0.986643
PTP4A3	340319	11	0.591613	2.07379	0.775429	1	0.986643
RACGAP1	340319	21	0.428048	1.50104	0.775516	1	0.986643
PLCD4	340319	238	0.127145	0.446123	0.775645	1	0.986643
GUCY2D	340319	395	-0.0983003	0.344953	0.775669	1	0.986643
NDST2	340319	35	-0.331237	1.16265	0.775722	1	0.986643
NSUN2	340319	169	-0.150778	0.529237	0.775723	1	0.986643
IL17B	340319	21	-0.427087	1.50105	0.776008	1	0.986643
MTURN	340319	12	-0.564361	1.98563	0.77624	1	0.986643
THSD7A	340319	77	0.222815	0.783984	0.776251	1	0.986643
AGPAT1	340319	24	-0.39874	1.40415	0.776431	1	0.986643
TENM3	340319	187	-0.142814	0.50311	0.776517	1	0.986643
TNKS1BP1	340319	33	0.339789	1.19737	0.77658	1	0.986643
AMZ2	340319	14	0.52152	1.83822	0.776633	1	0.986643
BHMT	340319	55	-0.263157	0.927583	0.776639	1	0.986643
BCL2L11	340319	10	0.616968	2.17571	0.776739	1	0.986643
DDX21	340319	38	-0.316359	1.11578	0.77677	1	0.986643
SLC6A17	340319	45	-0.290722	1.02565	0.776831	1	0.986643
FBXO46	340319	16	-0.487165	1.7193	0.776908	1	0.986643
TRAPPC11	340319	229	-0.128801	0.454671	0.776959	1	0.986643
WDR92	340319	52	0.270071	0.954153	0.77714	1	0.986643
HECA	340319	17	-0.472097	1.66834	0.777197	1	0.986643
AHNAK	340319	65	-0.241359	0.85324	0.777274	1	0.986643
C1orf50	340319	14	-0.520126	1.83877	0.777279	1	0.986643
HIBCH	340319	19	0.446034	1.57844	0.7775	1	0.986643
GPR108	340319	72	0.229013	0.810581	0.777537	1	0.986643
SGIP1	340319	207	0.135078	0.478334	0.777643	1	0.986643
INPP5K	340319	33	0.338076	1.19733	0.777668	1	0.986643
NCL	340319	47	-0.283324	1.00366	0.77772	1	0.986643
MTX3	340319	38	0.314687	1.11589	0.777939	1	0.986643
DBF4	340319	27	-0.373256	1.32386	0.777986	1	0.986643
PHLDB3	340319	121	0.176283	0.625301	0.778007	1	0.986643
ODF3B	340319	350	-0.103669	0.367776	0.778035	1	0.986643
SLK	340319	1345	0.052675	0.186886	0.778054	1	0.986643
LMO2	340319	106	-0.188311	0.668183	0.778077	1	0.986643
TMPRSS6	340319	102	-0.19189	0.681004	0.778116	1	0.986643
FAM167B	340319	36	-0.323	1.14672	0.778195	1	0.986643
HECW1	340319	722	-0.072158	0.256268	0.778272	1	0.986643
ARMC8	340319	39	0.310051	1.1015	0.778343	1	0.986643
DMBX1	340319	70	0.231462	0.822394	0.778366	1	0.986643
XPO5	340319	110	-0.184569	0.655982	0.778432	1	0.986643
SSR1	340319	46	0.285365	1.01444	0.778478	1	0.986643
GORASP2	340319	32	-0.342003	1.21628	0.778567	1	0.986643
GIPR	340319	140	0.163467	0.581377	0.778578	1	0.986643
ITGA3	340319	407	-0.0959101	0.341137	0.778596	1	0.986643
DDX5	340319	108	-0.186096	0.661926	0.7786	1	0.986643
FAN1	340319	257	-0.120593	0.429168	0.778716	1	0.986643
CCDC88A	340319	93	0.200438	0.713516	0.778775	1	0.986643
PPP2R2A	340319	11	0.582477	2.07386	0.778813	1	0.986643
ITGA11	340319	583	0.0800325	0.28509	0.77892	1	0.986643
INPP4A	340319	98	0.195085	0.6951	0.778973	1	0.986643
UBAP2L	340319	45	-0.287792	1.02564	0.779019	1	0.986643
ADAL	340319	29	0.358293	1.27715	0.779063	1	0.986643
ATG7	340319	90	0.203354	0.725161	0.779151	1	0.986643
BTBD10	340319	27	-0.371094	1.32376	0.779221	1	0.986643
ANKRD30B	340319	13	0.534671	1.90737	0.779234	1	0.986643
PEBP1	340319	254	0.121018	0.431765	0.779258	1	0.986643
ATP2A2	340319	115	-0.179804	0.641543	0.779272	1	0.986643
GRPEL2	340319	10	-0.609375	2.17528	0.779373	1	0.986643
CUL3	340319	25	0.385078	1.37606	0.7796	1	0.986643
ATP9A	340319	294	0.112186	0.401254	0.779794	1	0.986643
PCDHGA12	340319	43	-0.293277	1.049	0.779802	1	0.986643
NEK2	340319	21	0.419537	1.50136	0.779909	1	0.986643
APPL1	340319	273	-0.116377	0.416486	0.779917	1	0.986643
AP1G2	340319	166	0.149144	0.533929	0.779989	1	0.986643
PHF21A	340319	28	-0.36298	1.29992	0.780066	1	0.986643
ALDH6A1	340319	84	0.20957	0.750528	0.780069	1	0.986643
PITPNB	340319	14	-0.512613	1.83795	0.780318	1	0.986643
PEX10	340319	40	-0.292626	1.04921	0.780321	1	0.986643
HHAT	340319	27	0.369092	1.32408	0.780434	1	0.986643
SYNE1	340319	34	-0.328512	1.17974	0.780659	1	0.986643
KLK11	340319	10	-0.605337	2.1747	0.780741	1	0.986643
NDFIP2	340319	18	0.451169	1.621	0.780761	1	0.986643
USP38	340319	108	-0.184163	0.661943	0.780847	1	0.986643
ASAH1	340319	69	-0.230365	0.828095	0.780869	1	0.986643
DEK	340319	61	-0.244903	0.88081	0.780979	1	0.986643
SAC3D1	340319	17	0.4634	1.66823	0.781182	1	0.986643
MDM4	340319	60	0.246503	0.88826	0.781387	1	0.986643
2021-09-01	340319	23	-0.397717	1.43417	0.781538	1	0.986643
FAM163B	340319	34	0.327035	1.17961	0.781596	1	0.986643
TPT1	340319	15	0.492118	1.77568	0.78167	1	0.986643
PHF10	340319	30	-0.347914	1.25592	0.781766	1	0.986643
THBS3	340319	133	0.165262	0.596658	0.781796	1	0.986643
P3H4	340319	108	-0.183305	0.661933	0.781839	1	0.986643
SETD2	340319	27	-0.366401	1.32385	0.781957	1	0.986643
NCAPG	340319	137	-0.162636	0.587736	0.781998	1	0.986643
BFSP1	340319	75	0.219707	0.794173	0.78205	1	0.986643
SHC2	340319	77	-0.216767	0.783799	0.782118	1	0.986643
SLC44A1	340319	41	-0.29704	1.07423	0.782153	1	0.986643
DDR2	340319	84	0.207487	0.750751	0.782262	1	0.986643
FEM1A	340319	89	-0.201303	0.729063	0.782463	1	0.986643
SEZ6L	340319	288	0.111931	0.405455	0.782501	1	0.986643
PELI2	340319	19	0.435427	1.57791	0.782585	1	0.986643
HDHD5	340319	125	0.169732	0.615216	0.782632	1	0.986643
TBC1D23	340319	57	0.251309	0.911161	0.782693	1	0.986643
RPS3	340319	13	-0.526142	1.9077	0.782702	1	0.986643
RNF215	340319	32	-0.335246	1.21571	0.782731	1	0.986643
FURIN	340319	56	-0.253337	0.919126	0.782834	1	0.986643
TRA2B	340319	18	0.446821	1.62133	0.782864	1	0.986643
TCTN3	340319	90	0.19962	0.725141	0.783098	1	0.986643
COX10	340319	17	0.458921	1.66815	0.783234	1	0.986643
RYR1	340319	1396	0.0504693	0.183454	0.783235	1	0.986643
BCL2L13	340319	27	0.364105	1.32352	0.783236	1	0.986643
GABARAPL1	340319	10	-0.597705	2.17523	0.783487	1	0.986643
TSTA3	340319	100	0.18896	0.687902	0.783555	1	0.986643
RASA2	340319	68	0.229071	0.834233	0.783633	1	0.986643
KCNH6	340319	314	0.106607	0.388333	0.783682	1	0.986643
POLR3GL	340319	19	-0.433228	1.57837	0.783718	1	0.986643
C17orf64	340319	34	-0.323648	1.17964	0.783806	1	0.986643
HELZ	340319	218	0.0991915	0.3616	0.783844	1	0.986643
CPN1	340319	22	0.402195	1.46639	0.783874	1	0.986643
ITGA4	340319	121	0.171518	0.62558	0.783951	1	0.986643
ARHGAP10	340319	115	-0.175771	0.641509	0.784088	1	0.986643
ADGRL3	340319	157	-0.150279	0.549075	0.784319	1	0.986643
ANKRD28	340319	248	0.119534	0.436974	0.784432	1	0.986643
DDR1	340319	173	0.143052	0.523106	0.784495	1	0.986643
CDK18	340319	572	-0.077903	0.284928	0.784536	1	0.986643
MECR	340319	88	0.200267	0.733503	0.784832	1	0.986643
RAB27A	340319	48	-0.270908	0.992776	0.784947	1	0.986643
KBTBD8	340319	14	0.501328	1.8384	0.785085	1	0.986643
RRBP1	340319	729	0.0695208	0.254992	0.785131	1	0.986643
ZFP2	340319	10	0.592773	2.17519	0.785226	1	0.986643
HPS1	340319	60	-0.241914	0.888031	0.785303	1	0.986643
MMEL1	340319	112	0.177023	0.65019	0.78542	1	0.986643
PUS1	340319	30	0.341613	1.25588	0.785615	1	0.986643
WDSUB1	340319	429	0.0900515	0.331225	0.785719	1	0.986643
VSIG10L	340319	12	0.539568	1.98522	0.785782	1	0.986643
ATP13A2	340319	116	0.173587	0.638891	0.785852	1	0.986643
TMEM9B	340319	27	0.359631	1.32377	0.785875	1	0.986643
ALKBH4	340319	25	0.373626	1.37574	0.785943	1	0.986643
KDELC2	340319	176	-0.140815	0.518624	0.785994	1	0.986643
CAB39L	340319	21	-0.406685	1.50074	0.786399	1	0.986643
CALHM5	340319	18	-0.439212	1.62137	0.786477	1	0.986643
RNASEH2C	340319	24	0.380179	1.40405	0.786566	1	0.986643
ARHGEF2	340319	84	0.202977	0.75074	0.786876	1	0.986643
TLNRD1	340319	51	0.26042	0.963214	0.786879	1	0.986643
PHF20	340319	121	0.16905	0.62529	0.786888	1	0.986643
METTL5	340319	116	0.172668	0.638924	0.786969	1	0.986643
ERCC6L2	340319	40	0.293716	1.08757	0.787109	1	0.986643
TICRR	340319	23	-0.38727	1.43408	0.787125	1	0.986643
PSMB5	340319	22	0.395402	1.46638	0.787434	1	0.986643
KRT6A	340319	41	-0.289646	1.07429	0.787457	1	0.986643
SLC26A5	340319	40	0.293114	1.08764	0.787549	1	0.986643
MYLK2	340319	179	0.138548	0.514144	0.787566	1	0.986643
EGR4	340319	137	-0.156675	0.581594	0.787631	1	0.986643
LAMC3	340319	216	-0.126012	0.468146	0.787797	1	0.986643
FAM45A	340319	72	0.218	0.810637	0.787988	1	0.986643
GGT5	340319	11	0.557452	2.07345	0.788044	1	0.986643
MCUB	340319	39	-0.296119	1.10143	0.788045	1	0.986643
SLC1A5	340319	89	0.19599	0.729061	0.788065	1	0.986643
LIMD1	340319	98	0.18681	0.694954	0.788077	1	0.986643
C4B	340319	13	-0.462056	1.7197	0.788174	1	0.986643
SPATA6L	340319	24	-0.377157	1.40403	0.788219	1	0.986643
IDE	340319	49	-0.263651	0.98262	0.788458	1	0.986643
EXOC3	340319	11	0.556417	2.074	0.788483	1	0.986643
DES	340319	465	-0.085595	0.319283	0.788634	1	0.986643
AGTRAP	340319	16	-0.461052	1.72001	0.78866	1	0.986643
GNA12	340319	25	-0.368718	1.3757	0.788682	1	0.986643
RPUSD4	340319	61	-0.235852	0.880727	0.78886	1	0.986643
RETSAT	340319	65	-0.228393	0.853453	0.788999	1	0.986643
FRZB	340319	84	0.200802	0.750775	0.789116	1	0.986643
CTSW	340319	13	0.510043	1.90769	0.789191	1	0.986643
CNPY3	340319	55	0.247779	0.927603	0.789379	1	0.986643
IGF2BP3	340319	57	-0.243254	0.911152	0.789489	1	0.986643
MAPK7	340319	25	-0.367092	1.37562	0.789581	1	0.986643
MYO10	340319	595	0.0751144	0.281537	0.789623	1	0.986643
SYT13	340319	20	0.410329	1.53805	0.789635	1	0.986643
ANAPC7	340319	42	-0.283167	1.06143	0.78964	1	0.986643
WRAP53	340319	141	0.154006	0.579337	0.79037	1	0.986643
FAT1	340319	188	0.133358	0.501762	0.790409	1	0.986643
BNIP2	340319	74	-0.212458	0.799589	0.790464	1	0.986643
TMEM114	340319	25	-0.365474	1.37555	0.790475	1	0.986643
HAAO	340319	157	0.145727	0.54924	0.79076	1	0.986643
FAM160A2	340319	55	0.245795	0.92751	0.791006	1	0.986643
ETHE1	340319	58	0.239316	0.903088	0.791012	1	0.986643
MED31	340319	38	0.295293	1.11585	0.791291	1	0.986643
CNTN5	340319	266	-0.11153	0.421928	0.791523	1	0.986643
LMX1A	340319	17	0.440576	1.66864	0.791754	1	0.986643
COMMD1	340319	36	-0.302622	1.14678	0.791866	1	0.986643
RGS9	340319	38	-0.294359	1.1158	0.791927	1	0.986643
IMP3	340319	60	-0.234029	0.887963	0.792121	1	0.986643
CHMP2A	340319	13	0.502695	1.90735	0.792122	1	0.986643
SLC7A7	340319	66	0.223089	0.846659	0.79217	1	0.986643
NEXN	340319	170	0.139058	0.527833	0.792203	1	0.986643
PABPC1	340319	36	0.301989	1.1464	0.792223	1	0.986643
ADAM32	340319	365	0.0948543	0.360228	0.792306	1	0.986643
EIF3D	340319	92	0.188819	0.717084	0.792308	1	0.986643
PCDHGA3	340319	110	0.17254	0.655952	0.792522	1	0.986643
JAK3	340319	52	0.250817	0.953757	0.792568	1	0.986643
CCNH	340319	12	0.522048	1.98565	0.79262	1	0.986643
KRI1	340319	276	0.108872	0.414107	0.792621	1	0.986643
OXSM	340319	39	0.289567	1.10154	0.792648	1	0.986643
BICDL2	340319	16	-0.451484	1.71941	0.792874	1	0.986643
2021-09-10	340319	108	-0.173853	0.662124	0.792883	1	0.986643
PCSK2	340319	23	-0.376307	1.43398	0.792996	1	0.986643
LRP5	340319	235	-0.117691	0.448839	0.793158	1	0.986643
TFPT	340319	22	-0.38436	1.46626	0.793217	1	0.986643
LPAR5	340319	29	-0.334811	1.27732	0.793229	1	0.986643
BMP1	340319	281	0.106976	0.408311	0.793324	1	0.986643
CLSPN	340319	79	-0.202753	0.774123	0.793388	1	0.986643
HDAC3	340319	55	-0.242887	0.927595	0.79344	1	0.986643
RRAS	340319	53	-0.247364	0.944706	0.793443	1	0.986643
RPGRIP1L	340319	27	-0.346308	1.32366	0.793608	1	0.986643
HK2	340319	166	-0.13848	0.529365	0.793632	1	0.986643
RASSF10	340319	69	0.216597	0.828124	0.793667	1	0.986643
CNKSR3	340319	96	-0.183603	0.702142	0.793715	1	0.986643
ACSM1	340319	13	-0.498303	1.9075	0.793913	1	0.986643
TYW1	340319	15	-0.463861	1.77602	0.793954	1	0.986643
FOXJ1	340319	33	-0.312646	1.19731	0.793997	1	0.986643
LYPD4	340319	34	-0.307841	1.17957	0.79411	1	0.986643
ECD	340319	366	0.0938484	0.359715	0.794172	1	0.986643
CDC23	340319	24	0.366281	1.40408	0.794194	1	0.986643
DMTF1	340319	13	-0.497564	1.9078	0.794242	1	0.986643
COP1	340319	36	-0.29905	1.1467	0.794254	1	0.986643
MYEF2	340319	104	0.175669	0.674497	0.794522	1	0.986643
DNAJA1	340319	86	0.193166	0.741844	0.794566	1	0.986643
FAM124A	340319	25	-0.358082	1.37547	0.794606	1	0.986643
CNGB1	340319	175	0.135374	0.520043	0.794622	1	0.986643
LTBP2	340319	1139	0.0531254	0.204148	0.794687	1	0.986643
PTDSS1	340319	64	-0.2237	0.859838	0.794737	1	0.986643
SERPINB7	340319	18	-0.390294	1.50073	0.79481	1	0.986643
ADCY1	340319	31	-0.321162	1.23546	0.7949	1	0.986643
ERLIN2	340319	46	0.263602	1.01415	0.794924	1	0.986643
CATSPER1	340319	33	-0.311153	1.19746	0.794985	1	0.986643
SLC2A8	340319	499	0.0800676	0.308142	0.794987	1	0.986643
SPATA5	340319	209	-0.123626	0.476027	0.795092	1	0.986643
MUSK	340319	217	0.121194	0.46708	0.795271	1	0.986643
VPS26C	340319	188	0.130084	0.501702	0.795415	1	0.986643
RNF121	340319	36	-0.297135	1.14643	0.795495	1	0.986643
MIDN	340319	85	-0.193308	0.746017	0.795543	1	0.986643
NME7	340319	404	-0.0887656	0.34265	0.795592	1	0.986643
OSBPL8	340319	94	-0.18375	0.709587	0.795671	1	0.986643
CCNC	340319	17	0.432032	1.66838	0.795671	1	0.986643
SHISA3	340319	18	0.419579	1.62122	0.795786	1	0.986643
FSCN3	340319	195	0.127425	0.492747	0.795944	1	0.986643
DXO	340319	78	0.20138	0.778948	0.796	1	0.986643
ATXN7L1	340319	72	0.209585	0.810739	0.796012	1	0.986643
PMEPA1	340319	97	0.180531	0.698356	0.796015	1	0.986643
SLC3A1	340319	81	-0.197637	0.764557	0.796022	1	0.986643
SGPP1	340319	18	0.41889	1.62111	0.7961	1	0.986643
AKR1B15	340319	42	-0.274268	1.06147	0.796109	1	0.986643
SLC30A5	340319	32	-0.314175	1.21602	0.796127	1	0.986643
WDFY3	340319	756	-0.0646958	0.25046	0.796169	1	0.986643
XPC	340319	109	-0.170174	0.658953	0.796215	1	0.986643
DDX58	340319	13	-0.492499	1.90766	0.796276	1	0.986643
KCNN3	340319	12	0.512181	1.98608	0.796496	1	0.986643
SLC40A1	340319	22	0.378175	1.46688	0.796554	1	0.986643
KCNV2	340319	68	-0.21504	0.834157	0.796567	1	0.986643
SIN3A	340319	88	-0.189012	0.733237	0.796579	1	0.986643
MDK	340319	30	0.323421	1.25587	0.796772	1	0.986643
PDZD7	340319	102	0.175368	0.681113	0.796814	1	0.986643
IP6K1	340319	19	0.406211	1.57808	0.796864	1	0.986643
SOGA1	340319	131	-0.154665	0.600958	0.796898	1	0.986643
CCT6B	340319	19	0.406094	1.57797	0.796907	1	0.986643
TTC8	340319	145	-0.146989	0.571279	0.796949	1	0.986643
TECR	340319	46	0.260891	1.01405	0.796966	1	0.986643
ZNF408	340319	19	-0.405648	1.57808	0.797139	1	0.986643
BAZ2B	340319	219	-0.119542	0.465057	0.797142	1	0.986643
RHBDD1	340319	19	0.405204	1.57841	0.797398	1	0.986643
ALPL	340319	95	0.181066	0.705951	0.797577	1	0.986643
CNOT11	340319	21	-0.385054	1.5014	0.797594	1	0.986643
LMNTD2	340319	26	-0.345932	1.34897	0.79761	1	0.986643
QKI	340319	13	-0.488576	1.90786	0.797885	1	0.986643
ITGA6	340319	145	-0.146343	0.571487	0.797894	1	0.986643
PCDH8	340319	86	0.1899	0.741683	0.79792	1	0.986643
ABCF3	340319	502	0.0783761	0.306326	0.79806	1	0.986643
LMNA	340319	168	-0.135749	0.530947	0.798204	1	0.986643
FAM160B1	340319	38	0.28515	1.1158	0.798293	1	0.986643
DUSP3	340319	36	0.292749	1.14635	0.798434	1	0.986643
SMIM12	340319	15	0.453609	1.77642	0.798453	1	0.986643
VPS26A	340319	15	-0.453389	1.77588	0.798489	1	0.986643
STAG3	340319	18	0.413798	1.62126	0.798544	1	0.986643
MAP3K2	340319	31	-0.315393	1.23572	0.798546	1	0.986643
DSC3	340319	14	0.469027	1.83806	0.798588	1	0.986643
ADAMTSL5	340319	47	0.255681	1.00319	0.798826	1	0.986643
CCDC141	340319	55	0.236455	0.927762	0.798827	1	0.986643
YTHDC2	340319	122	0.158653	0.622863	0.798942	1	0.986643
USP24	340319	272	0.105689	0.415035	0.798994	1	0.986643
CCDC93	340319	310	-0.0990546	0.389055	0.79903	1	0.986643
BTBD1	340319	44	-0.263809	1.03691	0.799172	1	0.986643
GFM2	340319	210	0.120793	0.474799	0.79918	1	0.986643
ACLY	340319	148	-0.143561	0.565494	0.799597	1	0.986643
ACD	340319	10	-0.551941	2.17491	0.799669	1	0.986643
FZD10	340319	98	-0.176224	0.694951	0.799822	1	0.986643
RNF2	340319	34	-0.299089	1.17995	0.7999	1	0.986643
PODNL1	340319	15	-0.45007	1.77568	0.79991	1	0.986643
SCAF4	340319	81	-0.193644	0.764222	0.799969	1	0.986643
CYFIP2	340319	175	0.131774	0.520112	0.799993	1	0.986643
COPZ1	340319	37	-0.286324	1.13087	0.800123	1	0.986643
ZNF106	340319	91	-0.182529	0.721034	0.800153	1	0.986643
SEPHS1	340319	15	-0.449363	1.77587	0.800239	1	0.986643
BCLAF1	340319	238	0.112817	0.446042	0.800324	1	0.986643
ARAP3	340319	455	0.0813201	0.321629	0.800393	1	0.986643
CPNE1	340319	236	-0.113175	0.44785	0.800495	1	0.986643
VASH1	340319	109	0.166457	0.658854	0.800542	1	0.986643
RND1	340319	84	-0.189431	0.750609	0.800755	1	0.986643
DIS3	340319	301	-0.100082	0.396575	0.800758	1	0.986643
ATP6V0A2	340319	131	0.15169	0.601094	0.800766	1	0.986643
PM20D1	340319	15	0.448274	1.77638	0.800769	1	0.986643
MAT1A	340319	40	0.274393	1.08756	0.800808	1	0.986643
HCST	340319	590	-0.071488	0.283398	0.800845	1	0.986643
SYNDIG1	340319	14	0.463364	1.83796	0.800957	1	0.986643
ATP8B4	340319	147	0.14303	0.567377	0.800972	1	0.986643
PAX2	340319	47	0.252865	1.00331	0.801017	1	0.986643
GLI4	340319	36	0.288794	1.14639	0.801107	1	0.986643
AHCYL1	340319	81	0.192415	0.764526	0.801289	1	0.986643
TCF23	340319	88	0.184581	0.733503	0.801317	1	0.986643
BORCS5	340319	91	0.181429	0.721185	0.801373	1	0.986643
ZMYM2	340319	22	-0.368853	1.46624	0.801378	1	0.986643
ELOF1	340319	55	0.233117	0.927369	0.801525	1	0.986643
SYNRG	340319	217	-0.117372	0.467074	0.801589	1	0.986643
NPW	340319	405	0.0855948	0.34074	0.801657	1	0.986643
TRIL	340319	223	-0.115709	0.460781	0.801725	1	0.986643
IYD	340319	10	-0.546199	2.17531	0.801744	1	0.986643
USP45	340319	83	-0.189454	0.755112	0.801895	1	0.986643
MLIP	340319	49	0.246544	0.982741	0.801912	1	0.986643
ARFGEF3	340319	232	-0.113295	0.451771	0.801984	1	0.986643
CHRFAM7A	340319	85	0.177866	0.709423	0.802031	1	0.986643
THEG	340319	65	0.213855	0.853063	0.802054	1	0.986643
LRWD1	340319	84	-0.188024	0.750611	0.802205	1	0.986643
AP5B1	340319	14	-0.460458	1.83829	0.802215	1	0.986643
TNKS	340319	165	0.134057	0.535578	0.802353	1	0.986643
PLEKHA4	340319	69	-0.207161	0.827982	0.802433	1	0.986643
RAB11FIP1	340319	43	-0.262423	1.04897	0.802454	1	0.986643
EVX2	340319	58	-0.225934	0.90348	0.802533	1	0.986643
VIM	340319	369	0.0895511	0.358259	0.802617	1	0.986643
MDH1	340319	71	0.204092	0.816576	0.802637	1	0.986643
ZNF512	340319	18	0.405183	1.6217	0.802703	1	0.986643
MRPL22	340319	22	0.366321	1.46655	0.802754	1	0.986643
PLB1	340319	91	0.180048	0.721323	0.80289	1	0.986643
ME2	340319	80	-0.191896	0.768967	0.802935	1	0.986643
RSL1D1	340319	34	0.294339	1.17957	0.80295	1	0.986643
ARHGAP45	340319	45	0.255609	1.02525	0.803118	1	0.986643
DGKD	340319	408	0.0849305	0.340822	0.803211	1	0.986643
UMPS	340319	26	0.336176	1.34907	0.803214	1	0.986643
USH1G	340319	67	0.209314	0.840344	0.803298	1	0.986643
STK38L	340319	16	0.427605	1.71962	0.803622	1	0.986643
DCP1B	340319	53	-0.234891	0.94493	0.803685	1	0.986643
DIP2C	340319	103	0.165934	0.668178	0.803873	1	0.986643
GPX2	340319	70	-0.20406	0.822127	0.803972	1	0.986643
CSDE1	340319	26	-0.334817	1.34926	0.804019	1	0.986643
DIDO1	340319	55	0.230098	0.927369	0.804043	1	0.986643
FNIP2	340319	332	0.0936838	0.377654	0.804082	1	0.986643
CHD8	340319	271	0.10368	0.417964	0.804088	1	0.986643
PIM3	340319	19	-0.391258	1.57769	0.804139	1	0.986643
SHH	340319	25	0.341151	1.37574	0.804153	1	0.986643
PQLC1	340319	27	0.327953	1.32352	0.804299	1	0.986716
PTCH2	340319	224	0.113797	0.45987	0.804557	1	0.986728
AATK	340319	136	-0.145938	0.589889	0.804599	1	0.986728
WDR3	340319	124	0.152808	0.61799	0.804702	1	0.986728
NR2F1	340319	99	0.170903	0.691411	0.804769	1	0.986728
SLC19A2	340319	47	0.247926	1.00358	0.804876	1	0.986728
ACIN1	340319	117	0.157058	0.635943	0.804932	1	0.986728
SELENOO	340319	391	-0.0855567	0.346646	0.805053	1	0.986728
CHKA	340319	161	-0.133771	0.542207	0.805128	1	0.986728
NSUN7	340319	11	-0.511098	2.07379	0.80533	1	0.986728
LUZP2	340319	31	0.30446	1.23541	0.805338	1	0.986728
SLC39A11	340319	270	0.103154	0.418747	0.80542	1	0.986728
UHRF1BP1	340319	47	-0.247151	1.00343	0.805446	1	0.986728
IDH1	340319	225	-0.113007	0.458825	0.805453	1	0.986728
TGM5	340319	49	0.241871	0.982556	0.805555	1	0.986728
VCPIP1	340319	10	0.535255	2.17502	0.805611	1	0.986728
ZNF804A	340319	43	0.257935	1.04925	0.805816	1	0.986804
PNO1	340319	38	-0.274098	1.11612	0.806006	1	0.986804
CHRNA9	340319	97	0.171512	0.698466	0.806027	1	0.986804
GBE1	340319	145	0.140259	0.571357	0.806082	1	0.986804
ACTL10	340319	27	0.32454	1.32352	0.806294	1	0.986804
INSL6	340319	60	0.217738	0.888056	0.806313	1	0.986804
ROS1	340319	283	-0.0997595	0.406931	0.80634	1	0.986804
KIF2A	340319	30	-0.307833	1.25587	0.806367	1	0.986804
HPX	340319	47	-0.245523	1.00335	0.806686	1	0.987088
TUB	340319	347	-0.09028	0.369449	0.806949	1	0.987123
CNFN	340319	31	0.301809	1.23521	0.806968	1	0.987123
CREB5	340319	11	-0.50598	2.07392	0.807252	1	0.987123
MFSD12	340319	110	0.159999	0.655814	0.807254	1	0.987123
SLC35B2	340319	16	-0.419351	1.7197	0.807346	1	0.987123
UBR5	340319	109	-0.160664	0.658892	0.807356	1	0.987123
SVOP	340319	20	-0.374805	1.53811	0.80748	1	0.987123
KRT18	340319	112	-0.158334	0.650071	0.807569	1	0.987123
EMSY	340319	38	0.271623	1.11583	0.807675	1	0.987123
ARHGEF4	340319	45	0.249549	1.02569	0.807774	1	0.987123
DNAAF3	340319	65	-0.207485	0.853079	0.807836	1	0.987123
ELL2	340319	43	0.255075	1.04901	0.807884	1	0.987123
TGFA	340319	27	0.321775	1.32411	0.807996	1	0.987123
NTSR1	340319	138	0.142284	0.585573	0.80802	1	0.987123
HLTF	340319	131	0.14605	0.601097	0.808027	1	0.987123
FCHSD1	340319	117	0.154426	0.636038	0.808165	1	0.987123
AK2	340319	13	0.463223	1.90816	0.808192	1	0.987123
SLC5A11	340319	161	0.131556	0.542166	0.808278	1	0.987123
TBC1D12	340319	66	-0.205092	0.8467	0.808606	1	0.987168
PLXNA1	340319	281	-0.0993856	0.410504	0.808698	1	0.987168
LAMP3	340319	11	-0.501856	2.074	0.808799	1	0.987168
HOXB9	340319	104	-0.163174	0.674515	0.808848	1	0.987168
TMTC4	340319	51	-0.232578	0.963064	0.809169	1	0.987168
SOWAHB	340319	13	-0.460662	1.90756	0.809173	1	0.987168
REV3L	340319	334	0.0909218	0.376583	0.809215	1	0.987168
H3F3A	340319	54	0.225975	0.936297	0.809284	1	0.987168
RAD51	340319	43	0.252927	1.04885	0.809442	1	0.987168
B4GALT1	340319	20	-0.370706	1.53802	0.809534	1	0.987168
ASAP1	340319	95	0.144777	0.601021	0.809644	1	0.987168
MASP1	340319	389	-0.0840264	0.348973	0.809724	1	0.987168
ATXN2L	340319	42	-0.255422	1.0613	0.809812	1	0.987168
CKB	340319	63	-0.20835	0.86659	0.810001	1	0.987168
ARF6	340319	10	-0.522841	2.17497	0.810028	1	0.987168
ALCAM	340319	30	-0.301893	1.25591	0.810037	1	0.987168
PACSIN3	340319	206	-0.115077	0.479382	0.81029	1	0.987168
XKR7	340319	39	-0.264064	1.10126	0.810498	1	0.987168
RALGPS2	340319	18	-0.359816	1.50134	0.810591	1	0.987168
DPYSL5	340319	68	0.199976	0.834481	0.810609	1	0.987168
IARS2	340319	193	0.117787	0.491565	0.810628	1	0.987168
RGL1	340319	39	-0.263948	1.10174	0.81066	1	0.987168
RNF39	340319	14	0.440457	1.83857	0.810668	1	0.987168
TADA1	340319	15	-0.425455	1.77642	0.810717	1	0.987168
WASF1	340319	14	0.440076	1.8385	0.810821	1	0.987168
MMP13	340319	52	0.228214	0.953903	0.810918	1	0.987168
RABEPK	340319	99	-0.165348	0.691405	0.810991	1	0.987168
TST	340319	27	0.316325	1.32349	0.8111	1	0.987168
FMO5	340319	77	0.187393	0.784148	0.811124	1	0.987168
SNX20	340319	45	0.244932	1.02534	0.811199	1	0.987168
R3HCC1L	340319	14	-0.438971	1.83824	0.811262	1	0.987168
ACER1	340319	95	-0.1685	0.705682	0.811279	1	0.987168
TMC1	340319	240	-0.106047	0.444137	0.811284	1	0.987168
STMN2	340319	14	0.438835	1.83825	0.811319	1	0.987168
PAQR9	340319	23	0.342356	1.43437	0.811353	1	0.987168
NFS1	340319	387	-0.083396	0.349806	0.811566	1	0.987321
FBXL3	340319	19	0.375609	1.5778	0.811835	1	0.987447
EFL1	340319	60	0.211381	0.887971	0.811843	1	0.987447
GNG4	340319	12	0.472244	1.98605	0.812051	1	0.98747
TP53BP2	340319	571	0.0685104	0.288174	0.812083	1	0.98747
CBFB	340319	16	0.408334	1.71944	0.812284	1	0.98747
ZC3H7B	340319	114	-0.152908	0.644181	0.812372	1	0.98747
PCOLCE	340319	115	0.150319	0.633317	0.812384	1	0.98747
ING4	340319	15	0.421171	1.77609	0.812553	1	0.98747
PLEK2	340319	14	-0.435697	1.83824	0.812642	1	0.98747
MEGF10	340319	159	0.129268	0.545626	0.812721	1	0.98747
PTCD2	340319	24	-0.332237	1.40415	0.812959	1	0.98747
PBX3	340319	16	0.40664	1.71958	0.813063	1	0.98747
C6	340319	248	-0.103275	0.436956	0.81316	1	0.98747
BOLL	340319	20	0.363445	1.53856	0.813259	1	0.98747
MTO1	340319	311	-0.0920978	0.390237	0.813429	1	0.98747
FZD6	340319	56	-0.216842	0.919174	0.813503	1	0.98747
CLPTM1L	340319	28	0.306658	1.29999	0.813517	1	0.98747
SRRM2	340319	34	-0.278187	1.17955	0.813555	1	0.98747
CSRNP1	340319	34	-0.277861	1.17973	0.813798	1	0.98747
NIPSNAP1	340319	46	0.238607	1.014	0.813966	1	0.98747
FGF22	340319	186	-0.118678	0.504403	0.813988	1	0.98747
RPN1	340319	99	0.162643	0.691428	0.814032	1	0.98747
OPLAH	340319	511	-0.0715922	0.304505	0.814124	1	0.98747
KIFAP3	340319	78	0.18308	0.779078	0.814212	1	0.98747
GCFC2	340319	39	0.258899	1.10175	0.814218	1	0.98747
TBC1D2B	340319	120	-0.14746	0.627938	0.81434	1	0.98747
BCAS3	340319	155	-0.129738	0.552555	0.814366	1	0.98747
GATA3	340319	32	0.285405	1.21596	0.814429	1	0.98747
MORF4L1	340319	24	-0.329125	1.4039	0.814647	1	0.98747
ANO2	340319	161	-0.127104	0.542228	0.814667	1	0.98747
GRK4	340319	53	0.221333	0.944815	0.814783	1	0.98747
CASP3	340319	221	0.108415	0.462908	0.814827	1	0.98747
ACOT4	340319	12	-0.465001	1.98547	0.814829	1	0.98747
DCDC2	340319	14	-0.430541	1.83846	0.814841	1	0.98747
ARG1	340319	11	-0.485575	2.07407	0.814894	1	0.98747
MAP2K3	340319	55	0.217128	0.927469	0.814901	1	0.98747
IPCEF1	340319	41	0.251431	1.07435	0.814962	1	0.98747
CPSF3	340319	26	-0.315731	1.3493	0.814988	1	0.98747
THG1L	340319	694	0.0610504	0.261389	0.815326	1	0.987672
AGXT2	340319	73	-0.188044	0.805127	0.815329	1	0.987672
XPO4	340319	32	0.283733	1.21577	0.815469	1	0.987708
GRXCR1	340319	38	-0.260307	1.11578	0.815532	1	0.987708
GAS2L1	340319	24	0.326592	1.40377	0.816031	1	0.98784
EVI5	340319	343	0.0864458	0.371667	0.816081	1	0.98784
KCND3	340319	34	-0.274433	1.17992	0.816082	1	0.98784
TECPR2	340319	86	-0.172463	0.741748	0.816143	1	0.98784
GRHPR	340319	152	0.129733	0.558017	0.816159	1	0.98784
PINX1	340319	11	0.481985	2.0739	0.816223	1	0.98784
ARID4A	340319	560	-0.0672076	0.289328	0.816314	1	0.98784
IKZF2	340319	45	-0.238225	1.02569	0.816337	1	0.98784
CDH1	340319	231	0.105005	0.452693	0.816571	1	0.988019
ZDHHC3	340319	10	0.504239	2.17519	0.816683	1	0.988049
ALLC	340319	18	-0.375607	1.62174	0.816843	1	0.988136
CLNS1A	340319	20	-0.355789	1.53807	0.817065	1	0.988136
DOC2B	340319	67	-0.194342	0.840346	0.81711	1	0.988136
NOL4L	340319	53	-0.218448	0.94472	0.817136	1	0.988136
UCK2	340319	10	0.502721	2.17567	0.817264	1	0.988136
WNT4	340319	56	-0.212435	0.91943	0.817276	1	0.988136
MARS	340319	400	0.0794692	0.344128	0.81737	1	0.988144
CDCA8	340319	245	0.101241	0.439692	0.817893	1	0.988555
PSMC2	340319	25	0.31652	1.37574	0.818035	1	0.988555
ALKBH5	340319	26	-0.310111	1.34889	0.818169	1	0.988555
DENND1A	340319	75	-0.182441	0.794317	0.818338	1	0.988555
PLAA	340319	28	-0.298566	1.29991	0.818339	1	0.988555
PCDHAC1	340319	23	-0.329308	1.43432	0.81841	1	0.988555
ESRP2	340319	190	0.114423	0.499109	0.818671	1	0.988555
MTA2	340319	106	0.153129	0.668175	0.818733	1	0.988555
ARRB2	340319	150	-0.128576	0.561701	0.818943	1	0.988555
PCDHGA4	340319	49	0.224871	0.982761	0.819012	1	0.988555
LBX1	340319	252	0.0984538	0.430885	0.819264	1	0.988555
VPS26B	340319	94	-0.162044	0.70954	0.819351	1	0.988555
CDV3	340319	10	-0.496745	2.17517	0.819358	1	0.988555
ARSI	340319	18	-0.369512	1.62133	0.819719	1	0.988555
TCP11	340319	13	-0.434383	1.90785	0.819893	1	0.988555
CDKL4	340319	17	-0.379842	1.66871	0.819937	1	0.988555
IAH1	340319	184	-0.115258	0.507364	0.820291	1	0.988555
TET3	340319	686	0.059703	0.26294	0.820378	1	0.988555
PTK2B	340319	204	0.109314	0.481694	0.820474	1	0.988555
TELO2	340319	141	-0.131462	0.579335	0.820486	1	0.988555
NEK11	340319	34	0.267559	1.17972	0.820581	1	0.988555
OXA1L	340319	13	-0.432323	1.90753	0.820704	1	0.988555
ACTR6	340319	40	0.246469	1.08768	0.820734	1	0.988555
RAB5B	340319	86	-0.168144	0.742069	0.820744	1	0.988555
RPP30	340319	34	0.26715	1.17959	0.820831	1	0.988555
PPP2R3C	340319	93	-0.161426	0.713292	0.820959	1	0.988555
COA6	340319	41	-0.243156	1.07453	0.820976	1	0.988555
SRSF11	340319	38	-0.252513	1.11612	0.821013	1	0.988555
PPM1G	340319	16	-0.388888	1.72003	0.821128	1	0.988555
ANKZF1	340319	52	-0.215687	0.954151	0.821162	1	0.988555
NUDT9	340319	30	-0.270618	1.19735	0.82119	1	0.988555
HMX2	340319	112	-0.146869	0.650009	0.821241	1	0.988555
CDK4	340319	284	0.0920267	0.408337	0.821692	1	0.988555
MAPK8IP2	340319	112	-0.14645	0.649895	0.821711	1	0.988555
ZNF384	340319	67	-0.189202	0.840422	0.821881	1	0.988555
ARRDC1	340319	19	-0.355232	1.57798	0.821887	1	0.988555
MCM4	340319	226	-0.102965	0.457682	0.822001	1	0.988555
AP1S3	340319	15	0.39938	1.77645	0.82212	1	0.988555
ANXA13	340319	190	-0.111277	0.495281	0.822233	1	0.988555
CPPED1	340319	123	0.139343	0.620255	0.822248	1	0.988555
ORC2	340319	83	-0.169665	0.755275	0.822259	1	0.988555
UCHL1	340319	36	-0.257315	1.14639	0.822403	1	0.988555
BTN2A1	340319	28	0.291683	1.30005	0.822475	1	0.988555
SHROOM3	340319	28	0.291375	1.29986	0.822634	1	0.988555
SLC13A1	340319	241	0.099292	0.443251	0.822751	1	0.988555
THRAP3	340319	38	-0.250019	1.11614	0.822754	1	0.988555
MDH1B	340319	37	-0.253293	1.13113	0.822813	1	0.988555
PPP1R10	340319	66	-0.189618	0.846855	0.822829	1	0.988555
PADI3	340319	117	0.142419	0.636149	0.822853	1	0.988555
MPPE1	340319	158	-0.122412	0.547248	0.823002	1	0.988555
TARBP2	340319	159	0.121993	0.545735	0.823117	1	0.988555
TAF15	340319	24	-0.313672	1.40397	0.823211	1	0.988555
SLC5A2	340319	235	-0.10027	0.448823	0.823219	1	0.988555
MFAP1	340319	62	0.19514	0.873504	0.823225	1	0.988555
EZH1	340319	58	-0.20176	0.903191	0.823235	1	0.988555
CCNY	340319	41	-0.239903	1.07419	0.823276	1	0.988555
TSC22D2	340319	168	0.11853	0.53083	0.823309	1	0.988555
DFFA	340319	20	-0.34331	1.53848	0.82342	1	0.988555
TBC1D31	340319	77	-0.174908	0.783901	0.823438	1	0.988555
VIPR2	340319	119	0.140577	0.630644	0.823606	1	0.988555
CNNM2	340319	23	0.318892	1.43419	0.824042	1	0.988555
USP6	340319	25	-0.305641	1.3756	0.824169	1	0.988555
HTRA1	340319	93	-0.158456	0.71332	0.824206	1	0.988555
TMED9	340319	55	-0.205987	0.927616	0.824267	1	0.988555
NDST4	340319	19	0.35037	1.57792	0.824279	1	0.988555
URB1	340319	310	0.0866501	0.390748	0.824505	1	0.988555
MRPL18	340319	11	-0.459446	2.07403	0.824685	1	0.988555
PIEZO2	340319	242	-0.097966	0.442244	0.824687	1	0.988555
HOXB6	340319	69	-0.183421	0.828069	0.8247	1	0.988555
NUDT5	340319	11	0.459356	2.07399	0.824716	1	0.988555
CELA3B	340319	192	0.109967	0.496675	0.824777	1	0.988555
CCKBR	340319	17	0.369305	1.66823	0.8248	1	0.988555
CLNK	340319	40	0.24066	1.08756	0.82487	1	0.988555
FADS1	340319	84	0.166032	0.750588	0.824935	1	0.988555
DIAPH3	340319	102	0.150533	0.68115	0.825094	1	0.988555
FNBP1	340319	37	-0.249778	1.13082	0.825183	1	0.988555
EPB41L5	340319	128	0.134314	0.608233	0.825228	1	0.988555
WNT9A	340319	45	0.226453	1.02569	0.825263	1	0.988555
CTSH	340319	48	0.219157	0.992732	0.825278	1	0.988555
SKA3	340319	55	-0.204743	0.927501	0.82529	1	0.988555
HDHD2	340319	20	0.339364	1.53776	0.825336	1	0.988555
ARHGAP23	340319	813	0.0531463	0.241059	0.825505	1	0.988555
SKA2	340319	102	0.150127	0.681093	0.825543	1	0.988555
SIX1	340319	45	0.22579	1.02532	0.825705	1	0.988555
WDR20	340319	22	0.322776	1.46637	0.825778	1	0.988555
CEP112	340319	134	0.130677	0.594276	0.825955	1	0.988555
CALML6	340319	24	-0.308693	1.40441	0.826024	1	0.988555
NIF3L1	340319	38	-0.245186	1.11615	0.826127	1	0.988555
PROM2	340319	56	0.201894	0.919454	0.826198	1	0.988555
PER2	340319	19	-0.346437	1.5785	0.826283	1	0.988555
NR4A3	340319	32	-0.266824	1.21596	0.826311	1	0.988555
DNAJC10	340319	192	-0.108968	0.496658	0.826336	1	0.988555
SATB2	340319	12	0.435557	1.9861	0.826414	1	0.988555
C1orf167	340319	193	0.108445	0.495377	0.826717	1	0.988555
MRPS12	340319	12	-0.43451	1.98527	0.826754	1	0.988555
HHIPL2	340319	16	-0.376236	1.72018	0.826869	1	0.988555
AZIN2	340319	30	-0.274628	1.25613	0.826938	1	0.988555
INSM2	340319	19	0.344962	1.5779	0.826945	1	0.988555
POLR1E	340319	80	0.168121	0.769091	0.826964	1	0.988555
ST6GALNAC1	340319	22	0.320437	1.4664	0.827024	1	0.988555
GRIP2	340319	244	-0.096251	0.440505	0.827039	1	0.988555
GPSM1	340319	202	0.10576	0.484082	0.827059	1	0.988555
TYSND1	340319	45	0.223971	1.02536	0.827092	1	0.988555
SLC9B2	340319	40	-0.237538	1.08754	0.827104	1	0.988555
DACH1	340319	66	-0.184763	0.846599	0.827241	1	0.988555
TBC1D19	340319	94	0.154831	0.70953	0.827261	1	0.988555
GTF3A	340319	405	-0.0745887	0.341949	0.827329	1	0.988555
SULT1A3	340319	18	0.353288	1.62113	0.827486	1	0.988555
NCAPG2	340319	143	-0.125269	0.575313	0.827631	1	0.988555
TJP1	340319	111	0.14216	0.652894	0.827633	1	0.988555
OGFOD1	340319	123	-0.135	0.620291	0.827709	1	0.988555
SZT2	340319	377	-0.0771561	0.354547	0.827726	1	0.988555
ADAM15	340319	14	-0.399871	1.83876	0.827844	1	0.988555
SPERT	340319	78	0.169349	0.778754	0.827849	1	0.988555
COPB1	340319	311	-0.0848419	0.39022	0.827881	1	0.988555
GLIPR2	340319	12	-0.430984	1.98558	0.828164	1	0.988555
CREBBP	340319	77	-0.170052	0.783894	0.828261	1	0.988555
CCDC149	340319	27	0.287139	1.32369	0.828268	1	0.988555
MPRIP	340319	369	0.0776589	0.358255	0.828388	1	0.988555
NT5DC3	340319	232	0.0972695	0.448863	0.828441	1	0.988555
CFAP45	340319	102	-0.147532	0.681322	0.828569	1	0.988555
GIGYF2	340319	115	0.138923	0.641677	0.828598	1	0.988555
ST3GAL3	340319	36	-0.248031	1.14669	0.828753	1	0.988555
PHKB	340319	448	-0.0703289	0.325202	0.828783	1	0.988555
TMEM87A	340319	48	-0.214628	0.992761	0.828838	1	0.988555
INSRR	340319	536	0.0642536	0.297442	0.828972	1	0.988555
ANKRD1	340319	36	0.24754	1.14641	0.829046	1	0.988555
TMX4	340319	33	0.258421	1.19724	0.829107	1	0.988555
SAP30L	340319	10	0.468972	2.17522	0.829302	1	0.988555
RECQL5	340319	226	0.098648	0.457663	0.829341	1	0.988555
GIPC2	340319	47	0.216247	1.00362	0.829404	1	0.988555
HS3ST3A1	340319	101	0.147455	0.68454	0.82945	1	0.988555
RAB3IP	340319	16	0.370224	1.71966	0.829542	1	0.988555
VPS4B	340319	26	0.29011	1.34872	0.829689	1	0.988555
SIX3	340319	14	-0.395231	1.83876	0.829811	1	0.988555
PAPSS2	340319	253	0.0929749	0.432571	0.829818	1	0.988555
ZNF646	340319	20	0.330422	1.53796	0.829888	1	0.988555
UBE2Q2	340319	86	0.159335	0.741697	0.829904	1	0.988555
GDF15	340319	14	0.394706	1.838	0.829964	1	0.988555
ANKS3	340319	58	-0.193885	0.903138	0.830018	1	0.988555
SLC7A11	340319	795	0.0523321	0.243774	0.830021	1	0.988555
MLYCD	340319	58	-0.19385	0.90318	0.830056	1	0.988555
SP5	340319	70	-0.176402	0.822408	0.830161	1	0.988577
NDUFS8	340319	96	-0.150254	0.702158	0.830556	1	0.988784
CP	340319	37	0.242012	1.13096	0.830557	1	0.988784
UHRF1BP1L	340319	47	-0.21449	1.00339	0.830731	1	0.988784
MAP4K5	340319	138	-0.124978	0.585597	0.830999	1	0.988784
NCALD	340319	16	0.36657	1.71954	0.831187	1	0.988784
CNST	340319	15	-0.378625	1.77641	0.831218	1	0.988784
ADHFE1	340319	50	-0.20725	0.972764	0.831286	1	0.988784
RGS20	340319	100	0.146534	0.687909	0.831316	1	0.988784
PLD2	340319	284	-0.0869085	0.408303	0.831442	1	0.988784
TLE6	340319	15	0.377477	1.77564	0.83165	1	0.988784
DYRK4	340319	48	0.210978	0.992876	0.831724	1	0.988784
NR4A1	340319	131	0.127723	0.601119	0.831736	1	0.988784
TMEM259	340319	111	-0.138701	0.652861	0.831755	1	0.988784
SLC22A4	340319	617	0.0587221	0.276555	0.831847	1	0.988784
PLEC	340319	842	0.0503895	0.237334	0.831861	1	0.988784
EFR3B	340319	421	-0.0711579	0.335515	0.83204	1	0.988784
FZD1	340319	224	-0.0974487	0.459738	0.832134	1	0.988784
GRIK5	340319	173	-0.110809	0.522984	0.832201	1	0.988784
NES	340319	515	0.0642038	0.303391	0.832403	1	0.988784
MATN2	340319	35	-0.245872	1.1627	0.832523	1	0.988784
SPAG5	340319	11	-0.438408	2.07374	0.832568	1	0.988784
CEP250	340319	67	-0.177602	0.840233	0.832597	1	0.988784
CEBPA	340319	151	-0.118298	0.559832	0.832646	1	0.988784
KRT36	340319	614	0.0586987	0.277833	0.832674	1	0.988784
FCER2	340319	14	0.388063	1.83798	0.832781	1	0.988784
VWA5A	340319	22	0.309607	1.4665	0.832794	1	0.988784
TSPAN14	340319	17	0.352049	1.66814	0.832854	1	0.988784
NUBP1	340319	295	0.0841206	0.398684	0.832891	1	0.988784
FIP1L1	340319	31	0.260449	1.23535	0.83302	1	0.988784
TFRC	340319	117	0.134014	0.636034	0.833119	1	0.988784
DYSF	340319	1428	-0.0382649	0.181687	0.833193	1	0.988784
VARS	340319	161	-0.114201	0.54226	0.833198	1	0.988784
GART	340319	83	-0.158976	0.754896	0.833205	1	0.988784
LIPK	340319	569	0.060699	0.288593	0.833412	1	0.988887
C10orf90	340319	74	0.168128	0.799626	0.833466	1	0.988887
ABCA7	340319	187	0.105667	0.50304	0.833624	1	0.988896
ACSS1	340319	42	-0.222882	1.06121	0.833647	1	0.988896
CYP11A1	340319	34	0.247365	1.17954	0.833892	1	0.989083
ARMC1	340319	15	0.371768	1.77595	0.834187	1	0.989172
LRGUK	340319	69	0.173338	0.828142	0.834206	1	0.989172
VCL	340319	236	0.0937207	0.447906	0.834259	1	0.989172
TRUB2	340319	19	0.329891	1.57796	0.8344	1	0.989172
CHRNA6	340319	28	0.271753	1.29988	0.834402	1	0.989172
C2orf76	340319	231	-0.0945994	0.452848	0.834527	1	0.989218
HOXA4	340319	94	-0.130532	0.625387	0.834665	1	0.989278
MAP3K7CL	340319	27	0.275903	1.32343	0.834858	1	0.989403
RAB5IF	340319	36	0.238668	1.14623	0.835057	1	0.989522
MIOS	340319	23	-0.298495	1.43427	0.835138	1	0.989522
UBA3	340319	97	-0.1453	0.698514	0.835219	1	0.989522
FHL3	340319	105	0.139556	0.671505	0.835366	1	0.989524
RIT1	340319	13	-0.396452	1.90814	0.835409	1	0.989524
ALPK3	340319	312	0.0808988	0.389544	0.835482	1	0.989524
CCM2L	340319	32	-0.252235	1.21578	0.835645	1	0.989614
SPAG6	340319	10	-0.45085	2.17501	0.835786	1	0.989633
MINPP1	340319	68	0.172672	0.834195	0.836016	1	0.989633
TES	340319	38	-0.230967	1.11591	0.836028	1	0.989633
TULP4	340319	58	0.18666	0.90331	0.836291	1	0.989633
C9orf40	340319	49	-0.202901	0.982644	0.836412	1	0.989633
HTRA3	340319	10	0.448347	2.17498	0.836683	1	0.989633
LILRB1	340319	21	0.309332	1.50074	0.836698	1	0.989633
NFKBIB	340319	24	0.289225	1.40382	0.83677	1	0.989633
ANKRD44	340319	68	0.171881	0.834416	0.836799	1	0.989633
KIF6	340319	120	0.129317	0.628066	0.836871	1	0.989633
NIN	340319	160	-0.11195	0.543867	0.836915	1	0.989633
MFNG	340319	125	-0.126608	0.615208	0.83695	1	0.989633
TOM1L2	340319	80	-0.158252	0.769052	0.836966	1	0.989633
PAFAH1B3	340319	34	0.242604	1.17943	0.837028	1	0.989633
RPS7	340319	37	-0.232653	1.13113	0.83704	1	0.989633
HPCA	340319	17	0.343173	1.66862	0.837054	1	0.989633
FAM206A	340319	233	-0.0926373	0.450767	0.837174	1	0.989672
PARP16	340319	119	0.129508	0.630595	0.83728	1	0.989695
DDX41	340319	167	0.108292	0.527688	0.837401	1	0.989735
PCDHB16	340319	60	0.182128	0.888088	0.837511	1	0.989761
PCDHGA11	340319	31	0.253135	1.23546	0.837658	1	0.989829
EIF4E1B	340319	17	0.341473	1.66832	0.837822	1	0.989829
TIMM13	340319	59	0.183129	0.895415	0.837949	1	0.989829
COL6A2	340319	1189	-0.0407501	0.199278	0.837972	1	0.989829
TMEM205	340319	25	0.281063	1.37545	0.838086	1	0.989829
FBL	340319	70	0.167975	0.822047	0.83809	1	0.989829
DBN1	340319	41	0.219117	1.0743	0.838384	1	0.989894
TLE4	340319	40	0.221813	1.0876	0.838395	1	0.989894
APBA1	340319	60	-0.181028	0.888026	0.838468	1	0.989894
CHRNB2	340319	80	-0.156795	0.769278	0.838493	1	0.989894
PNLDC1	340319	24	-0.285899	1.40414	0.838658	1	0.989914
DMGDH	340319	268	-0.0855755	0.42036	0.838685	1	0.989914
MLH3	340319	22	-0.297908	1.46635	0.839008	1	0.990078
PYCR3	340319	13	-0.387336	1.90765	0.839101	1	0.990078
CNTLN	340319	110	-0.13301	0.655909	0.839301	1	0.990078
RAD51D	340319	12	-0.40221	1.98548	0.839467	1	0.990078
HMOX1	340319	108	-0.134047	0.661833	0.839495	1	0.990078
DDX54	340319	250	0.0875615	0.432603	0.8396	1	0.990078
PLXND1	340319	125	0.124408	0.615332	0.839776	1	0.990078
POU4F3	340319	17	0.336972	1.66832	0.83993	1	0.990078
CUL5	340319	29	0.257573	1.27731	0.840188	1	0.990078
SKOR1	340319	250	-0.0877172	0.435184	0.840258	1	0.990078
POLI	340319	62	-0.17601	0.873465	0.840302	1	0.990078
SORBS1	340319	429	0.0669577	0.332296	0.840308	1	0.990078
TMEM106C	340319	51	-0.194012	0.963225	0.840371	1	0.990078
REXO1	340319	99	-0.139186	0.691268	0.840426	1	0.990078
NID1	340319	175	-0.104737	0.520198	0.840433	1	0.990078
CTNND2	340319	228	-0.0910661	0.452729	0.840582	1	0.990078
RPS3A	340319	29	0.256803	1.27721	0.840647	1	0.990078
PTPRC	340319	101	-0.13762	0.684688	0.840702	1	0.990078
CRAMP1	340319	28	0.261079	1.2998	0.840808	1	0.990078
JMJD6	340319	89	-0.146395	0.729155	0.840875	1	0.990078
ACBD5	340319	44	0.208188	1.03694	0.840877	1	0.990078
HPCAL1	340319	11	0.41612	2.07439	0.841012	1	0.990078
GPATCH4	340319	28	0.260614	1.3003	0.841148	1	0.990078
BRICD5	340319	28	-0.260492	1.29981	0.841161	1	0.990078
ADM2	340319	10	-0.435526	2.17465	0.841266	1	0.990078
NFX1	340319	103	0.135746	0.677838	0.841275	1	0.990078
MYH3	340319	491	-0.0593497	0.296464	0.841331	1	0.990078
SYNCRIP	340319	10	-0.435215	2.17527	0.841423	1	0.990078
KLF6	340319	29	0.25542	1.27726	0.841501	1	0.990078
LARP4B	340319	23	0.286641	1.43422	0.841592	1	0.990078
C17orf98	340319	20	0.306776	1.53798	0.841898	1	0.990078
ZNF451	340319	57	0.181747	0.911273	0.841917	1	0.990078
TNPO1	340319	25	0.274355	1.37576	0.841934	1	0.990078
GPR85	340319	12	-0.395911	1.98563	0.841959	1	0.990078
SAMD4A	340319	193	-0.0987188	0.495216	0.841993	1	0.990078
LRRC17	340319	45	-0.204185	1.02545	0.842171	1	0.990078
GPT2	340319	40	0.21651	1.08752	0.842196	1	0.990078
ERMP1	340319	47	-0.19967	1.00334	0.842259	1	0.990078
ACTG2	340319	32	-0.241979	1.21626	0.842299	1	0.990078
NUP93	340319	330	-0.0753584	0.378791	0.842306	1	0.990078
DHRS13	340319	32	0.241477	1.21588	0.842574	1	0.990222
VSTM2B	340319	77	0.155428	0.783808	0.842812	1	0.990222
FAM193B	340319	68	-0.165363	0.834219	0.842869	1	0.990222
MAGI3	340319	190	-0.0988228	0.499253	0.843091	1	0.990222
AP4B1	340319	96	0.138913	0.702274	0.843198	1	0.990222
CEP68	340319	108	-0.130898	0.662184	0.843298	1	0.990222
PON3	340319	17	-0.329649	1.6683	0.843362	1	0.990222
NPAT	340319	27	0.261562	1.32373	0.843363	1	0.990222
ZNF428	340319	34	0.233008	1.17946	0.843393	1	0.990222
HELZ2	340319	26	-0.266378	1.34874	0.843435	1	0.990222
FAM186A	340319	88	-0.144712	0.733341	0.843568	1	0.990222
LCN2	340319	25	0.271266	1.37569	0.843683	1	0.990222
TTC38	340319	221	0.0912435	0.462767	0.843695	1	0.990222
PPWD1	340319	161	-0.106889	0.542241	0.84373	1	0.990222
TERB2	340319	40	-0.214181	1.08749	0.843867	1	0.990222
POLN	340319	262	0.0836608	0.425122	0.84399	1	0.990222
ACSL1	340319	14	-0.361704	1.83822	0.844009	1	0.990222
NOS2	340319	72	-0.15944	0.810623	0.844071	1	0.990222
HPGD	340319	41	-0.211082	1.07422	0.844221	1	0.990222
DNAJC21	340319	787	0.0482364	0.24549	0.844226	1	0.990222
NRDC	340319	74	-0.156892	0.799854	0.844492	1	0.990222
SRL	340319	168	-0.104029	0.530768	0.844613	1	0.990222
NDC80	340319	178	0.100973	0.515629	0.844748	1	0.990222
METTL22	340319	36	0.21561	1.10138	0.844795	1	0.990222
HAGH	340319	37	0.221235	1.13075	0.844881	1	0.990222
BICD1	340319	16	-0.33628	1.71963	0.84496	1	0.990222
PLA2G7	340319	15	-0.34727	1.77615	0.844987	1	0.990222
ALDH1A3	340319	30	-0.245413	1.25568	0.845047	1	0.990222
KHNYN	340319	29	-0.249481	1.2772	0.845131	1	0.990222
SCN8A	340319	13	0.372613	1.90774	0.845146	1	0.990222
TMC8	340319	42	-0.20725	1.06132	0.845178	1	0.990222
ACO1	340319	417	-0.0657754	0.337031	0.845267	1	0.990222
C16orf95	340319	87	-0.143819	0.737466	0.845379	1	0.990222
VSX2	340319	62	0.170099	0.873551	0.845611	1	0.990222
CHIA	340319	19	-0.306856	1.57836	0.845851	1	0.990222
BIN1	340319	102	0.132428	0.68139	0.845902	1	0.990222
SNX24	340319	21	0.29127	1.50104	0.846141	1	0.990222
RCN1	340319	49	-0.190655	0.982694	0.846166	1	0.990222
NCAPD2	340319	895	0.0444402	0.229461	0.846433	1	0.990222
RHOB	340319	98	-0.134637	0.695191	0.846435	1	0.990222
GAS2L2	340319	206	-0.0928251	0.479365	0.846457	1	0.990222
TGFBR3	340319	31	-0.238858	1.23574	0.84673	1	0.990222
SLC41A3	340319	36	0.221544	1.1465	0.846775	1	0.990222
FGG	340319	218	-0.0898808	0.46599	0.847052	1	0.990222
ELMOD1	340319	36	-0.221114	1.14641	0.847057	1	0.990222
HOOK1	340319	152	0.107652	0.558154	0.847059	1	0.990222
DDX46	340319	31	-0.238054	1.23546	0.847206	1	0.990222
RGS11	340319	42	0.204345	1.06134	0.847323	1	0.990222
TDRD5	340319	65	0.164165	0.853454	0.847466	1	0.990222
GPR139	340319	11	-0.398698	2.07372	0.847537	1	0.990222
ADGRG6	340319	142	-0.110931	0.577412	0.847649	1	0.990222
PPP1R12C	340319	72	0.155507	0.810529	0.847853	1	0.990222
LRRC58	340319	30	0.240745	1.25589	0.847982	1	0.990222
GAK	340319	87	0.141361	0.737493	0.847995	1	0.990222
HMGN1	340319	238	0.0854678	0.445905	0.847999	1	0.990222
PRSS56	340319	41	-0.205799	1.07453	0.848114	1	0.990222
TBC1D15	340319	23	-0.274496	1.43429	0.848228	1	0.990222
BMPR2	340319	110	-0.125529	0.656143	0.84828	1	0.990222
BTBD9	340319	122	0.119159	0.622898	0.848292	1	0.990222
PRCC	340319	16	0.328806	1.71999	0.848395	1	0.990222
PEX3	340319	35	-0.222196	1.16276	0.848453	1	0.990222
CBWD1	340319	103	0.129508	0.677848	0.84848	1	0.990222
WDR62	340319	213	0.0899626	0.471356	0.848636	1	0.990222
RUFY1	340319	188	0.0957735	0.501806	0.848637	1	0.990222
SFXN3	340319	61	-0.167838	0.880698	0.848859	1	0.990222
FSBP	340319	35	-0.221557	1.16265	0.848869	1	0.990222
UROC1	340319	40	-0.207141	1.08765	0.848958	1	0.990222
RRM1	340319	85	-0.142088	0.746161	0.848976	1	0.990222
IGSF11	340319	57	-0.173458	0.911213	0.849028	1	0.990222
GPC5	340319	22	0.278988	1.46624	0.849094	1	0.990222
MMD2	340319	201	0.0920919	0.485344	0.849509	1	0.990222
FAM83D	340319	45	-0.194373	1.02522	0.849629	1	0.990222
DHCR24	340319	63	-0.163848	0.866848	0.85008	1	0.990222
NCLN	340319	113	0.122286	0.647037	0.850098	1	0.990222
AKTIP	340319	49	-0.185587	0.982582	0.850189	1	0.990222
L3MBTL1	340319	107	-0.125404	0.664917	0.850406	1	0.990222
KLF11	340319	359	0.0684748	0.363317	0.850507	1	0.990222
XPA	340319	154	-0.104496	0.554745	0.850588	1	0.990222
LGI4	340319	100	-0.129531	0.687809	0.850622	1	0.990222
NLN	340319	92	-0.134941	0.717235	0.850766	1	0.990222
BCAR1	340319	38	0.209847	1.11579	0.850822	1	0.990222
SCD5	340319	378	-0.0665011	0.353966	0.850975	1	0.990222
HAUS4	340319	10	0.408467	2.175	0.851033	1	0.990222
PRRX1	340319	25	-0.25826	1.376	0.85112	1	0.990222
GRAMD2A	340319	13	-0.357931	1.90753	0.851158	1	0.990222
FKTN	340319	16	0.322314	1.71959	0.851319	1	0.990222
MCCC2	340319	516	0.0566128	0.30216	0.851378	1	0.990222
HCK	340319	65	0.159767	0.853054	0.851435	1	0.990222
RPGRIP1	340319	39	0.206268	1.10137	0.851439	1	0.990222
CAPN13	340319	11	-0.388438	2.07442	0.851463	1	0.990222
WAC	340319	46	-0.189756	1.0142	0.851582	1	0.990222
CHD4	340319	24	0.262477	1.4041	0.851711	1	0.990222
FGA	340319	20	-0.287283	1.53795	0.851821	1	0.990222
GOLGA5	340319	130	0.112683	0.603329	0.851843	1	0.990222
TRUB1	340319	28	0.242455	1.29985	0.852033	1	0.990222
KLHL5	340319	97	0.128302	0.687906	0.852044	1	0.990222
IGF2BP1	340319	29	-0.237831	1.27723	0.852281	1	0.990222
RINL	340319	36	0.212915	1.14621	0.852636	1	0.990222
SLC35E1	340319	33	0.222321	1.19718	0.852678	1	0.990222
TM4SF1	340319	105	-0.124627	0.671384	0.852738	1	0.990222
KCNC1	340319	17	-0.309412	1.66824	0.852859	1	0.990222
RIOK3	340319	292	-0.074613	0.402632	0.852983	1	0.990222
SLC27A1	340319	327	-0.0704799	0.380493	0.853046	1	0.990222
MYOZ3	340319	19	-0.271123	1.46652	0.853327	1	0.990222
MIEF1	340319	89	-0.134721	0.729087	0.853402	1	0.990222
VPS51	340319	243	-0.0816058	0.441644	0.853404	1	0.990222
FXR2	340319	46	-0.187313	1.01415	0.853465	1	0.990222
SCAMP1	340319	45	-0.18938	1.02544	0.853479	1	0.990222
NDOR1	340319	43	-0.193705	1.04896	0.853493	1	0.990222
CCL5	340319	32	-0.224447	1.21594	0.853553	1	0.990222
TBCK	340319	135	0.10923	0.592077	0.853632	1	0.990222
CUEDC1	340319	83	-0.139229	0.755024	0.853697	1	0.990222
DLC1	340319	223	0.0848855	0.460744	0.853828	1	0.990222
TLE1	340319	136	-0.108547	0.589904	0.854007	1	0.990222
MAMDC2	340319	51	-0.177232	0.963199	0.854011	1	0.990222
C20orf27	340319	21	-0.27601	1.50074	0.854079	1	0.990222
NAT8L	340319	40	0.199886	1.08755	0.854175	1	0.990222
FAM234B	340319	22	-0.269365	1.46653	0.854269	1	0.990222
ASGR2	340319	25	-0.252629	1.37565	0.854293	1	0.990222
GNAT1	340319	160	-0.0998081	0.543921	0.854408	1	0.990222
KISS1R	340319	109	-0.120878	0.658867	0.854434	1	0.990222
MRPS6	340319	14	0.337047	1.83788	0.854493	1	0.990222
PCOLCE2	340319	226	0.0833302	0.454693	0.854589	1	0.990222
AGER	340319	14	-0.336858	1.83845	0.854619	1	0.990222
ADAM10	340319	52	0.174733	0.953786	0.854642	1	0.990222
DSCC1	340319	15	-0.325135	1.77595	0.854738	1	0.990222
FGF21	340319	21	-0.274759	1.50082	0.854742	1	0.990222
SEPSECS	340319	38	-0.203933	1.11583	0.854984	1	0.990222
KCNG2	340319	94	-0.129577	0.709417	0.85507	1	0.990222
VPS18	340319	90	0.132304	0.725035	0.855206	1	0.990222
ZDHHC13	340319	88	-0.133805	0.733318	0.855218	1	0.990222
PRMT5	340319	44	0.189196	1.03693	0.855224	1	0.990222
NDUFS2	340319	242	0.08064	0.442424	0.855372	1	0.990222
ZCCHC24	340319	26	0.245818	1.3489	0.855397	1	0.990222
GFOD1	340319	10	0.396234	2.17524	0.85546	1	0.990222
CRHBP	340319	35	0.21179	1.16274	0.855468	1	0.990222
MNAT1	340319	17	0.303817	1.66818	0.855485	1	0.990222
NFKBIZ	340319	38	0.203096	1.11603	0.855598	1	0.990222
SLC15A1	340319	59	0.162827	0.8954	0.855702	1	0.990222
FBN3	340319	190	-0.0906652	0.499044	0.855836	1	0.990222
STXBP5	340319	431	0.0601691	0.331558	0.855996	1	0.990222
CCZ1	340319	130	-0.107017	0.589927	0.856048	1	0.990222
RNF212B	340319	82	-0.137632	0.759636	0.856225	1	0.990222
AKT1	340319	58	-0.163377	0.903159	0.856451	1	0.990222
EFCAB2	340319	38	0.20183	1.11611	0.856498	1	0.990222
ZNF366	340319	11	-0.374996	2.07399	0.856517	1	0.990222
MARS2	340319	80	-0.139012	0.769286	0.856601	1	0.990222
DZIP1L	340319	151	0.101061	0.55993	0.856769	1	0.990222
CADPS2	340319	92	0.129402	0.717231	0.856824	1	0.990222
SLC34A3	340319	151	-0.100968	0.559853	0.856881	1	0.990222
TTLL9	340319	241	-0.075348	0.417891	0.856913	1	0.990222
NAALAD2	340319	101	0.123412	0.684519	0.856925	1	0.990222
CEP192	340319	78	0.140337	0.778773	0.856994	1	0.990222
PCDHB15	340319	38	-0.201079	1.11593	0.857003	1	0.990222
MRM1	340319	67	0.151372	0.840342	0.857049	1	0.990222
VPS13D	340319	203	-0.0869771	0.483002	0.857093	1	0.990222
SRI	340319	121	0.112521	0.625415	0.85722	1	0.990222
ABCA12	340319	85	0.134052	0.746328	0.857455	1	0.990222
ASIC1	340319	35	-0.208755	1.16274	0.857516	1	0.990222
MBIP	340319	20	-0.275818	1.53803	0.857677	1	0.990222
ACAP3	340319	148	0.101404	0.565706	0.85774	1	0.990222
PEX1	340319	69	-0.148341	0.828158	0.857842	1	0.990222
AKAP12	340319	18	-0.290331	1.6215	0.857898	1	0.990222
AKNA	340319	237	0.0799943	0.446934	0.85795	1	0.990222
KREMEN2	340319	80	-0.135107	0.755015	0.857981	1	0.990222
PDE6D	340319	13	0.341367	1.90821	0.858021	1	0.990222
MISP	340319	112	-0.116255	0.649933	0.858039	1	0.990222
ERMARD	340319	113	-0.115573	0.647234	0.858279	1	0.990222
LRRC1	340319	84	0.134029	0.750652	0.858291	1	0.990222
ATP6V0A1	340319	654	-0.0480498	0.269271	0.858375	1	0.990222
ARHGAP12	340319	118	0.112977	0.633263	0.858405	1	0.990222
RNF103	340319	26	0.240684	1.34934	0.858431	1	0.990222
ADGRA1	340319	22	0.261493	1.46642	0.858471	1	0.990222
DNM2	340319	112	0.115878	0.649918	0.85849	1	0.990222
PPME1	340319	21	0.267413	1.50098	0.858598	1	0.990222
MBOAT7	340319	40	-0.19368	1.08742	0.858636	1	0.990222
ROCK1	340319	37	0.193651	1.08739	0.858655	1	0.990222
CHGB	340319	73	-0.143311	0.804981	0.8587	1	0.990222
JAKMIP3	340319	211	-0.0842462	0.473654	0.858829	1	0.990222
GNAO1	340319	82	-0.135088	0.759713	0.858868	1	0.990222
GZMA	340319	292	0.0716069	0.402731	0.858878	1	0.990222
NPHS1	340319	213	-0.083762	0.471541	0.85901	1	0.990222
WDR91	340319	119	0.111918	0.630657	0.859145	1	0.990222
SLC25A44	340319	15	0.31515	1.77645	0.859191	1	0.990222
SQLE	340319	172	0.0930333	0.524596	0.859239	1	0.990222
TM2D3	340319	11	0.367716	2.07362	0.859249	1	0.990222
PPM1F	340319	30	-0.222597	1.25561	0.859287	1	0.990222
TRPM4	340319	62	-0.154831	0.873455	0.859302	1	0.990222
COCH	340319	62	-0.15479	0.873539	0.859352	1	0.990222
METAP2	340319	42	-0.187855	1.06145	0.859525	1	0.990222
SELENBP1	340319	75	0.140418	0.794519	0.859717	1	0.990222
ATAD3C	340319	287	0.0717723	0.406406	0.859821	1	0.990222
BANK1	340319	73	-0.142185	0.805193	0.859835	1	0.990222
CHMP1B	340319	67	-0.148113	0.84023	0.860076	1	0.990222
RPLP2	340319	36	-0.201596	1.14651	0.860424	1	0.990222
THOC5	340319	78	-0.136887	0.778758	0.86047	1	0.990222
KRT38	340319	19	-0.27718	1.57791	0.860559	1	0.990222
C1orf35	340319	70	0.144438	0.822429	0.860589	1	0.990222
ZNF683	340319	23	0.25186	1.43462	0.86064	1	0.990222
SEC61B	340319	15	-0.311589	1.77593	0.860725	1	0.990222
DGKB	340319	38	0.195765	1.11588	0.860737	1	0.990222
LCP1	340319	112	0.113813	0.649944	0.860992	1	0.990222
CELSR3	340319	593	0.0493291	0.282022	0.861149	1	0.990222
LRRK2	340319	566	-0.0505838	0.289372	0.861233	1	0.990222
TRIM9	340319	90	0.126674	0.725063	0.861309	1	0.990222
TM6SF2	340319	32	0.212381	1.21575	0.861322	1	0.990222
TP53INP1	340319	79	0.135206	0.773986	0.861325	1	0.990222
CDCP1	340319	102	-0.118986	0.681277	0.861353	1	0.990222
KIF15	340319	83	0.1318	0.755127	0.861441	1	0.990222
ERF	340319	117	-0.110928	0.635914	0.861521	1	0.990222
EMCN	340319	28	0.226567	1.29985	0.861628	1	0.990222
CFAP299	340319	21	0.261507	1.50095	0.861687	1	0.990222
NDUFA9	340319	14	-0.320268	1.83838	0.861699	1	0.990222
UBAP2	340319	188	-0.0873944	0.501785	0.861734	1	0.990222
AMBN	340319	174	0.0907688	0.521634	0.861859	1	0.990222
NFE2L3	340319	167	-0.0926249	0.532448	0.861897	1	0.990222
FUBP3	340319	36	0.199417	1.1464	0.861904	1	0.990222
RPAP3	340319	90	0.126014	0.7252	0.86205	1	0.990222
C6orf136	340319	21	0.260723	1.50111	0.862112	1	0.990222
ATR	340319	130	-0.104723	0.603401	0.862216	1	0.990222
MMP19	340319	231	0.0785305	0.452737	0.862292	1	0.990222
ZBBX	340319	14	0.318472	1.8384	0.862468	1	0.990222
ZNF653	340319	36	0.198327	1.14623	0.862631	1	0.990222
COG1	340319	648	0.0467467	0.270445	0.862768	1	0.990222
RHOT1	340319	37	-0.19543	1.13079	0.862788	1	0.990222
PTGR2	340319	21	0.259352	1.50095	0.862815	1	0.990222
PCM1	340319	206	0.0827732	0.47936	0.862907	1	0.990222
HGS	340319	133	0.102955	0.5965	0.862967	1	0.990222
USP35	340319	47	0.173143	1.00335	0.862994	1	0.990222
HSBP1L1	340319	12	0.342534	1.98526	0.863014	1	0.990222
CCDC51	340319	58	0.155848	0.903301	0.86302	1	0.990222
LCTL	340319	40	-0.187595	1.08753	0.863048	1	0.990222
KDR	340319	169	0.0912692	0.529212	0.863074	1	0.990222
KIF5B	340319	82	0.130755	0.759624	0.863335	1	0.990222
MVB12A	340319	51	-0.165603	0.963041	0.86347	1	0.990222
PUF60	340319	38	0.191824	1.11582	0.863507	1	0.990222
RNPEP	340319	364	0.0615057	0.35787	0.863543	1	0.990222
SENP6	340319	281	0.0705415	0.410534	0.863572	1	0.990222
ANKAR	340319	55	-0.159189	0.927797	0.86377	1	0.990222
POLR1B	340319	53	0.162106	0.945135	0.863818	1	0.990222
FAHD1	340319	104	-0.11562	0.674539	0.863904	1	0.990222
TMX2	340319	72	0.13873	0.81069	0.864125	1	0.990222
NME9	340319	38	0.190886	1.11593	0.86418	1	0.990222
SLC9A3	340319	107	-0.113656	0.665076	0.864309	1	0.990222
PLD5	340319	192	0.0848738	0.496679	0.864316	1	0.990222
SLC30A10	340319	30	0.214381	1.25616	0.864489	1	0.990222
BRPF1	340319	43	0.178625	1.04902	0.864792	1	0.990222
DGAT1	340319	61	-0.149804	0.880742	0.864941	1	0.990222
SLC7A10	340319	131	-0.102161	0.600947	0.86501	1	0.990222
EPHX3	340319	25	0.233789	1.37544	0.865031	1	0.990222
MRS2	340319	32	-0.206599	1.21605	0.865094	1	0.990222
ASB18	340319	21	-0.254643	1.50137	0.865319	1	0.990222
MEDAG	340319	11	-0.351348	2.07358	0.86545	1	0.990222
NENF	340319	48	0.168205	0.993105	0.865504	1	0.990222
MAP7D1	340319	140	-0.0983479	0.581576	0.865713	1	0.990222
ACTR2	340319	13	-0.32241	1.90819	0.865827	1	0.990222
NOS1AP	340319	12	-0.335319	1.98606	0.865926	1	0.990222
PLA2G4F	340319	19	-0.266288	1.57783	0.865978	1	0.990222
PPL	340319	235	-0.0757079	0.448866	0.86606	1	0.990222
NMRK1	340319	33	-0.201946	1.1974	0.866068	1	0.990222
PTMS	340319	56	0.154651	0.919333	0.86641	1	0.990222
TMX3	340319	69	0.136302	0.810549	0.866457	1	0.990222
CRLF1	340319	116	0.107274	0.638606	0.866598	1	0.990222
UBTD1	340319	60	-0.149103	0.88801	0.866657	1	0.990222
ANKRD55	340319	141	0.0972715	0.579423	0.86668	1	0.990222
CXCL6	340319	11	0.348123	2.07383	0.866689	1	0.990222
PKP2	340319	15	0.29814	1.77607	0.866689	1	0.990222
TNR	340319	205	-0.0806526	0.480678	0.866749	1	0.990222
UBXN4	340319	212	0.0792992	0.472666	0.866764	1	0.990222
GLRX5	340319	47	-0.168271	1.0033	0.866805	1	0.990222
PXMP2	340319	14	-0.308136	1.83836	0.866887	1	0.990222
LENG8	340319	225	-0.0768116	0.458626	0.866991	1	0.990222
TADA3	340319	44	-0.173662	1.03704	0.867009	1	0.990222
LCORL	340319	11	-0.347271	2.0738	0.867011	1	0.990222
DLL1	340319	24	-0.234957	1.40416	0.867111	1	0.990222
DMRT1	340319	17	-0.278908	1.66824	0.867223	1	0.990222
TRIM63	340319	42	0.177288	1.06164	0.867375	1	0.990222
NEFM	340319	123	0.103546	0.620279	0.867422	1	0.990222
NBR1	340319	70	0.137239	0.822165	0.86743	1	0.990222
NEFL	340319	68	-0.13917	0.834215	0.867505	1	0.990222
RBKS	340319	22	0.244693	1.46684	0.867515	1	0.990222
S100A16	340319	180	0.0855612	0.512944	0.867524	1	0.990222
COL14A1	340319	133	-0.0994931	0.596522	0.867536	1	0.990222
IPO7	340319	75	0.132404	0.79434	0.867618	1	0.990222
SPART	340319	30	-0.209247	1.25567	0.867652	1	0.990222
NLRC5	340319	100	-0.114425	0.687888	0.867888	1	0.990222
SUCLG2	340319	26	-0.224284	1.34903	0.867955	1	0.990222
FGF4	340319	11	0.344788	2.07389	0.867959	1	0.990222
TRAM2	340319	165	0.0890451	0.535649	0.86797	1	0.990222
MRPS30	340319	89	-0.120809	0.729206	0.868415	1	0.990222
CDC42BPB	340319	86	-0.122864	0.741765	0.868442	1	0.990222
ARID3A	340319	44	-0.171572	1.0368	0.868564	1	0.990222
CELF4	340319	23	0.237291	1.43396	0.868567	1	0.990222
RBM47	340319	23	-0.237111	1.43424	0.86869	1	0.990222
PHTF1	340319	178	0.0852011	0.515812	0.868804	1	0.990222
TMEM8B	340319	22	-0.242078	1.46646	0.868884	1	0.990222
TFIP11	340319	81	0.126109	0.764183	0.868925	1	0.990222
GALNT16	340319	126	-0.0917728	0.556136	0.868929	1	0.990222
LGR5	340319	65	-0.140706	0.853279	0.869022	1	0.990222
GABRR3	340319	188	0.0827504	0.5019	0.869043	1	0.990222
UVSSA	340319	10	-0.358357	2.17501	0.869132	1	0.990222
KIF14	340319	114	0.10617	0.644477	0.86915	1	0.990222
KCNIP4	340319	16	0.283213	1.7195	0.869175	1	0.990222
EMX2	340319	63	0.142684	0.866604	0.869222	1	0.990222
TECTA	340319	142	-0.0950518	0.577339	0.869229	1	0.990222
SLC5A6	340319	57	0.149798	0.911351	0.86944	1	0.990222
TESPA1	340319	45	0.168531	1.02547	0.86946	1	0.990222
GSKIP	340319	24	-0.230683	1.40395	0.869487	1	0.990222
HIPK2	340319	128	0.0998442	0.608088	0.869579	1	0.990222
CCDC69	340319	34	0.193661	1.17971	0.869606	1	0.990222
TTC33	340319	41	0.176125	1.07431	0.869777	1	0.990222
PRCP	340319	56	-0.150679	0.919228	0.869795	1	0.990222
CELF3	340319	10	-0.356379	2.17559	0.869882	1	0.990222
ADH1B	340319	11	0.339686	2.07375	0.869887	1	0.990222
PPARD	340319	27	0.21681	1.32389	0.869914	1	0.990222
SOD3	340319	12	-0.324542	1.98549	0.870159	1	0.990222
INPPL1	340319	217	0.0763242	0.467064	0.870194	1	0.990222
LLGL1	340319	150	0.0917604	0.561693	0.870232	1	0.990222
CHMP1A	340319	87	-0.120355	0.737449	0.870358	1	0.990222
GMPPB	340319	93	-0.11629	0.713385	0.870509	1	0.990222
PCDHB7	340319	15	0.289135	1.77605	0.870679	1	0.990222
GPI	340319	205	-0.0781726	0.480461	0.870752	1	0.990222
GLP2R	340319	72	0.131783	0.810647	0.870861	1	0.990222
NRBP2	340319	178	-0.083795	0.515746	0.870933	1	0.990222
FILIP1	340319	20	0.24972	1.53817	0.871031	1	0.990222
HNRNPM	340319	23	-0.232688	1.434	0.871097	1	0.990222
MAD2L2	340319	39	-0.178638	1.1017	0.87119	1	0.990222
ZFYVE28	340319	177	-0.0831254	0.512772	0.871219	1	0.990222
DCLRE1B	340319	25	-0.222869	1.37603	0.871333	1	0.990222
BRIP1	340319	63	-0.140306	0.866612	0.871383	1	0.990222
RSPO1	340319	18	-0.262545	1.62165	0.871385	1	0.990222
NECTIN2	340319	23	0.23207	1.43405	0.871441	1	0.990222
CCDC178	340319	17	-0.26983	1.66799	0.871487	1	0.990222
GPATCH8	340319	473	-0.051163	0.316466	0.871566	1	0.990222
LYN	340319	19	0.254963	1.57796	0.871638	1	0.990222
GRK3	340319	39	0.17776	1.10125	0.871765	1	0.990222
SLC22A6	340319	94	-0.114252	0.709536	0.872075	1	0.990222
FOXP2	340319	55	-0.149265	0.927568	0.872156	1	0.990222
PKN3	340319	882	-0.0372472	0.231509	0.872181	1	0.990222
KRT5	340319	184	-0.0815456	0.507232	0.872278	1	0.990222
RUFY2	340319	22	0.23573	1.46639	0.872287	1	0.990222
LMBR1	340319	80	-0.123537	0.769127	0.872393	1	0.990222
BMP5	340319	17	0.267962	1.66842	0.872402	1	0.990222
CACHD1	340319	317	-0.0620639	0.386597	0.872457	1	0.990222
RCOR2	340319	37	-0.181198	1.13087	0.8727	1	0.990222
PLPP5	340319	23	-0.22944	1.43422	0.872901	1	0.990222
MOV10	340319	217	0.0746728	0.467181	0.87301	1	0.990222
ZNF608	340319	98	-0.111022	0.694955	0.873075	1	0.990222
SPATA5L1	340319	360	0.0577928	0.362678	0.873393	1	0.990222
CYP11B1	340319	17	-0.265435	1.6682	0.873579	1	0.990222
LSM1	340319	17	-0.265351	1.66819	0.873618	1	0.990222
DUSP10	340319	20	0.244417	1.5384	0.873766	1	0.990222
KDELR2	340319	17	0.264877	1.66827	0.873847	1	0.990222
UNC13C	340319	193	-0.0778274	0.491414	0.874162	1	0.990222
NRDE2	340319	87	0.116596	0.73749	0.874379	1	0.990222
PALB2	340319	39	-0.174057	1.10138	0.87443	1	0.990222
DDX39A	340319	34	-0.186102	1.17948	0.874628	1	0.990222
ISG20L2	340319	15	0.280108	1.77641	0.874707	1	0.990222
TENM2	340319	447	0.0512381	0.325554	0.87494	1	0.990222
VANGL2	340319	28	-0.204603	1.30025	0.874964	1	0.990222
RPS21	340319	14	-0.289129	1.83797	0.875001	1	0.990222
PRPSAP1	340319	36	0.180276	1.14635	0.875039	1	0.990222
SLAIN1	340319	46	-0.15946	1.01406	0.875049	1	0.990222
RAB35	340319	30	-0.197308	1.25589	0.875162	1	0.990222
HIST1H2BC	340319	24	-0.220217	1.40416	0.875377	1	0.990222
PTGDR	340319	52	-0.149335	0.953836	0.87559	1	0.990222
PUS7	340319	65	0.133323	0.853241	0.875832	1	0.990222
HIPK1	340319	81	-0.11936	0.764506	0.875933	1	0.990222
PLCE1	340319	141	-0.0903854	0.579341	0.876022	1	0.990222
EPCAM	340319	21	0.234219	1.50139	0.876032	1	0.990222
CGNL1	340319	746	-0.039302	0.252088	0.876107	1	0.990222
PPP1R14B	340319	14	-0.286556	1.8383	0.876127	1	0.990222
ZDHHC6	340319	27	0.206317	1.32373	0.876143	1	0.990222
SIRT2	340319	113	-0.0994748	0.63863	0.87622	1	0.990222
TEX45	340319	136	-0.0917255	0.589832	0.876418	1	0.990222
NUP188	340319	199	0.0755355	0.487714	0.876919	1	0.990222
ABCF2	340319	271	0.0642441	0.415701	0.877181	1	0.990222
DOCK9	340319	287	0.0627589	0.406134	0.877194	1	0.990222
ARHGAP24	340319	398	0.0532829	0.34497	0.87725	1	0.990222
USP44	340319	30	0.193938	1.25591	0.877278	1	0.990222
PDXK	340319	12	0.30635	1.98516	0.877358	1	0.990222
KIAA0556	340319	372	-0.0550522	0.356779	0.877371	1	0.990222
FANCA	340319	130	0.0930699	0.603333	0.877405	1	0.990222
PAXBP1	340319	86	-0.114351	0.741637	0.877462	1	0.990222
HDAC7	340319	67	0.129569	0.840409	0.877473	1	0.990222
RPS6KA5	340319	275	-0.0639636	0.414924	0.877486	1	0.990222
FAM161A	340319	46	-0.156309	1.01445	0.877545	1	0.990222
NCAN	340319	82	-0.117023	0.759551	0.877556	1	0.990222
SLC1A7	340319	248	0.0672969	0.437063	0.877629	1	0.990222
GCC2	340319	678	-0.0406072	0.263924	0.877721	1	0.990222
CRACR2A	340319	415	0.0518985	0.33787	0.877921	1	0.990222
LDB3	340319	841	-0.0329871	0.214881	0.877994	1	0.990222
PLEKHA3	340319	15	0.27267	1.77647	0.878012	1	0.990222
HOXA5	340319	61	0.135072	0.880795	0.878121	1	0.990222
RAD50	340319	49	-0.150686	0.982695	0.87813	1	0.990222
SV2A	340319	215	0.0719698	0.469368	0.878136	1	0.990222
MUC5B	340319	26	0.206715	1.34894	0.878207	1	0.990222
FCAMR	340319	44	-0.158814	1.03729	0.878316	1	0.990222
ACMSD	340319	73	-0.123294	0.805332	0.878322	1	0.990222
GRM5	340319	545	0.0451341	0.294863	0.878345	1	0.990222
XDH	340319	424	-0.0511237	0.334332	0.878467	1	0.990222
CD247	340319	61	-0.134574	0.880971	0.878591	1	0.990222
CCDC138	340319	15	0.271181	1.77641	0.878669	1	0.990222
PPP1R14D	340319	24	0.214257	1.4039	0.878702	1	0.990222
CAND1	340319	15	0.270635	1.77609	0.87889	1	0.990222
C19orf54	340319	58	-0.137541	0.903069	0.878947	1	0.990222
GRID2	340319	120	-0.0955956	0.627988	0.879009	1	0.990222
CCDC6	340319	19	-0.240074	1.57796	0.879075	1	0.990222
FJX1	340319	320	0.0585045	0.384687	0.879121	1	0.990222
BBS9	340319	855	-0.0356885	0.234715	0.879147	1	0.990222
FER1L5	340319	313	-0.0591051	0.389096	0.879263	1	0.990222
COPG1	340319	418	-0.051133	0.336652	0.879277	1	0.990222
TIMM29	340319	18	-0.246011	1.62094	0.879368	1	0.990222
POTEA	340319	34	-0.178923	1.17973	0.879452	1	0.990222
HCLS1	340319	71	-0.12376	0.816429	0.879512	1	0.990222
WDPCP	340319	273	-0.0631315	0.4166	0.87955	1	0.990222
GYS1	340319	235	-0.0679525	0.448759	0.879642	1	0.990222
BUB1B	340319	115	0.0971257	0.641438	0.879646	1	0.990222
SCAI	340319	34	0.178437	1.17963	0.879766	1	0.990222
ZNF226	340319	11	-0.313503	2.07359	0.879827	1	0.990222
CCDC60	340319	81	-0.115468	0.764391	0.87993	1	0.990222
RASA1	340319	59	0.135281	0.895578	0.879933	1	0.990222
FAM129C	340319	29	0.192815	1.27707	0.87999	1	0.990222
TRAIP	340319	25	0.207532	1.37574	0.880093	1	0.990222
DOK1	340319	20	0.23199	1.53846	0.880139	1	0.990222
HOXA11	340319	320	0.057996	0.384698	0.880167	1	0.990222
NCOA1	340319	21	-0.226282	1.50139	0.880201	1	0.990222
ETV1	340319	41	0.161809	1.07434	0.880281	1	0.990222
QRFP	340319	97	-0.105174	0.698467	0.880309	1	0.990222
MRPS22	340319	167	-0.0800029	0.532436	0.880561	1	0.990222
SMARCD1	340319	26	-0.202433	1.349	0.880716	1	0.990222
SLC26A3	340319	79	0.116023	0.773989	0.880842	1	0.990222
GNPTG	340319	67	-0.125964	0.840307	0.880842	1	0.990222
DMRT2	340319	79	-0.116009	0.773925	0.880846	1	0.990222
TNIP3	340319	17	-0.249987	1.66817	0.880877	1	0.990222
PPFIA3	340319	188	0.0751604	0.501696	0.880912	1	0.990222
CYC1	340319	132	0.0896918	0.598773	0.880928	1	0.990222
FBXL12	340319	17	-0.249748	1.66793	0.880974	1	0.990222
PDLIM5	340319	186	-0.0754923	0.50445	0.881039	1	0.990222
MYO6	340319	364	0.0538113	0.360749	0.881423	1	0.990222
MICU1	340319	21	-0.223722	1.50089	0.881507	1	0.990222
FAM104A	340319	11	-0.308927	2.07378	0.881579	1	0.990222
IFT88	340319	269	0.0624339	0.419474	0.881681	1	0.990222
MYLIP	340319	44	0.154275	1.03707	0.881743	1	0.990222
VSIG8	340319	14	-0.27335	1.83875	0.881822	1	0.990222
STMN3	340319	48	-0.147466	0.992683	0.881906	1	0.990222
NOSTRIN	340319	19	0.234104	1.57845	0.882096	1	0.990222
ZNF512B	340319	50	0.14424	0.972607	0.882104	1	0.990222
ACOT11	340319	140	-0.0862076	0.58158	0.882161	1	0.990222
CLCA4	340319	72	0.120129	0.810917	0.882233	1	0.990222
SLC25A1	340319	196	0.0727698	0.491358	0.882264	1	0.990222
PSMD1	340319	65	0.12629	0.853457	0.882363	1	0.990222
SLC4A10	340319	21	0.222018	1.50142	0.882444	1	0.990222
GALNT14	340319	176	-0.0766841	0.518729	0.882476	1	0.990222
ZNF131	340319	11	-0.306034	2.07397	0.88269	1	0.990222
CPNE8	340319	145	-0.0842366	0.571526	0.882825	1	0.990222
UBE2Q1	340319	100	0.101362	0.68809	0.882888	1	0.990222
SLC12A8	340319	702	0.0382732	0.259885	0.882919	1	0.990222
PDE4DIP	340319	60	-0.130588	0.888276	0.883122	1	0.990222
COMMD6	340319	19	-0.231927	1.57779	0.883136	1	0.990222
CUL9	340319	204	0.0707983	0.481764	0.883167	1	0.990222
AXIN1	340319	19	0.231654	1.5779	0.883281	1	0.990222
DUSP16	340319	35	0.170674	1.16274	0.883301	1	0.990222
KIF20A	340319	28	-0.190793	1.29995	0.883314	1	0.990222
MXD4	340319	47	-0.147229	1.00332	0.883335	1	0.990222
GCNT2	340319	101	0.100331	0.684569	0.883479	1	0.990222
ATG13	340319	77	-0.114868	0.783951	0.883508	1	0.990222
PPP2R3A	340319	54	-0.137154	0.936132	0.883518	1	0.990222
NAA35	340319	41	0.157228	1.07424	0.883635	1	0.990222
TRIM15	340319	26	-0.197297	1.34914	0.883733	1	0.990222
ABCB1	340319	159	-0.0797597	0.545612	0.883776	1	0.990222
RUNX1	340319	20	-0.224767	1.53773	0.883789	1	0.990222
SPTAN1	340319	359	0.0528262	0.361706	0.883884	1	0.990222
TBX1	340319	60	-0.129556	0.887849	0.883984	1	0.990222
PGGT1B	340319	17	0.242863	1.66835	0.88426	1	0.990222
ZNF471	340319	41	-0.155839	1.07425	0.884658	1	0.990222
PLA2G16	340319	54	-0.135788	0.936197	0.884678	1	0.990222
NSD2	340319	21	-0.217533	1.50091	0.884763	1	0.990222
ENO2	340319	89	0.105676	0.729333	0.884794	1	0.990222
LRRC41	340319	22	0.212129	1.46685	0.885014	1	0.990222
ADGRD1	340319	27	0.191287	1.32381	0.885108	1	0.990222
LIMS1	340319	100	-0.0993821	0.688104	0.885162	1	0.990222
CABLES2	340319	170	-0.076142	0.527597	0.885249	1	0.990222
NDUFB9	340319	37	0.163138	1.13079	0.885288	1	0.990222
PCNT	340319	121	0.0900162	0.625271	0.885529	1	0.990222
PPP1R12A	340319	85	-0.107421	0.746192	0.885533	1	0.990222
CYP24A1	340319	269	-0.0603789	0.419461	0.885545	1	0.990222
NEK9	340319	189	-0.0719726	0.500429	0.885641	1	0.990222
E2F5	340319	10	-0.31274	2.17505	0.88567	1	0.990222
DNAJC16	340319	47	-0.144285	1.00362	0.885686	1	0.990222
PNPO	340319	414	-0.0486006	0.338258	0.885754	1	0.990222
STK24	340319	14	0.263888	1.83803	0.885839	1	0.990222
PDE2A	340319	158	0.0785367	0.54732	0.885901	1	0.990222
CARF	340319	92	-0.10283	0.717384	0.886021	1	0.990222
MKS1	340319	96	0.100635	0.702075	0.886022	1	0.990222
CNTNAP4	340319	84	0.107538	0.750503	0.886062	1	0.990222
C8orf37	340319	36	-0.164059	1.14643	0.886208	1	0.990222
DAW1	340319	80	-0.110045	0.769297	0.886254	1	0.990222
LFNG	340319	63	0.123942	0.866677	0.886284	1	0.990222
IQCC	340319	11	0.296613	2.07436	0.886298	1	0.990222
SPTBN5	340319	126	-0.08755	0.612788	0.886392	1	0.990222
UNC119B	340319	215	0.0664952	0.466042	0.886542	1	0.990222
SLC22A15	340319	64	-0.12256	0.860059	0.886684	1	0.990222
KLB	340319	23	0.204338	1.43418	0.886703	1	0.990222
TTC14	340319	58	-0.128581	0.90332	0.886809	1	0.990222
HIP1	340319	917	-0.0323576	0.227465	0.88688	1	0.990222
AMIGO2	340319	13	0.271117	1.90773	0.88699	1	0.990222
ALDH1A1	340319	60	0.126039	0.888038	0.887135	1	0.990222
SULT1A2	340319	274	-0.0589449	0.415686	0.887237	1	0.990222
TRPM3	340319	521	-0.0427582	0.301582	0.887254	1	0.990222
LIMK1	340319	104	0.0955295	0.674598	0.887389	1	0.990222
POPDC2	340319	142	-0.081742	0.57737	0.887415	1	0.990222
ARCN1	340319	12	-0.281106	1.98557	0.887416	1	0.990222
PTGS1	340319	288	0.0573743	0.40552	0.887488	1	0.990222
TTC7B	340319	164	0.0759609	0.53722	0.887557	1	0.990222
MFRP	340319	55	-0.130992	0.92754	0.887692	1	0.990222
ARHGEF37	340319	38	0.157553	1.11591	0.887722	1	0.990222
SMAD7	340319	66	0.119369	0.846584	0.887869	1	0.990222
SCN3B	340319	86	0.104511	0.741808	0.887959	1	0.990222
GRASP	340319	41	0.15121	1.0743	0.888066	1	0.990222
GUCY1A1	340319	30	0.176428	1.25576	0.888269	1	0.990222
KRT73	340319	278	-0.0579786	0.412746	0.888288	1	0.990222
DPF3	340319	53	0.132706	0.944777	0.888294	1	0.990222
CLMP	340319	103	0.0951491	0.677862	0.88837	1	0.990222
ABCC12	340319	162	0.0751706	0.535589	0.888382	1	0.990222
S100A4	340319	52	0.133852	0.954179	0.888439	1	0.990222
ORAI1	340319	64	-0.120578	0.859905	0.888485	1	0.990222
SCT	340319	21	0.210329	1.50099	0.88856	1	0.990222
ARHGEF3	340319	50	-0.136133	0.972843	0.888712	1	0.990222
ADRA1B	340319	18	0.226852	1.6213	0.888723	1	0.990222
SMAD5	340319	10	0.304188	2.17524	0.888786	1	0.990222
CSGALNACT1	340319	98	-0.0970493	0.694907	0.88893	1	0.990222
ANO1	340319	138	-0.0817475	0.585663	0.888991	1	0.990222
PIN1	340319	17	-0.232654	1.66795	0.889067	1	0.990222
UBA6	340319	120	0.0875738	0.627979	0.889092	1	0.990222
GUCY2C	340319	244	0.061418	0.440507	0.889114	1	0.990222
PHYKPL	340319	326	0.0530858	0.381146	0.889229	1	0.990222
REXO4	340319	44	-0.144359	1.03698	0.889284	1	0.990222
RAD51B	340319	124	-0.0859006	0.617768	0.889411	1	0.990258
DNAJB4	340319	68	-0.115937	0.834386	0.88949	1	0.990258
BARD1	340319	15	0.246403	1.77646	0.889684	1	0.990343
KLHL41	340319	15	0.245987	1.77649	0.889871	1	0.990343
GPN3	340319	13	-0.264096	1.90777	0.889899	1	0.990343
SPOCK2	340319	93	0.0987133	0.713304	0.889933	1	0.990343
TBCE	340319	55	0.128314	0.927782	0.890002	1	0.990343
NSMF	340319	129	-0.0836486	0.605732	0.890165	1	0.990343
MAST2	340319	403	0.0472969	0.342917	0.8903	1	0.990343
TBC1D5	340319	164	-0.0740916	0.53729	0.89032	1	0.990343
MOB1A	340319	40	-0.149986	1.08795	0.89035	1	0.990343
IQGAP1	340319	196	0.067594	0.491387	0.89059	1	0.990381
ICA1L	340319	13	0.26244	1.9082	0.89061	1	0.990381
LRRTM2	340319	28	0.178685	1.29998	0.890673	1	0.990381
PRICKLE1	340319	33	0.164499	1.19743	0.890733	1	0.990381
RHOV	340319	19	-0.216526	1.57783	0.890849	1	0.990413
MGAM	340319	317	0.0529011	0.386522	0.891138	1	0.990414
FYB1	340319	21	-0.205276	1.50105	0.891225	1	0.990414
CLDN7	340319	15	-0.205132	1.50108	0.891303	1	0.990414
ZC3H13	340319	301	-0.054051	0.396575	0.891589	1	0.990414
FOXI3	340319	12	-0.270449	1.98613	0.891688	1	0.990414
PALMD	340319	10	0.295943	2.17562	0.8918	1	0.990414
MAN2B1	340319	61	0.105058	0.773788	0.892003	1	0.990414
PCSK6	340319	407	-0.0463106	0.341135	0.892016	1	0.990414
PLEKHH1	340319	319	0.0522877	0.385277	0.892047	1	0.990414
RFXAP	340319	60	0.117359	0.866534	0.892268	1	0.990414
PLSCR4	340319	42	0.143583	1.06146	0.892399	1	0.990414
DMC1	340319	67	-0.113399	0.84022	0.892641	1	0.990414
COLGALT1	340319	168	-0.0715156	0.530758	0.892816	1	0.990414
FMO1	340319	49	0.132359	0.98292	0.892881	1	0.990414
VAV1	340319	53	0.127193	0.944702	0.892898	1	0.990414
ABCG4	340319	96	-0.0944598	0.702107	0.892978	1	0.990414
GYG1	340319	85	-0.100331	0.746176	0.893038	1	0.990414
GDAP1L1	340319	91	-0.096896	0.720998	0.893093	1	0.990414
TYK2	340319	327	-0.0511195	0.380502	0.893128	1	0.990414
FADS3	340319	53	0.126887	0.944875	0.893173	1	0.990414
NRTN	340319	100	-0.0922981	0.687822	0.893253	1	0.990414
IMPDH2	340319	44	-0.138952	1.03704	0.893411	1	0.990414
YWHAE	340319	18	-0.217002	1.62112	0.893514	1	0.990414
NADSYN1	340319	106	0.0892409	0.66819	0.893754	1	0.990414
PTPN22	340319	183	-0.0679325	0.508729	0.893771	1	0.990414
EVC2	340319	70	0.109733	0.822139	0.89382	1	0.990414
TAP1	340319	59	-0.11951	0.895613	0.893846	1	0.990414
CFAP52	340319	58	-0.120465	0.903204	0.893896	1	0.990414
ACOXL	340319	12	-0.264841	1.98607	0.893917	1	0.990414
TOPBP1	340319	104	0.0899043	0.674606	0.89398	1	0.990414
MUC1	340319	64	0.114558	0.860118	0.894044	1	0.990414
CYTH1	340319	46	0.135058	1.01414	0.894055	1	0.990414
RNF214	340319	16	-0.228306	1.71961	0.894379	1	0.990414
PAXIP1	340319	319	0.0511496	0.385293	0.894387	1	0.990414
SUCO	340319	150	-0.0745723	0.561869	0.894413	1	0.990414
IGSF3	340319	394	-0.0460265	0.346823	0.894424	1	0.990414
ADCYAP1R1	340319	57	-0.120845	0.911146	0.894486	1	0.990414
INSM1	340319	378	-0.046901	0.353924	0.894575	1	0.990414
NPPA	340319	195	-0.0653011	0.492886	0.894599	1	0.990414
CCDC191	340319	24	0.185995	1.40412	0.894618	1	0.990414
CPXM2	340319	266	0.0558205	0.421921	0.894746	1	0.990414
TNS3	340319	164	0.0704229	0.532392	0.894766	1	0.990414
UST	340319	13	0.252293	1.90783	0.894794	1	0.990414
HOXC9	340319	36	-0.151365	1.14644	0.89496	1	0.990414
PYROXD1	340319	73	0.106227	0.805148	0.895036	1	0.990414
LARS2	340319	104	-0.0889022	0.674644	0.895161	1	0.990414
UFL1	340319	166	0.0703355	0.534091	0.895228	1	0.990414
GPN1	340319	224	0.0605592	0.459868	0.895231	1	0.990414
MCU	340319	13	0.250432	1.90763	0.895555	1	0.990414
MZT2A	340319	44	0.136104	1.03726	0.895605	1	0.990414
WFDC1	340319	293	-0.0527211	0.402049	0.895672	1	0.990414
TTLL13P	340319	11	-0.271846	2.0737	0.895702	1	0.990414
SOX14	340319	18	0.212247	1.62131	0.895846	1	0.990414
FAXDC2	340319	25	0.179634	1.37578	0.896117	1	0.990414
POLR2K	340319	10	0.283891	2.17505	0.896153	1	0.990414
PKHD1L1	340319	212	0.0616352	0.472558	0.896227	1	0.990414
HNRNPAB	340319	46	0.132211	1.01426	0.896288	1	0.990414
EMC6	340319	20	0.200193	1.53794	0.896432	1	0.990414
RREB1	340319	32	0.158259	1.21609	0.896457	1	0.990414
NDUFA4L2	340319	21	-0.195117	1.50102	0.896575	1	0.990414
CRYBG2	340319	201	0.0630384	0.485435	0.896678	1	0.990414
NFIX	340319	16	0.222844	1.71925	0.89687	1	0.990414
ASPG	340319	14	-0.237815	1.8382	0.897062	1	0.990414
PANK1	340319	60	-0.114894	0.888086	0.897063	1	0.990414
ROPN1L	340319	24	-0.181362	1.40423	0.897236	1	0.990414
ZNF790	340319	15	0.228913	1.77573	0.897427	1	0.990414
CSMD3	340319	234	-0.0579748	0.44979	0.897442	1	0.990414
TRERF1	340319	293	-0.0518138	0.402073	0.897463	1	0.990414
AKAP10	340319	52	0.122901	0.953868	0.897481	1	0.990414
SLC9B1	340319	12	-0.255523	1.98558	0.897603	1	0.990414
EEF1G	340319	50	-0.125154	0.972812	0.897633	1	0.990414
NFXL1	340319	43	0.134888	1.04893	0.897677	1	0.990414
HIF1A	340319	99	0.088782	0.69138	0.897822	1	0.990414
PPP6R1	340319	116	0.0818916	0.638625	0.897966	1	0.990414
CROCC2	340319	16	0.220445	1.72001	0.898019	1	0.990414
PCID2	340319	20	-0.196881	1.53783	0.898129	1	0.990414
DDX17	340319	47	0.12841	1.00316	0.898145	1	0.990414
SH3BP5	340319	29	-0.163467	1.27734	0.898169	1	0.990414
FBXO25	340319	79	-0.0989838	0.773979	0.898236	1	0.990414
ABCC9	340319	41	-0.137322	1.07429	0.898287	1	0.990414
SNRNP27	340319	33	-0.152907	1.1977	0.898413	1	0.990414
GTF3C3	340319	104	0.0860745	0.674754	0.898494	1	0.990414
SNRNP48	340319	71	-0.104107	0.816492	0.898541	1	0.990414
SHISA8	340319	262	0.054152	0.425041	0.898621	1	0.990414
CPB2	340319	27	0.168385	1.32356	0.898766	1	0.990414
HYAL2	340319	73	0.102367	0.805166	0.898832	1	0.990414
NRXN2	340319	207	-0.0606936	0.478211	0.899005	1	0.990414
ARF4	340319	23	0.181817	1.43429	0.899127	1	0.990414
MTFR1	340319	70	-0.103983	0.822163	0.899356	1	0.990414
SPATA6	340319	54	0.118318	0.936322	0.899444	1	0.990414
FGB	340319	263	0.0535922	0.424297	0.899488	1	0.990414
POLR2B	340319	92	-0.0905493	0.717171	0.899527	1	0.990414
FLRT1	340319	24	0.177271	1.40405	0.899529	1	0.990414
GPRIN3	340319	21	0.189266	1.50097	0.899656	1	0.990414
PPEF2	340319	37	0.142328	1.13075	0.899835	1	0.990414
WDFY1	340319	65	-0.107258	0.853467	0.89999	1	0.990414
OLFML1	340319	17	-0.209376	1.66826	0.900123	1	0.990414
BDKRB2	340319	24	-0.176156	1.40391	0.900147	1	0.990414
DDOST	340319	209	-0.0596533	0.476064	0.900282	1	0.990414
TOP2B	340319	74	0.100189	0.799741	0.900305	1	0.990414
SAMD10	340319	44	0.129731	1.0368	0.900424	1	0.990414
GPR25	340319	37	-0.141478	1.1311	0.90046	1	0.990414
FAM186B	340319	60	0.111074	0.88816	0.900475	1	0.990414
AKIP1	340319	93	-0.0891719	0.713335	0.900518	1	0.990414
HBE1	340319	12	0.24724	1.98559	0.900906	1	0.990414
FNDC3B	340319	405	-0.0425767	0.342034	0.900935	1	0.990414
2021-03-09	340319	12	-0.247103	1.9857	0.900966	1	0.990414
CCDC142	340319	21	0.186738	1.50139	0.901017	1	0.990414
VAT1	340319	114	-0.0801327	0.644311	0.901023	1	0.990414
SPHK2	340319	14	-0.227829	1.838	0.901351	1	0.990414
SLC25A22	340319	54	-0.115952	0.936095	0.90142	1	0.990414
CPSF1	340319	231	0.0557107	0.449801	0.901429	1	0.990414
TNIP1	340319	94	0.0878027	0.709576	0.901521	1	0.990414
SGCD	340319	15	-0.219752	1.77612	0.901533	1	0.990414
CTH	340319	44	0.128167	1.03721	0.901657	1	0.990414
TP73	340319	117	0.0785602	0.63614	0.901715	1	0.990414
CACNA2D3	340319	484	0.038615	0.312895	0.901781	1	0.990414
PIK3CB	340319	68	-0.102896	0.834252	0.901839	1	0.990414
TAT	340319	29	0.157523	1.27718	0.901841	1	0.990414
BTBD11	340319	483	0.0385819	0.313204	0.901961	1	0.990414
ARL6	340319	12	0.244546	1.9857	0.901986	1	0.990414
SLC25A30	340319	89	-0.0897734	0.729083	0.902003	1	0.990414
SOS2	340319	73	-0.099103	0.805057	0.902027	1	0.990414
CCDC84	340319	101	0.0841118	0.684505	0.902202	1	0.990414
ZCRB1	340319	13	-0.234343	1.90781	0.902239	1	0.990414
ALG3	340319	237	-0.0548916	0.446986	0.902263	1	0.990414
EMC8	340319	28	0.159617	1.2998	0.902264	1	0.990414
DZANK1	340319	12	-0.218043	1.77562	0.902267	1	0.990414
NBN	340319	26	-0.165494	1.34894	0.902357	1	0.990414
PPP4R2	340319	12	-0.243588	1.98565	0.902365	1	0.990414
PLBD1	340319	37	0.138555	1.13086	0.902486	1	0.990414
WBP1L	340319	13	0.233694	1.90776	0.902506	1	0.990414
RAB11FIP5	340319	123	-0.0760079	0.620514	0.90251	1	0.990414
RBP4	340319	236	0.0548589	0.447916	0.902522	1	0.990414
RAB1B	340319	23	-0.175217	1.43427	0.902768	1	0.990519
LPCAT3	340319	34	-0.144087	1.17973	0.902792	1	0.990519
BTBD6	340319	15	-0.216609	1.77585	0.902919	1	0.99052
TAF4B	340319	202	-0.0590108	0.484038	0.902967	1	0.99052
GALNT18	340319	68	-0.101409	0.834185	0.903243	1	0.990573
ANXA6	340319	898	-0.0279346	0.22985	0.903268	1	0.990573
INTS7	340319	67	-0.102149	0.840574	0.903277	1	0.990573
CHST15	340319	32	0.147618	1.21596	0.903374	1	0.990584
PREP	340319	72	-0.098072	0.810753	0.90372	1	0.990754
ARMC2	340319	159	-0.0659506	0.545659	0.903799	1	0.990754
IL1RAP	340319	37	-0.136418	1.13089	0.903986	1	0.990754
CPED1	340319	45	-0.123676	1.02545	0.904003	1	0.990754
ITPA	340319	430	-0.0399962	0.331934	0.904092	1	0.990754
ZDHHC4	340319	33	0.144276	1.19744	0.904097	1	0.990754
ACSBG1	340319	22	0.176592	1.46629	0.904139	1	0.990754
CLEC14A	340319	41	0.128887	1.07427	0.904502	1	0.990991
EXOSC2	340319	54	-0.112276	0.93609	0.90453	1	0.990991
ULK2	340319	99	0.0827448	0.691354	0.904733	1	0.991118
CLEC4M	340319	35	0.138716	1.1625	0.905018	1	0.991237
NELFA	340319	25	0.164047	1.37563	0.905076	1	0.991237
RAB27B	340319	29	0.15225	1.27708	0.905103	1	0.991237
GRHL2	340319	73	0.0957184	0.805135	0.905367	1	0.991411
PHOX2A	340319	31	-0.146761	1.23541	0.905438	1	0.991411
GOLGA3	340319	509	0.0360927	0.304213	0.905558	1	0.991411
RABAC1	340319	95	0.083676	0.70567	0.905611	1	0.991411
ALDH18A1	340319	202	0.0573053	0.484071	0.905765	1	0.991485
ENPEP	340319	221	0.0546711	0.462816	0.905967	1	0.99161
ZC3H12D	340319	23	0.16899	1.43437	0.906214	1	0.991704
SOCS7	340319	10	-0.256042	2.17495	0.906287	1	0.991704
CDAN1	340319	198	0.0574749	0.488896	0.906416	1	0.991704
TMEM231	340319	45	0.120292	1.02532	0.906605	1	0.991704
UBASH3B	340319	122	0.0729256	0.622872	0.906797	1	0.991704
SREBF1	340319	188	-0.0586236	0.501772	0.906992	1	0.991704
PRKG2	340319	16	0.20073	1.7195	0.907068	1	0.991704
PNOC	340319	17	-0.194433	1.66821	0.907215	1	0.991704
GAB2	340319	53	-0.110096	0.944912	0.907245	1	0.991704
C2orf73	340319	33	0.139545	1.19771	0.907249	1	0.991704
UBXN2B	340319	38	-0.129961	1.11582	0.907279	1	0.991704
KLHL24	340319	11	-0.240778	2.07395	0.907576	1	0.991704
PKN1	340319	84	-0.0870044	0.75044	0.907702	1	0.991704
SIT1	340319	88	-0.0850007	0.733335	0.907724	1	0.991704
AOC3	340319	18	-0.187819	1.62114	0.907767	1	0.991704
PLA1A	340319	41	0.124433	1.07432	0.907792	1	0.991704
LRRC43	340319	59	0.103643	0.8956	0.907871	1	0.991704
BARHL2	340319	23	-0.165819	1.4346	0.907981	1	0.991704
DDRGK1	340319	102	0.0787086	0.681024	0.90799	1	0.991704
SFI1	340319	35	0.134328	1.16243	0.908003	1	0.991704
SLC29A4	340319	95	-0.0814419	0.705797	0.908136	1	0.991704
FAM177A1	340319	14	0.211617	1.83819	0.908348	1	0.991704
APBB1	340319	155	-0.0636172	0.552605	0.908348	1	0.991704
SLC25A29	340319	25	-0.158287	1.37561	0.908392	1	0.991704
FAM136A	340319	324	-0.0439744	0.382418	0.908453	1	0.991704
PDPR	340319	217	0.0533368	0.463852	0.908456	1	0.991704
SI	340319	148	0.0650271	0.565553	0.908461	1	0.991704
RPL37	340319	14	-0.211251	1.83838	0.908515	1	0.991704
TRIM58	340319	12	0.228057	1.98609	0.908582	1	0.991704
GALNT11	340319	168	0.0608193	0.530823	0.908782	1	0.991784
MRPS36	340319	29	0.146082	1.27736	0.908951	1	0.991784
CDKL1	340319	278	0.0466852	0.408286	0.908965	1	0.991784
ORMDL2	340319	66	0.0967636	0.846809	0.909025	1	0.991784
RUNX1T1	340319	46	-0.115729	1.01417	0.90915	1	0.991784
CRISPLD1	340319	42	0.120994	1.06137	0.90924	1	0.991784
THAP5	340319	10	-0.247891	2.17516	0.909266	1	0.991784
CEP170	340319	72	0.0922729	0.810871	0.909401	1	0.991787
MNX1	340319	10	0.247135	2.17519	0.909543	1	0.991787
FAM219B	340319	17	-0.189388	1.66809	0.909606	1	0.991787
ELF5	340319	35	-0.131816	1.16269	0.909736	1	0.991787
FANCI	340319	396	0.0391457	0.345814	0.909873	1	0.991787
KANK2	340319	60	0.100508	0.887912	0.909875	1	0.991787
EIPR1	340319	35	-0.131507	1.163	0.909971	1	0.991787
KIAA0930	340319	101	-0.0773111	0.684366	0.910056	1	0.991787
ENAH	340319	236	0.0505339	0.448004	0.910191	1	0.991787
VASH2	340319	61	-0.099321	0.880976	0.910237	1	0.991787
SLC33A1	340319	15	0.200143	1.77608	0.910278	1	0.991787
ID4	340319	30	-0.141474	1.25599	0.910316	1	0.991787
RDX	340319	56	-0.103348	0.919223	0.910482	1	0.991861
SEC13	340319	190	0.0556373	0.495279	0.910558	1	0.991861
SENP2	340319	47	-0.112352	1.0034	0.910846	1	0.991904
SMG1	340319	289	0.0452748	0.404786	0.910943	1	0.991904
LRRN2	340319	17	-0.186504	1.66862	0.911004	1	0.991904
EGLN2	340319	97	-0.077996	0.698348	0.911072	1	0.991904
MMP26	340319	59	-0.0999698	0.895535	0.911116	1	0.991904
DMTN	340319	267	0.0470125	0.421167	0.911121	1	0.991904
ACOT8	340319	22	-0.163229	1.46626	0.91136	1	0.991998
DCAF13	340319	381	-0.0392423	0.352596	0.911382	1	0.991998
TMCO4	340319	83	0.0839129	0.755254	0.911533	1	0.992067
PARP10	340319	23	0.15913	1.43422	0.911654	1	0.992104
HOXB8	340319	20	0.170456	1.53796	0.911749	1	0.992113
YIPF2	340319	21	0.16576	1.50073	0.91205	1	0.99217
CTR9	340319	87	-0.0814424	0.737507	0.912069	1	0.99217
AUH	340319	28	0.143418	1.29988	0.912147	1	0.99217
CDH20	340319	111	0.0720008	0.652851	0.912182	1	0.99217
GNB2	340319	27	-0.145779	1.3238	0.912313	1	0.99217
MFAP2	340319	54	0.10309	0.936311	0.912328	1	0.99217
NF1	340319	155	0.0606184	0.552568	0.912645	1	0.99217
ETV2	340319	38	0.122058	1.11567	0.912882	1	0.99217
2021-09-14	340319	36	0.125215	1.14646	0.913029	1	0.99217
GEN1	340319	23	0.156647	1.43462	0.913052	1	0.99217
COQ5	340319	126	0.066875	0.612938	0.913119	1	0.99217
CD34	340319	23	0.156432	1.43458	0.913168	1	0.99217
PRDM14	340319	26	0.146991	1.34893	0.913228	1	0.99217
ADGRV1	340319	705	-0.0282007	0.258888	0.913258	1	0.99217
AARS2	340319	110	-0.0712401	0.655964	0.913517	1	0.99217
PLEKHA6	340319	341	0.0404611	0.372742	0.913559	1	0.99217
ADAM19	340319	63	0.094026	0.866681	0.913607	1	0.99217
DHRS3	340319	27	0.143516	1.32407	0.913686	1	0.99217
ATP4A	340319	272	-0.0449443	0.41487	0.913731	1	0.99217
CLGN	340319	37	0.12239	1.13082	0.913812	1	0.99217
SLC12A6	340319	317	-0.0416189	0.384656	0.913839	1	0.99217
ATP6V0E2	340319	207	0.0517361	0.478243	0.913853	1	0.99217
APBA3	340319	220	0.0501188	0.463831	0.913953	1	0.99217
CA10	340319	130	-0.0651955	0.603362	0.913953	1	0.99217
RNASEH2B	340319	60	0.0959093	0.887915	0.913983	1	0.99217
FAM20A	340319	148	0.0609268	0.565493	0.914201	1	0.992282
SLC1A2	340319	24	0.151145	1.40404	0.914274	1	0.992282
TRPC6	340319	61	0.0924428	0.859858	0.914385	1	0.992282
P2RX4	340319	51	-0.103429	0.963254	0.914492	1	0.992282
PTGIS	340319	88	-0.0786113	0.733197	0.914617	1	0.992282
GNA14	340319	100	0.073745	0.687925	0.914631	1	0.992282
ERO1A	340319	119	-0.0675128	0.630624	0.914744	1	0.992282
STMN4	340319	11	-0.221914	2.07384	0.914784	1	0.992282
ARHGEF40	340319	121	-0.0667467	0.625378	0.915003	1	0.992352
ALDH4A1	340319	193	-0.0528184	0.495359	0.915085	1	0.992352
ZBTB20	340319	13	0.203307	1.90778	0.915133	1	0.992352
CAMLG	340319	307	0.041804	0.392767	0.915238	1	0.992352
TBC1D22A	340319	20	0.152196	1.43395	0.915473	1	0.992352
CSNK1G2	340319	22	-0.155589	1.4662	0.91549	1	0.992352
TBX10	340319	12	-0.210378	1.98562	0.915621	1	0.992352
TMED4	340319	352	0.0387226	0.366828	0.915931	1	0.992352
STOM	340319	16	-0.18144	1.71956	0.915967	1	0.992352
LTBP1	340319	222	0.0486974	0.461919	0.916039	1	0.992352
CACNB3	340319	148	0.0595964	0.565557	0.916077	1	0.992352
CEP89	340319	299	-0.041794	0.397886	0.916344	1	0.992352
PC	340319	37	0.118649	1.13081	0.916436	1	0.992352
GTPBP1	340319	186	0.0528188	0.504367	0.916596	1	0.992352
CHAD	340319	30	0.131222	1.25576	0.916776	1	0.992352
FAM20C	340319	186	-0.0527013	0.50457	0.916814	1	0.992352
PAFAH1B2	340319	14	-0.191892	1.8383	0.916863	1	0.992352
ESCO1	340319	30	-0.130757	1.2556	0.917059	1	0.992352
BPIFB2	340319	25	0.143018	1.37549	0.917189	1	0.992352
KCNJ12	340319	1221	-0.0200841	0.193186	0.917199	1	0.992352
THYN1	340319	36	-0.119168	1.14642	0.917211	1	0.992352
TESC	340319	36	0.118833	1.14647	0.917446	1	0.992352
SLITRK5	340319	21	0.155481	1.50076	0.917486	1	0.992352
ERBB4	340319	113	0.0670182	0.647317	0.917541	1	0.992352
SHMT2	340319	108	-0.0684812	0.662001	0.917609	1	0.992352
STAT1	340319	10	-0.225023	2.1757	0.917625	1	0.992352
RNF19A	340319	27	-0.136586	1.32373	0.917818	1	0.992352
MPP7	340319	81	-0.0788046	0.764299	0.917878	1	0.992352
SORBS3	340319	85	0.0769171	0.746131	0.917893	1	0.992352
ZFAND3	340319	29	-0.131237	1.2774	0.918171	1	0.992352
ANKRA2	340319	34	0.121052	1.17972	0.918272	1	0.992352
COL5A1	340319	997	-0.022287	0.217838	0.91851	1	0.992352
FABP3	340319	20	0.156893	1.5384	0.918769	1	0.992352
PSMB2	340319	48	-0.101169	0.993083	0.918857	1	0.992352
C1QL4	340319	115	-0.065332	0.641559	0.918889	1	0.992352
QDPR	340319	99	-0.0702645	0.691346	0.919047	1	0.992352
PDHX	340319	206	0.0487155	0.479373	0.919056	1	0.992352
TSR3	340319	87	-0.0747774	0.73747	0.919235	1	0.992352
SUN2	340319	76	-0.0798608	0.788916	0.919369	1	0.992352
CCDC174	340319	96	-0.0710521	0.702141	0.919397	1	0.992352
TONSL	340319	102	0.0688544	0.681146	0.919482	1	0.992352
SLC23A2	340319	19	-0.15943	1.57772	0.91951	1	0.992352
ARID3C	340319	214	-0.0475323	0.470398	0.919513	1	0.992352
DLK2	340319	18	-0.163792	1.62137	0.919534	1	0.992352
TP53RK	340319	123	0.0626029	0.620192	0.919597	1	0.992352
APOA1	340319	50	-0.0981007	0.972867	0.91968	1	0.992352
PSMD13	340319	34	0.118792	1.17967	0.91979	1	0.992352
INTS12	340319	23	-0.14437	1.43418	0.919818	1	0.992352
SPAST	340319	162	-0.0544278	0.540824	0.919837	1	0.992352
LNPEP	340319	14	0.184996	1.83837	0.919844	1	0.992352
ARAP2	340319	110	0.0659925	0.655881	0.919855	1	0.992352
PRRT4	340319	20	-0.154531	1.53811	0.919973	1	0.992352
HAS3	340319	16	0.172434	1.71943	0.920118	1	0.992352
PAPOLG	340319	30	-0.125556	1.25614	0.920381	1	0.992352
WNK1	340319	105	-0.0671012	0.671373	0.920387	1	0.992352
SPIDR	340319	21	0.149991	1.50094	0.920399	1	0.992352
TERF2	340319	14	-0.183457	1.83816	0.9205	1	0.992352
PDSS1	340319	158	-0.0545181	0.547323	0.920655	1	0.992352
FAM76A	340319	58	0.0899831	0.903453	0.920663	1	0.992352
SEMA4B	340319	88	0.0729663	0.733263	0.920734	1	0.992352
PHF12	340319	37	-0.112475	1.13076	0.920766	1	0.992352
CD151	340319	28	0.129218	1.29989	0.920815	1	0.992352
UXS1	340319	40	0.108136	1.08789	0.920821	1	0.992352
TMEM79	340319	17	-0.165203	1.66862	0.921134	1	0.992352
MET	340319	62	-0.0864947	0.873652	0.921135	1	0.992352
LARP7	340319	78	0.0770728	0.778851	0.921172	1	0.992352
PKD1L1	340319	23	-0.141926	1.43429	0.921176	1	0.992352
RBM23	340319	18	0.160217	1.62111	0.921272	1	0.992352
FOPNL	340319	79	0.076285	0.773898	0.921478	1	0.992352
RNF41	340319	55	-0.0913883	0.927563	0.921515	1	0.992352
GPALPP1	340319	65	-0.0839648	0.853107	0.921597	1	0.992352
TMEM39A	340319	130	-0.0593758	0.603422	0.921616	1	0.992352
LSM8	340319	12	0.195227	1.98561	0.921678	1	0.992352
NFIB	340319	23	0.140825	1.43422	0.921782	1	0.992352
RGS14	340319	148	0.0554871	0.565556	0.921844	1	0.992352
PLXNA4	340319	162	0.0530179	0.540545	0.921867	1	0.992352
MLNR	340319	23	-0.140566	1.43401	0.921914	1	0.992352
CDC14B	340319	83	-0.0738903	0.755046	0.922042	1	0.992352
DUSP11	340319	81	-0.0747687	0.764594	0.9221	1	0.992352
RNF14	340319	27	-0.129367	1.32383	0.922154	1	0.992352
WWTR1	340319	64	-0.0839996	0.859905	0.922183	1	0.992352
GBA3	340319	17	0.162522	1.66819	0.922389	1	0.992352
ACTN3	340319	734	0.0247311	0.254174	0.922488	1	0.992352
MYO5C	340319	329	0.0368525	0.379378	0.922616	1	0.992352
WDR17	340319	534	-0.0288648	0.297887	0.922807	1	0.992352
NIM1K	340319	18	-0.156851	1.62131	0.92293	1	0.992352
GPCPD1	340319	26	0.130461	1.34872	0.922942	1	0.992352
FAF2	340319	168	-0.0513291	0.530845	0.92297	1	0.992352
TMEM144	340319	117	0.0614656	0.636002	0.923009	1	0.992352
PLA2G4E	340319	10	0.210128	2.17485	0.92303	1	0.992352
BCAR3	340319	10	-0.209515	2.17564	0.923282	1	0.992352
PTCH1	340319	292	-0.038523	0.400664	0.923403	1	0.992352
AGBL1	340319	69	-0.0795874	0.828028	0.923428	1	0.992352
GNAS	340319	103	0.0650732	0.677716	0.923506	1	0.992352
SH3TC2	340319	26	-0.129522	1.34905	0.923512	1	0.992352
CCT2	340319	454	-0.0309854	0.323043	0.923586	1	0.992352
STUB1	340319	70	0.0788462	0.822135	0.923597	1	0.992352
EPHA3	340319	163	0.051618	0.538912	0.923694	1	0.992352
MOB3C	340319	16	-0.164613	1.71999	0.923754	1	0.992352
C15orf39	340319	14	0.175908	1.83809	0.923758	1	0.992352
CPNE7	340319	38	-0.106777	1.11576	0.92376	1	0.992352
MASTL	340319	56	-0.0879324	0.919192	0.923788	1	0.992352
REEP3	340319	25	0.131506	1.37559	0.923839	1	0.992352
PBXIP1	340319	47	-0.0953599	1.00362	0.924302	1	0.992505
PEAR1	340319	129	0.0575429	0.60585	0.924332	1	0.992505
SLC4A11	340319	67	0.0797944	0.84024	0.924342	1	0.992505
ISG20	340319	13	0.181029	1.90748	0.92439	1	0.992505
WIPI1	340319	135	0.0561721	0.592092	0.924418	1	0.992505
PRR16	340319	60	-0.0839171	0.888098	0.924719	1	0.992565
PDGFB	340319	16	0.16241	1.71927	0.92474	1	0.992565
PRRC2C	340319	157	0.05175	0.549213	0.92493	1	0.992565
SLCO4C1	340319	42	-0.0999432	1.06147	0.924986	1	0.992565
KIF1B	340319	272	-0.0384516	0.408417	0.924992	1	0.992565
SEMA4D	340319	24	-0.131348	1.40401	0.925465	1	0.992565
SLC36A2	340319	79	0.0723393	0.774038	0.92554	1	0.992565
CDK10	340319	79	-0.0720755	0.773874	0.925796	1	0.992565
ESYT1	340319	161	-0.0500561	0.542249	0.92645	1	0.992565
SHISA5	340319	10	0.200219	2.17521	0.926661	1	0.992565
DMBT1	340319	39	0.101314	1.10143	0.926711	1	0.992565
SLC24A2	340319	31	-0.113564	1.23538	0.926757	1	0.992565
VIP	340319	16	-0.157955	1.71975	0.92682	1	0.992565
N4BP2	340319	26	0.12388	1.34889	0.926827	1	0.992565
EXTL3	340319	47	-0.0921135	1.00335	0.926852	1	0.992565
MIB2	340319	261	0.0389482	0.426018	0.927156	1	0.992565
CCDC92	340319	10	0.198702	2.17519	0.927215	1	0.992565
PSMC5	340319	19	0.144107	1.57789	0.927231	1	0.992565
TMC3	340319	299	0.0362887	0.397967	0.927345	1	0.992565
CCDC180	340319	96	-0.0640229	0.702124	0.927346	1	0.992565
ZNF454	340319	11	0.189048	2.07394	0.92737	1	0.992565
UEVLD	340319	26	-0.122954	1.34897	0.927376	1	0.992565
CARS	340319	25	-0.125329	1.3757	0.927412	1	0.992565
S100PBP	340319	10	-0.198102	2.17559	0.927448	1	0.992565
ZMPSTE24	340319	101	0.0622575	0.684683	0.927549	1	0.992565
C10orf53	340319	17	0.15153	1.66819	0.927623	1	0.992565
S1PR2	340319	24	0.127507	1.40384	0.92763	1	0.992565
ALOX12	340319	27	-0.120129	1.32368	0.927688	1	0.992565
TTC21B	340319	191	0.0451571	0.497957	0.927743	1	0.992565
STX4	340319	31	0.111653	1.23532	0.927982	1	0.992565
CACUL1	340319	48	-0.0892252	0.992871	0.928394	1	0.992565
ZMYM4	340319	18	0.145661	1.62165	0.928428	1	0.992565
TMEM196	340319	19	0.141491	1.57805	0.928556	1	0.992565
RBFOX3	340319	94	-0.0635471	0.709541	0.928636	1	0.992565
GPR27	340319	29	0.114178	1.27737	0.928776	1	0.992565
ARTN	340319	31	0.110354	1.23573	0.928842	1	0.992565
NTN4	340319	25	0.122837	1.37575	0.928854	1	0.992565
DPM2	340319	24	-0.125358	1.40401	0.928855	1	0.992565
PEAK1	340319	35	-0.103793	1.16254	0.928859	1	0.992565
ISX	340319	63	-0.0773126	0.866472	0.928902	1	0.992565
SULT2B1	340319	10	0.193826	2.17474	0.928982	1	0.992565
TTC6	340319	20	0.137014	1.53791	0.92901	1	0.992565
DCP1A	340319	32	-0.108245	1.21602	0.929069	1	0.992565
ASB15	340319	10	-0.193357	2.17514	0.929166	1	0.992565
CMYA5	340319	35	0.103327	1.16273	0.929188	1	0.992565
ARHGAP9	340319	202	0.0429807	0.484124	0.929256	1	0.992565
PFDN5	340319	24	0.12449	1.40414	0.929353	1	0.992565
TPD52L2	340319	79	0.0686042	0.77391	0.929363	1	0.992565
GRWD1	340319	51	-0.0853371	0.963045	0.92939	1	0.992565
GSTZ1	340319	16	-0.152345	1.71948	0.9294	1	0.992565
SLMAP	340319	148	0.0500169	0.56556	0.929529	1	0.992565
GRM3	340319	10	-0.192129	2.17511	0.929614	1	0.992565
GGCX	340319	347	-0.0325451	0.369581	0.929829	1	0.992565
NFRKB	340319	107	0.0584405	0.665044	0.929976	1	0.992565
ZNF543	340319	35	0.102119	1.16247	0.929999	1	0.992565
L3MBTL2	340319	45	-0.0900383	1.02525	0.930019	1	0.992565
MPO	340319	185	-0.0443824	0.505806	0.930079	1	0.992565
CTTNBP2	340319	92	0.0628629	0.717217	0.930156	1	0.992565
CDC25A	340319	20	0.134645	1.53814	0.930245	1	0.992565
ZNRF1	340319	25	-0.120339	1.3756	0.930289	1	0.992565
ARFIP1	340319	95	-0.0616247	0.70575	0.930419	1	0.992565
TMEM45B	340319	59	0.0780158	0.89552	0.930578	1	0.992565
SLC38A10	340319	321	0.0333302	0.38408	0.930847	1	0.992565
MAN2A2	340319	202	-0.0419902	0.484042	0.930871	1	0.992565
PSMC6	340319	23	0.124121	1.43413	0.931031	1	0.992565
RBM5	340319	523	-0.0260459	0.301032	0.931052	1	0.992565
KCP	340319	38	-0.0965369	1.11588	0.93106	1	0.992565
BNC1	340319	13	0.164975	1.90746	0.931078	1	0.992565
RMND5B	340319	103	-0.0584655	0.677861	0.931268	1	0.992565
HIST3H2A	340319	21	-0.129376	1.50136	0.93133	1	0.992565
COL11A1	340319	480	0.02707	0.314257	0.931355	1	0.992565
ITIH5	340319	81	-0.0658144	0.764309	0.931379	1	0.992565
RPS15	340319	20	0.132245	1.53777	0.931468	1	0.992565
LY6G6C	340319	48	0.0851118	0.993127	0.931704	1	0.992565
HSD17B14	340319	10	0.18595	2.1747	0.931859	1	0.992565
SAV1	340319	65	-0.0728867	0.853169	0.931919	1	0.992565
AMZ1	340319	342	-0.0317623	0.372147	0.931984	1	0.992565
RBM24	340319	22	-0.125106	1.46659	0.93202	1	0.992565
YAP1	340319	140	-0.0494462	0.581452	0.93223	1	0.992565
COL23A1	340319	40	0.0924275	1.08765	0.932278	1	0.992565
GPBP1L1	340319	73	-0.0683995	0.805407	0.932321	1	0.992565
MKLN1	340319	17	0.141674	1.66828	0.932324	1	0.992565
CKAP4	340319	11	0.175777	2.0741	0.932461	1	0.992565
C11orf58	340319	27	0.112036	1.32379	0.932553	1	0.992565
MAP3K14	340319	19	-0.133023	1.57791	0.932815	1	0.992565
FBXL13	340319	29	-0.10754	1.27735	0.932906	1	0.992565
LIPT1	340319	10	-0.183036	2.17569	0.932955	1	0.992565
CDKN1A	340319	51	0.0807938	0.963279	0.933157	1	0.992565
TMEM134	340319	206	-0.0401966	0.479407	0.933179	1	0.992565
SNRNP200	340319	315	0.0324756	0.387836	0.933267	1	0.992565
STX1B	340319	43	0.084801	1.01415	0.93336	1	0.992565
GOLGA2	340319	11	-0.173311	2.07384	0.933398	1	0.992565
KDM4B	340319	66	0.070671	0.846596	0.933473	1	0.992565
RNLS	340319	18	0.135159	1.62117	0.933556	1	0.992565
GRM7	340319	86	0.0617755	0.74183	0.933633	1	0.992565
SORCS3	340319	35	-0.0967129	1.16262	0.933704	1	0.992565
HIST1H4D	340319	16	0.143053	1.71975	0.933706	1	0.992565
ITGA2B	340319	100	-0.0570506	0.687877	0.933902	1	0.992565
ANKRD13A	340319	466	-0.0264406	0.318895	0.933921	1	0.992565
BRF1	340319	75	-0.0656594	0.794258	0.934116	1	0.992565
RGS19	340319	20	0.12701	1.53778	0.934175	1	0.992565
NPTX2	340319	137	-0.0484667	0.587779	0.934283	1	0.992565
UNKL	340319	43	-0.0864587	1.04888	0.934305	1	0.992565
CPLX2	340319	224	0.0379278	0.460209	0.934317	1	0.992565
RPAP1	340319	109	-0.0541954	0.658845	0.934441	1	0.992565
PLOD2	340319	85	-0.0613763	0.746178	0.934445	1	0.992565
ACADVL	340319	255	-0.0353404	0.43088	0.934632	1	0.992565
METRNL	340319	22	0.120273	1.46645	0.934634	1	0.992565
PLCB3	340319	373	0.0290959	0.354909	0.934662	1	0.992565
COMMD10	340319	22	-0.120208	1.46657	0.934674	1	0.992565
APLF	340319	92	0.0586807	0.717395	0.934808	1	0.992565
CMA1	340319	11	-0.169577	2.07376	0.934828	1	0.992565
TNIP2	340319	12	0.161742	1.98548	0.935074	1	0.992565
SLC14A2	340319	254	0.0351636	0.431664	0.935076	1	0.992565
LIMS2	340319	615	0.0225387	0.277691	0.935311	1	0.992565
CBLN3	340319	43	0.0848746	1.0489	0.935507	1	0.992565
SLC35D1	340319	17	-0.134521	1.66867	0.935748	1	0.992565
IFT140	340319	230	0.0363173	0.450738	0.935782	1	0.992565
BCS1L	340319	59	0.0719112	0.895764	0.936015	1	0.992565
GPR149	340319	25	0.109755	1.37577	0.936415	1	0.992565
BUD23	340319	53	-0.0753439	0.944899	0.936446	1	0.992565
EEF1AKMT4	340319	34	0.0940668	1.17972	0.936447	1	0.992565
COL4A3BP	340319	32	0.0969324	1.21601	0.936465	1	0.992565
IRF6	340319	67	0.0665273	0.840585	0.936918	1	0.992565
CATIP	340319	46	-0.0802788	1.01446	0.936926	1	0.992565
CYP7B1	340319	10	-0.172124	2.17511	0.936926	1	0.992565
LRRC71	340319	43	-0.0828911	1.04926	0.937033	1	0.992565
WDR41	340319	52	0.0753311	0.953941	0.937058	1	0.992565
TNFAIP3	340319	89	0.0575485	0.729239	0.9371	1	0.992565
PRDM11	340319	11	-0.163588	2.07388	0.937128	1	0.992565
SNX18	340319	289	0.0319189	0.404975	0.937178	1	0.992565
FAM171A1	340319	31	-0.0973072	1.23537	0.937217	1	0.992565
ARHGAP29	340319	36	0.0901646	1.1467	0.937327	1	0.992565
USP12	340319	19	0.12405	1.57775	0.937331	1	0.992565
DYNC1H1	340319	361	0.02844	0.362177	0.937411	1	0.992565
DPH3	340319	13	-0.149618	1.90778	0.93749	1	0.992565
TGS1	340319	107	0.0517124	0.665029	0.938019	1	0.992565
IRX4	340319	505	0.0238099	0.306357	0.938051	1	0.992565
KCTD4	340319	82	0.0590199	0.759563	0.938065	1	0.992565
SETX	340319	129	0.0468311	0.605713	0.938372	1	0.992565
ZNF516	340319	18	-0.125312	1.62094	0.938379	1	0.992565
FMNL2	340319	139	0.0451141	0.583691	0.938392	1	0.992565
NUBPL	340319	123	-0.0479297	0.620264	0.938406	1	0.992565
ADAR	340319	66	0.0653511	0.846931	0.938495	1	0.992565
ABCB8	340319	264	0.0326734	0.423541	0.93851	1	0.992565
DGAT2	340319	22	0.113107	1.46649	0.938522	1	0.992565
PGAM2	340319	623	-0.0212422	0.275882	0.938626	1	0.992565
CFTR	340319	174	0.0400607	0.521598	0.93878	1	0.992565
PIGR	340319	12	-0.152365	1.98608	0.938849	1	0.992565
GLB1L3	340319	63	-0.0664807	0.866656	0.938855	1	0.992565
NPC1	340319	232	0.0346157	0.451674	0.938911	1	0.992565
SPATA2L	340319	13	0.146002	1.90751	0.938989	1	0.992565
SEMA6B	340319	112	-0.0496959	0.649919	0.939049	1	0.992565
AGXT	340319	21	-0.114643	1.50141	0.939135	1	0.992565
TPO	340319	118	-0.0483369	0.633508	0.93918	1	0.992565
SIRT6	340319	26	0.102875	1.34879	0.939202	1	0.992565
CLU	340319	50	-0.0740916	0.972766	0.939287	1	0.992565
ABCG2	340319	82	-0.0578407	0.759642	0.939306	1	0.992565
CCDC148	340319	23	-0.109133	1.43465	0.939364	1	0.992565
ELOVL7	340319	33	0.0910829	1.19745	0.939368	1	0.992565
SLC25A24	340319	73	0.0611138	0.805337	0.93951	1	0.992565
ICE2	340319	28	-0.0985362	1.29981	0.939572	1	0.992565
TMEM67	340319	151	0.0423485	0.559849	0.939703	1	0.992565
YIPF4	340319	10	-0.164421	2.17565	0.939759	1	0.992565
SPIRE2	340319	121	-0.0472297	0.625359	0.939798	1	0.992565
FGD6	340319	48	-0.074825	0.992892	0.939928	1	0.992565
MAG	340319	15	0.133812	1.77568	0.93993	1	0.992565
MYO1A	340319	267	0.0317235	0.421135	0.939953	1	0.992565
FBXO3	340319	16	0.129421	1.71957	0.940005	1	0.992565
KCNH8	340319	60	-0.066593	0.888105	0.940228	1	0.992565
CCDC80	340319	113	-0.0484739	0.647192	0.940295	1	0.992565
NR2C1	340319	13	0.142705	1.90777	0.940373	1	0.992565
NCKAP5	340319	60	0.0662664	0.888303	0.940534	1	0.992565
ANO4	340319	207	-0.0356631	0.478247	0.940557	1	0.992565
CBLN1	340319	34	0.0878661	1.17958	0.940621	1	0.992565
ASB1	340319	42	-0.0790343	1.06168	0.940659	1	0.992565
CHD9	340319	273	0.0309315	0.416429	0.940789	1	0.992565
SLAMF7	340319	14	-0.13622	1.83878	0.940946	1	0.992565
HDAC1	340319	37	-0.0837165	1.13111	0.941	1	0.992565
EMC9	340319	72	0.0599343	0.810623	0.941061	1	0.992565
CRABP2	340319	24	-0.103751	1.40439	0.941109	1	0.992565
SLC2A4RG	340319	107	0.0490796	0.665198	0.941184	1	0.992565
HSD17B8	340319	155	0.0407616	0.552667	0.941206	1	0.992565
DNAJC9	340319	82	0.0559672	0.759641	0.941268	1	0.992565
SYK	340319	13	-0.140218	1.90762	0.941405	1	0.992565
ZNF414	340319	30	0.0921724	1.25561	0.941481	1	0.992565
ADAMTS10	340319	194	-0.0362503	0.493913	0.941492	1	0.992565
PRPF38A	340319	43	0.0769444	1.04921	0.941539	1	0.992565
AP3M2	340319	112	-0.0476518	0.650024	0.941561	1	0.992565
RGPD8	340319	206	-0.0351132	0.479508	0.941625	1	0.992565
JAGN1	340319	16	-0.125888	1.71966	0.941643	1	0.992565
ZC3H12A	340319	237	0.0327	0.447056	0.941691	1	0.992565
EP400	340319	240	0.0324792	0.444156	0.941706	1	0.992565
CHRNA7	340319	49	-0.0717988	0.982577	0.941749	1	0.992565
FAM180B	340319	25	0.100157	1.37572	0.941962	1	0.992565
DYNC1I1	340319	133	-0.0434198	0.596603	0.941983	1	0.992565
ENDOU	340319	84	0.0545717	0.750614	0.942043	1	0.992565
HSPBAP1	340319	58	-0.0655902	0.903293	0.942115	1	0.992565
MAP1LC3B	340319	528	0.0217507	0.299573	0.94212	1	0.992565
SH3D19	340319	20	-0.111595	1.53802	0.942159	1	0.992565
DIS3L2	340319	115	-0.0465372	0.641671	0.942184	1	0.992565
PRUNE2	340319	71	0.0590696	0.816368	0.942318	1	0.992565
PRKCG	340319	53	0.0682969	0.944701	0.942367	1	0.992565
MRVI1	340319	207	0.0345408	0.478242	0.942423	1	0.992565
INTS9	340319	42	-0.0765122	1.06135	0.942531	1	0.992565
SLC28A2	340319	77	-0.0565074	0.783913	0.942535	1	0.992565
VPS11	340319	136	-0.0425166	0.58991	0.942544	1	0.992565
GSK3A	340319	13	0.137053	1.90734	0.942717	1	0.992655
AKAP11	340319	17	-0.11919	1.66802	0.943035	1	0.992801
SUPT3H	340319	12	-0.14122	1.98571	0.943304	1	0.992801
SLC27A2	340319	43	0.0743747	1.04888	0.943471	1	0.992801
GDE1	340319	14	-0.130243	1.83819	0.943514	1	0.992801
GLDN	340319	32	-0.0859429	1.21584	0.943648	1	0.992801
MFSD1	340319	90	0.0512264	0.725173	0.943684	1	0.992801
QSOX1	340319	181	0.0361131	0.511536	0.943718	1	0.992801
NRL	340319	221	-0.032657	0.462833	0.943749	1	0.992801
HTR6	340319	44	0.0731753	1.03726	0.943759	1	0.992801
MRPL3	340319	72	-0.0571812	0.810753	0.943773	1	0.992801
SH2D2A	340319	28	-0.0914381	1.30024	0.943936	1	0.992801
KIAA1324	340319	114	0.0451991	0.644484	0.944088	1	0.992801
LONP1	340319	363	0.0252195	0.359681	0.944101	1	0.992801
SH3TC1	340319	235	-0.0314451	0.44881	0.944143	1	0.992801
TF	340319	157	0.038457	0.5491	0.944165	1	0.992801
GDF6	340319	204	-0.0336121	0.481702	0.94437	1	0.992891
NOP2	340319	144	0.0399659	0.573329	0.944426	1	0.992891
KRT85	340319	30	-0.0866793	1.25589	0.944975	1	0.993377
LSMEM2	340319	28	0.0891359	1.29996	0.945333	1	0.993403
PPP1R9A	340319	97	-0.0477993	0.698504	0.945443	1	0.993403
ARID1A	340319	38	-0.076327	1.1161	0.945477	1	0.993403
TBC1D10B	340319	17	0.11399	1.66808	0.945518	1	0.993403
DTWD2	340319	85	0.0509331	0.746165	0.945579	1	0.993403
KIF3A	340319	41	0.0730842	1.07432	0.945763	1	0.993403
ITGB6	340319	43	0.0713401	1.04927	0.945793	1	0.993403
THOP1	340319	123	-0.0421205	0.620182	0.945852	1	0.993403
EHBP1L1	340319	197	0.0332331	0.490188	0.945948	1	0.993403
MEA1	340319	83	-0.0511943	0.755157	0.945951	1	0.993403
SAMM50	340319	67	0.0569506	0.840228	0.945961	1	0.993403
ADAT1	340319	21	-0.101274	1.50087	0.946202	1	0.993483
CTDNEP1	340319	16	-0.115842	1.7195	0.946288	1	0.993483
ATP1A2	340319	137	-0.0395981	0.587902	0.946299	1	0.993483
RHOBTB3	340319	27	-0.0890172	1.32381	0.946388	1	0.993485
CHRNA4	340319	72	0.0543001	0.81055	0.946588	1	0.993603
MMP16	340319	44	-0.0692805	1.03697	0.946733	1	0.993661
TSHZ2	340319	342	-0.0247807	0.372063	0.946897	1	0.993661
PLAT	340319	48	0.0656922	0.99283	0.947245	1	0.993661
NR1H4	340319	21	-0.0992193	1.50104	0.947298	1	0.993661
TBC1D9B	340319	104	0.0445794	0.674592	0.947311	1	0.993661
ABI3BP	340319	234	0.0296743	0.449834	0.947404	1	0.993661
MTF1	340319	12	-0.130991	1.98615	0.947416	1	0.993661
TTC12	340319	115	-0.0423026	0.641538	0.947426	1	0.993661
GDPD1	340319	28	0.0857044	1.29984	0.94743	1	0.993661
CC2D2B	340319	37	0.0743517	1.13079	0.947575	1	0.993675
PWWP2A	340319	19	0.103676	1.57807	0.947618	1	0.993675
FSTL3	340319	38	-0.0728727	1.11565	0.94792	1	0.993799
NOB1	340319	63	-0.0565963	0.866592	0.947928	1	0.993799
OTULINL	340319	10	0.141457	2.1752	0.948149	1	0.993799
SLC9A3R1	340319	82	-0.0493943	0.759623	0.948154	1	0.993799
CIDEA	340319	58	-0.0585954	0.903047	0.948265	1	0.993799
GTF2IRD1	340319	33	0.0776353	1.19746	0.948307	1	0.993799
LTBP4	340319	707	-0.0166081	0.257317	0.948538	1	0.993799
HIST2H2AC	340319	31	0.079703	1.23572	0.948573	1	0.993799
LMBRD1	340319	60	0.0572786	0.888103	0.948576	1	0.993799
SHISA6	340319	134	0.0383023	0.594276	0.94861	1	0.993799
CYBA	340319	63	0.0556234	0.866612	0.948823	1	0.993867
COQ9	340319	99	-0.0442808	0.691327	0.948929	1	0.993867
PLD3	340319	103	-0.0433157	0.67774	0.94904	1	0.993867
PRPF3	340319	40	-0.0694322	1.08789	0.949111	1	0.993867
IREB2	340319	83	0.0480812	0.754997	0.949222	1	0.993867
HRH3	340319	83	-0.048072	0.754955	0.949229	1	0.993867
USP5	340319	96	-0.0446193	0.702124	0.949329	1	0.993867
TMX1	340319	65	0.0541344	0.853151	0.949406	1	0.993867
SLC13A5	340319	70	0.0520224	0.822126	0.949545	1	0.993867
TMC5	340319	124	0.0390677	0.617744	0.949573	1	0.993867
ENTPD4	340319	157	-0.0346814	0.549077	0.949637	1	0.993867
CKMT1B	340319	47	-0.0629853	1.00327	0.949942	1	0.993902
PPIL6	340319	28	0.0814894	1.30002	0.950019	1	0.993902
PHF14	340319	74	-0.0501151	0.799675	0.95003	1	0.993902
SUGCT	340319	145	-0.0357366	0.571348	0.950127	1	0.993902
RIOX2	340319	33	0.0745584	1.19745	0.950353	1	0.993902
SCN11A	340319	115	-0.0398189	0.641553	0.95051	1	0.993902
MSRB2	340319	58	0.0560598	0.903264	0.950512	1	0.993902
SHTN1	340319	24	-0.086914	1.40397	0.950638	1	0.993902
HDAC11	340319	321	0.0234359	0.378827	0.950671	1	0.993902
NEURL2	340319	34	0.0729045	1.17946	0.950713	1	0.993902
SLC7A4	340319	86	-0.0457944	0.741651	0.950765	1	0.993902
RPL12	340319	37	-0.0694732	1.13082	0.951012	1	0.993902
RGSL1	340319	30	-0.0767587	1.25611	0.951273	1	0.993902
LRRC20	340319	20	0.0939797	1.53797	0.951275	1	0.993902
U2SURP	340319	15	-0.108224	1.77606	0.951411	1	0.993902
CCDC183	340319	158	-0.033276	0.547355	0.951523	1	0.993902
CEPT1	340319	11	0.125897	2.07437	0.951605	1	0.993902
SLC18A1	340319	831	0.0144695	0.238932	0.95171	1	0.993902
SSTR3	340319	69	-0.0500102	0.82798	0.951837	1	0.993902
CYP17A1	340319	35	-0.0701354	1.16267	0.951899	1	0.993902
TBRG4	340319	62	-0.0525189	0.873658	0.952065	1	0.993902
MED25	340319	51	0.0578765	0.963042	0.952078	1	0.993902
PLAU	340319	102	0.0408839	0.681116	0.952136	1	0.993902
MRTO4	340319	121	0.0375105	0.625542	0.952184	1	0.993902
CRHR1	340319	11	-0.124322	2.07372	0.952195	1	0.993902
CTNNA1	340319	235	0.026532	0.443252	0.952269	1	0.993902
PSMC3IP	340319	48	0.0592871	0.992819	0.952382	1	0.993902
PSTPIP2	340319	49	0.0586617	0.982498	0.952389	1	0.993902
KIF5C	340319	73	-0.0479692	0.805328	0.952502	1	0.993902
TSPAN9	340319	48	0.0591193	0.992875	0.952519	1	0.993902
PAN3	340319	42	0.0631829	1.06124	0.952525	1	0.993902
LRP2	340319	180	0.0305375	0.512942	0.952527	1	0.993902
SYNJ1	340319	64	-0.0511256	0.859657	0.952576	1	0.993902
ACSM2A	340319	28	-0.0770663	1.29985	0.952722	1	0.993902
UBE4B	340319	189	0.0296476	0.500563	0.95277	1	0.993902
JMJD4	340319	19	0.0932405	1.57838	0.952893	1	0.993902
HNF1B	340319	227	0.0269699	0.456656	0.952905	1	0.993902
BZW2	340319	24	0.0823913	1.40407	0.953207	1	0.994126
CACNG8	340319	28	0.0760966	1.29966	0.953309	1	0.994142
ADRM1	340319	79	0.0450258	0.773827	0.953601	1	0.994312
THEM6	340319	80	0.0447062	0.769111	0.953647	1	0.994312
INPP5A	340319	50	0.0564241	0.972756	0.953745	1	0.994323
ENTPD7	340319	345	0.0214133	0.370514	0.953913	1	0.994407
TM4SF4	340319	31	0.0708443	1.23549	0.954273	1	0.994621
ALDH16A1	340319	47	-0.0574967	1.00316	0.954294	1	0.994621
DENND4A	340319	119	0.0355781	0.630605	0.955008	1	0.995213
CRACR2B	340319	13	0.107508	1.90766	0.955058	1	0.995213
GTF2H2C	340319	193	0.0275709	0.491465	0.955263	1	0.995213
GTF2H4	340319	141	-0.0322196	0.579412	0.955655	1	0.995213
ODF1	340319	433	0.0183643	0.330746	0.955721	1	0.995213
MX1	340319	78	0.0429417	0.778749	0.956025	1	0.995213
RPRML	340319	15	0.0978402	1.77585	0.956063	1	0.995213
NRAP	340319	296	-0.0220106	0.399981	0.956115	1	0.995213
MAU2	340319	10	0.119389	2.17471	0.956219	1	0.995213
PATL1	340319	28	0.0712516	1.29988	0.956287	1	0.995213
GJD3	340319	31	0.0675308	1.23534	0.956405	1	0.995213
LSM14B	340319	28	0.0709564	1.2997	0.956461	1	0.995213
MYO5B	340319	556	0.0159316	0.291889	0.956472	1	0.995213
FGF3	340319	69	-0.0451819	0.828134	0.95649	1	0.995213
P3H2	340319	260	0.0231288	0.424314	0.95653	1	0.995213
LRIG2	340319	86	0.0404341	0.742019	0.956543	1	0.995213
ARHGAP27	340319	258	0.0231569	0.425898	0.956639	1	0.995213
ZNF704	340319	49	-0.053384	0.982646	0.956675	1	0.995213
PJA2	340319	11	0.112503	2.07394	0.956739	1	0.995213
ADAP2	340319	173	0.0283636	0.52305	0.956754	1	0.995213
C16orf45	340319	40	-0.0586561	1.08756	0.956988	1	0.995213
ERGIC1	340319	62	0.0471118	0.873641	0.956994	1	0.995213
AUTS2	340319	167	-0.0281969	0.523103	0.957012	1	0.995213
ITGAX	340319	57	0.0490232	0.911044	0.957087	1	0.995213
PRDM8	340319	43	0.0564295	1.04893	0.957097	1	0.995213
SLC26A4	340319	494	0.0166417	0.309707	0.957147	1	0.995213
ILVBL	340319	113	-0.0347052	0.647051	0.957225	1	0.995213
FAM126A	340319	68	0.044499	0.834337	0.957465	1	0.995331
SYCP3	340319	12	-0.105617	1.98565	0.957581	1	0.995331
SPR	340319	26	0.0717379	1.34937	0.957601	1	0.995331
HACL1	340319	177	0.0271362	0.51288	0.957804	1	0.995365
WDR72	340319	51	-0.0507453	0.963127	0.957981	1	0.995365
CHI3L1	340319	11	-0.109277	2.07438	0.957987	1	0.995365
HK1	340319	93	-0.0375567	0.713312	0.95801	1	0.995365
MPV17	340319	49	-0.0516772	0.982956	0.958072	1	0.995365
MME	340319	162	0.0282467	0.540551	0.958325	1	0.995538
ANKRD11	340319	44	0.0540471	1.03694	0.958432	1	0.995557
SLC12A4	340319	428	0.017178	0.33037	0.958532	1	0.99557
TRIM33	340319	15	-0.0919757	1.77642	0.958707	1	0.995662
INTS3	340319	126	-0.0312086	0.613026	0.959398	1	0.996182
GIPC3	340319	94	-0.0359406	0.709414	0.959595	1	0.996182
JAK1	340319	33	0.0606154	1.19767	0.959636	1	0.996182
GPS1	340319	41	0.05433	1.07423	0.959664	1	0.996182
TRPV6	340319	21	-0.0758139	1.50101	0.959717	1	0.996182
TBPL2	340319	49	-0.0495133	0.982616	0.959812	1	0.996182
BSN	340319	64	-0.0431606	0.859936	0.959971	1	0.996182
MARK2	340319	39	0.0552586	1.10145	0.959988	1	0.996182
DDX20	340319	1208	0.00986611	0.197328	0.960124	1	0.996182
IPP	340319	387	0.0174817	0.349934	0.960157	1	0.996182
INTU	340319	52	-0.0475725	0.95389	0.960224	1	0.996182
DDX1	340319	111	-0.0325442	0.653141	0.96026	1	0.996182
SLC12A5	340319	67	0.0415246	0.84025	0.960585	1	0.996353
FAM98B	340319	40	0.0536805	1.08747	0.96063	1	0.996353
STK4	340319	16	-0.0845153	1.71926	0.960793	1	0.996353
OBSL1	340319	270	0.0205719	0.418891	0.960831	1	0.996353
PRPF6	340319	99	0.0337326	0.691257	0.96108	1	0.996353
CAP2	340319	58	-0.0440815	0.903381	0.961082	1	0.996353
SNX17	340319	41	0.0524311	1.07455	0.961084	1	0.996353
MDM1	340319	37	0.0549743	1.13091	0.96123	1	0.996353
CRYBA4	340319	36	0.0555465	1.14623	0.961349	1	0.996353
RFX3	340319	10	-0.105356	2.17504	0.961367	1	0.996353
CYBRD1	340319	25	0.0666169	1.37608	0.961389	1	0.996353
TRAPPC3	340319	27	0.0638942	1.32408	0.961513	1	0.996391
GABRA6	340319	88	-0.0352266	0.733359	0.961689	1	0.996428
EGLN1	340319	12	-0.0953126	1.98605	0.961723	1	0.996428
NAT9	340319	190	-0.0238042	0.499136	0.961963	1	0.996507
IRAK4	340319	73	-0.0383274	0.805158	0.962033	1	0.996507
DNMT3A	340319	615	0.0131781	0.277052	0.962063	1	0.996507
PLEKHB1	340319	165	-0.0253892	0.535631	0.962194	1	0.996552
ACVR1B	340319	23	-0.0675958	1.43429	0.962411	1	0.996595
SNX3	340319	10	0.102516	2.17526	0.962411	1	0.996595
LMNB2	340319	81	-0.0359207	0.764211	0.96251	1	0.996607
FOXE3	340319	12	-0.0927901	1.98608	0.962736	1	0.996635
RFT1	340319	161	-0.025256	0.542251	0.962851	1	0.996635
GABRB1	340319	15	-0.082512	1.7759	0.962942	1	0.996635
GABBR1	340319	56	-0.0427066	0.919284	0.962946	1	0.996635
DIABLO	340319	57	-0.0422981	0.911201	0.962975	1	0.996635
R3HDM1	340319	30	0.0579878	1.25615	0.96318	1	0.996756
TCF12	340319	246	-0.0201385	0.43865	0.963382	1	0.996851
DHX57	340319	165	0.0245364	0.5358	0.963474	1	0.996851
AP2A1	340319	248	-0.0199755	0.436925	0.963535	1	0.996851
DLL3	340319	317	-0.0176016	0.386445	0.963671	1	0.996901
ANKS1A	340319	220	0.0208956	0.46393	0.964075	1	0.997105
CTSA	340319	70	0.036983	0.822036	0.964116	1	0.997105
ZBTB48	340319	47	0.0451319	1.00359	0.964131	1	0.997105
DTX2	340319	38	0.0498608	1.1159	0.964361	1	0.997171
NAA60	340319	79	0.0345735	0.773977	0.96437	1	0.997171
TMEM145	340319	110	-0.0290758	0.655821	0.964637	1	0.997229
GRIK1	340319	82	0.0335874	0.759493	0.964726	1	0.997229
FGFRL1	340319	22	0.0648197	1.46643	0.964743	1	0.997229
ASTN2	340319	267	-0.0185955	0.421099	0.964777	1	0.997229
GNB5	340319	62	0.0383056	0.873521	0.965022	1	0.997378
CLSTN2	340319	55	-0.0405045	0.927591	0.96517	1	0.997378
CLK3	340319	46	0.0442621	1.01411	0.965186	1	0.997378
AACS	340319	78	0.0339143	0.778941	0.965272	1	0.997378
MYO18A	340319	300	-0.0172526	0.397272	0.965361	1	0.997379
CDC42EP1	340319	28	-0.0559693	1.29983	0.965655	1	0.997591
MMP24	340319	103	0.0290573	0.677716	0.965801	1	0.997652
TMED8	340319	32	-0.0515413	1.21586	0.966187	1	0.99796
MYORG	340319	81	-0.0322009	0.764328	0.966395	1	0.997968
CBFA2T3	340319	52	0.0401148	0.953832	0.966454	1	0.997968
SYVN1	340319	152	-0.0234659	0.558026	0.966458	1	0.997968
SLC18A2	340319	103	0.0283424	0.677814	0.966647	1	0.997999
EIF4B	340319	70	0.0342876	0.822233	0.966737	1	0.997999
ARMH3	340319	63	0.0360952	0.866623	0.966777	1	0.997999
HSPA1B	340319	27	0.0550375	1.32387	0.966839	1	0.997999
2021-03-02	340319	164	-0.0222082	0.537143	0.967021	1	0.998031
SLC25A36	340319	14	-0.0756148	1.83838	0.967191	1	0.998031
ACSS2	340319	383	-0.0144275	0.351608	0.96727	1	0.998031
SAE1	340319	93	0.0290983	0.713298	0.96746	1	0.998031
USP28	340319	287	-0.0165552	0.406353	0.967502	1	0.998031
SMC5	340319	72	0.0327321	0.810679	0.967793	1	0.998031
TFAP2E	340319	149	-0.0227366	0.563739	0.967829	1	0.998031
AK5	340319	48	-0.0397112	0.993078	0.968103	1	0.998031
EHF	340319	21	-0.0599925	1.50098	0.968118	1	0.998031
CATSPERG	340319	70	-0.0328318	0.822058	0.968142	1	0.998031
CASP5	340319	45	0.0407321	1.02547	0.968316	1	0.998031
SUPT20H	340319	219	0.0184489	0.464887	0.968345	1	0.998031
FYTTD1	340319	287	-0.0160533	0.406217	0.968477	1	0.998031
HEMK1	340319	33	-0.047232	1.19746	0.968537	1	0.998031
CHORDC1	340319	17	-0.0657338	1.66825	0.968569	1	0.998031
TXLNB	340319	45	0.0403334	1.02549	0.968627	1	0.998031
MRPS33	340319	16	0.0675448	1.71959	0.968667	1	0.998031
NPFFR2	340319	12	0.0778738	1.98554	0.968715	1	0.998031
HELB	340319	36	-0.0447448	1.14655	0.96887	1	0.998031
R3HDM4	340319	63	-0.0337321	0.866502	0.968947	1	0.998031
SLC25A48	340319	18	0.0630971	1.6213	0.968956	1	0.998031
ALKBH3	340319	132	0.0232848	0.598814	0.968982	1	0.998031
CDC42BPA	340319	285	-0.015846	0.407704	0.968997	1	0.998031
CTU2	340319	110	-0.0254323	0.655875	0.969069	1	0.998031
NOTCH3	340319	209	0.0183797	0.475844	0.969189	1	0.998031
SLC1A1	340319	20	-0.0592307	1.538	0.96928	1	0.998031
URGCP	340319	18	0.0623216	1.62138	0.969339	1	0.998031
CD44	340319	12	0.0762085	1.98563	0.969385	1	0.998031
GSTO1	340319	786	-0.00941046	0.245625	0.969439	1	0.998031
GEMIN5	340319	168	0.0197683	0.521584	0.969767	1	0.998031
BHLHE41	340319	41	0.0404813	1.07432	0.969942	1	0.998031
ITPKB	340319	33	-0.0451229	1.19766	0.969946	1	0.998031
ADAMTS4	340319	63	0.0326472	0.866875	0.969958	1	0.998031
VILL	340319	165	0.0201485	0.535626	0.969993	1	0.998031
C8orf74	340319	29	-0.0478578	1.27729	0.970112	1	0.998031
XAF1	340319	13	0.0714414	1.90762	0.970126	1	0.998031
ABCB5	340319	794	0.00908334	0.243935	0.970296	1	0.998031
DDX39B	340319	32	-0.0452708	1.21606	0.970304	1	0.998031
RARS2	340319	131	-0.0223236	0.601125	0.970376	1	0.998031
CNOT10	340319	41	0.0398899	1.07432	0.970381	1	0.998031
KRT81	340319	57	-0.03345	0.911179	0.970716	1	0.998127
PLAG1	340319	13	0.0697784	1.90764	0.970821	1	0.998127
TMEM150B	340319	10	-0.0794508	2.17472	0.970857	1	0.998127
PKP1	340319	80	-0.0280731	0.769279	0.970889	1	0.998127
FDFT1	340319	114	0.0234904	0.64442	0.970922	1	0.998127
WASHC5	340319	195	0.0179109	0.492703	0.971001	1	0.998127
WDR11	340319	283	0.0148185	0.409035	0.971101	1	0.998139
FAM83A	340319	134	0.0213657	0.59429	0.971321	1	0.99821
PROC	340319	11	-0.074515	2.0744	0.971345	1	0.99821
EGF	340319	140	-0.0205533	0.581422	0.971801	1	0.998588
GPATCH11	340319	198	0.0171001	0.489175	0.972114	1	0.99879
MYO1F	340319	406	-0.0118406	0.340251	0.97224	1	0.99879
TRIP4	340319	36	-0.039707	1.14632	0.972368	1	0.99879
WDR90	340319	117	-0.0220172	0.635954	0.972382	1	0.99879
ELAC2	340319	158	-0.0187336	0.542184	0.972437	1	0.99879
TCF4	340319	26	-0.0462368	1.34874	0.972653	1	0.99886
EML6	340319	336	-0.0128606	0.375534	0.972681	1	0.99886
RPUSD1	340319	217	0.0159202	0.467048	0.972808	1	0.998898
HIST1H3E	340319	11	-0.069975	2.07403	0.973086	1	0.998898
DIO3	340319	23	0.0482775	1.43413	0.973146	1	0.998898
BAMBI	340319	125	0.0206988	0.615301	0.973164	1	0.998898
B4GALT5	340319	12	-0.0666804	1.98526	0.973206	1	0.998898
MYPN	340319	348	-0.0123722	0.368883	0.973244	1	0.998898
DGUOK	340319	37	0.0373687	1.13114	0.973646	1	0.999076
NAALADL2	340319	34	-0.038747	1.17972	0.973799	1	0.999076
MTMR3	340319	50	-0.0318628	0.972586	0.973865	1	0.999076
NOP14	340319	128	0.0198659	0.608032	0.973936	1	0.999076
CCDC146	340319	239	-0.0145076	0.445089	0.973998	1	0.999076
GNAT3	340319	10	-0.0706326	2.17516	0.974095	1	0.999076
SEMA3E	340319	57	0.0295838	0.91115	0.974098	1	0.999076
CYYR1	340319	17	-0.0540857	1.66796	0.974132	1	0.999076
FGFR4	340319	301	-0.0128245	0.396669	0.974209	1	0.999076
RRP1	340319	18	0.0518632	1.62088	0.974474	1	0.999231
PLCL2	340319	14	0.0586387	1.83838	0.974554	1	0.999231
ZC3H18	340319	145	-0.0181081	0.571292	0.974714	1	0.999231
STK40	340319	115	-0.0203218	0.641723	0.974737	1	0.999231
RPS6KA2	340319	34	0.0371265	1.1798	0.974896	1	0.999231
RPH3A	340319	425	-0.0104746	0.333865	0.974972	1	0.999231
SLC15A3	340319	117	-0.0198495	0.63602	0.975103	1	0.999231
SHISAL2A	340319	45	0.0319729	1.02565	0.975131	1	0.999231
EFCAB13	340319	17	0.0518915	1.66829	0.975186	1	0.999231
HINT3	340319	70	-0.0253172	0.822281	0.975438	1	0.999231
NOP53	340319	198	-0.0149816	0.488897	0.975554	1	0.999231
SCN5A	340319	86	-0.0227151	0.741816	0.975572	1	0.999231
2021-03-07	340319	49	-0.0299288	0.982942	0.97571	1	0.999231
SLC5A1	340319	65	0.0258218	0.853103	0.975853	1	0.999231
RNF111	340319	56	-0.0276927	0.919117	0.975964	1	0.999231
PCDH17	340319	279	0.0124005	0.411897	0.975983	1	0.999231
SELENOH	340319	47	0.0301066	1.00336	0.976063	1	0.999231
DDX31	340319	530	-0.00897023	0.299021	0.976068	1	0.999231
TRPV1	340319	173	0.0156128	0.523056	0.976187	1	0.999231
TCAP	340319	22	-0.0433025	1.46639	0.976442	1	0.999231
RNF38	340319	26	-0.0396222	1.34894	0.976567	1	0.999231
ARL4A	340319	13	0.0557769	1.90774	0.976675	1	0.999231
LRRC10B	340319	60	0.0258	0.88803	0.976822	1	0.999231
PSMB10	340319	116	-0.0184425	0.638699	0.976964	1	0.999231
TP53I13	340319	16	-0.0495803	1.71949	0.976997	1	0.999231
LAD1	340319	25	0.0395554	1.376	0.977067	1	0.999231
TSPOAP1	340319	147	-0.0161352	0.567403	0.977314	1	0.999231
NT5C1A	340319	175	0.0146925	0.520206	0.977468	1	0.999231
KIF18B	340319	15	-0.0501329	1.77589	0.977479	1	0.999231
HGFAC	340319	204	-0.0135838	0.481697	0.977503	1	0.999231
EMP2	340319	21	0.0421059	1.50092	0.97762	1	0.999231
CALCRL	340319	21	-0.0420542	1.50139	0.977654	1	0.999231
GALNT13	340319	43	-0.0291349	1.04926	0.977848	1	0.999231
DHX34	340319	207	-0.0132487	0.47814	0.977894	1	0.999231
SIN3B	340319	42	-0.028396	1.02525	0.977904	1	0.999231
WNT9B	340319	31	-0.0340629	1.23536	0.978003	1	0.999231
ST7	340319	27	0.0363539	1.32378	0.978091	1	0.999231
SOAT2	340319	389	0.00957739	0.348947	0.978104	1	0.999231
CMTM5	340319	58	-0.0246176	0.903175	0.978255	1	0.999231
SOX11	340319	25	-0.0374922	1.37607	0.978264	1	0.999231
SLC50A1	340319	40	-0.0292198	1.08789	0.978572	1	0.999231
SLC35D3	340319	37	-0.0303029	1.13091	0.978623	1	0.999231
TRIM55	340319	37	-0.0302431	1.13081	0.978663	1	0.999231
ZFP57	340319	16	-0.0455121	1.71971	0.978886	1	0.999231
ARVCF	340319	665	0.0070533	0.266933	0.97892	1	0.999231
ZNF618	340319	50	0.0256293	0.972783	0.978981	1	0.999231
NT5M	340319	80	0.0202214	0.769077	0.979024	1	0.999231
AREL1	340319	435	0.00858085	0.329978	0.979254	1	0.999231
PHF2	340319	100	-0.0178395	0.687921	0.979311	1	0.999231
LAMTOR5	340319	23	-0.0369859	1.43457	0.979431	1	0.999231
ITGB1	340319	71	0.0210367	0.816404	0.979443	1	0.999231
SS18L2	340319	40	0.0279129	1.08768	0.979526	1	0.999231
KCNA3	340319	107	0.0166406	0.65606	0.979764	1	0.999231
SH3GLB2	340319	101	0.017242	0.684491	0.979904	1	0.999231
MDGA1	340319	804	0.00605305	0.241985	0.980044	1	0.999231
PEG10	340319	24	0.0349868	1.40416	0.980122	1	0.999231
ATAD5	340319	14	0.0456996	1.8382	0.980166	1	0.999231
TBL3	340319	162	-0.0133524	0.540499	0.980291	1	0.999231
ZFYVE26	340319	247	-0.010771	0.437775	0.980371	1	0.999231
CNNM4	340319	53	-0.0231476	0.945133	0.980461	1	0.999231
PHF19	340319	36	0.0280135	1.14642	0.980505	1	0.999231
BSX	340319	32	-0.0297104	1.21596	0.980507	1	0.999231
EIF2AK4	340319	314	-0.00932277	0.388301	0.980845	1	0.999231
SEMA3G	340319	12	-0.0472361	1.98572	0.981022	1	0.999231
C11orf88	340319	135	-0.01407	0.592137	0.981043	1	0.999231
SLF1	340319	40	-0.0257949	1.08764	0.981079	1	0.999231
TAOK1	340319	104	0.0157142	0.66501	0.981148	1	0.999231
KIF23	340319	71	-0.0192688	0.816274	0.981167	1	0.999231
CDADC1	340319	20	-0.03576	1.53784	0.981448	1	0.999231
FSD1L	340319	20	0.0351474	1.53801	0.981768	1	0.999231
AKAP8	340319	82	-0.0173464	0.759549	0.98178	1	0.999231
LIPI	340319	21	0.0340929	1.50066	0.981875	1	0.999231
CACNG5	340319	129	-0.0136689	0.605663	0.981994	1	0.999231
GUCA1A	340319	92	0.015983	0.717259	0.982222	1	0.999231
FIG4	340319	73	-0.0178515	0.805182	0.982312	1	0.999231
PTN	340319	36	0.0253731	1.14657	0.982345	1	0.999231
MDGA2	340319	43	-0.0231329	1.0489	0.982405	1	0.999231
CYB5R2	340319	34	0.0258549	1.17969	0.982514	1	0.999231
PGAP1	340319	78	-0.0170488	0.779118	0.982542	1	0.999231
P2RX3	340319	39	0.0240568	1.10145	0.982575	1	0.999231
VAPA	340319	30	-0.0273295	1.25563	0.982635	1	0.999231
GPR176	340319	31	-0.0265364	1.23527	0.982861	1	0.999231
TMEM98	340319	71	0.0174039	0.816349	0.982991	1	0.999231
COLGALT2	340319	69	-0.0176106	0.828329	0.983038	1	0.999231
CARM1	340319	12	-0.0421064	1.98525	0.983078	1	0.999231
CPEB2	340319	89	0.0153454	0.729175	0.98321	1	0.999231
PPIL1	340319	30	-0.0263685	1.25594	0.98325	1	0.999231
PDP2	340319	21	-0.0313859	1.50093	0.983317	1	0.999231
STARD9	340319	188	0.0104401	0.501742	0.983399	1	0.999231
ENO1	340319	128	-0.0126392	0.608224	0.983421	1	0.999231
RAB25	340319	98	-0.0143179	0.695065	0.983565	1	0.999231
M6PR	340319	76	0.0160704	0.789108	0.983752	1	0.999231
TMEM65	340319	10	-0.0442374	2.17505	0.983773	1	0.999231
SRF	340319	24	0.0285115	1.40418	0.9838	1	0.999231
RTTN	340319	142	0.0117147	0.577233	0.983808	1	0.999231
TYW3	340319	53	0.0191118	0.945104	0.983866	1	0.999231
SASH1	340319	188	-0.0101371	0.501823	0.983883	1	0.999231
HGSNAT	340319	29	0.0255938	1.27728	0.984013	1	0.999231
FKBP11	340319	146	-0.0113322	0.569398	0.984122	1	0.999231
CARD11	340319	47	-0.0199284	1.00339	0.984154	1	0.999231
SEC14L1	340319	61	-0.0174612	0.880686	0.984182	1	0.999231
MFSD13A	340319	40	-0.0214517	1.08756	0.984263	1	0.999231
VAPB	340319	38	0.0217458	1.11567	0.984449	1	0.999231
GPATCH1	340319	220	-0.00900932	0.463793	0.984502	1	0.999231
JPH1	340319	48	-0.0180026	0.936062	0.984656	1	0.999231
STK39	340319	73	0.0154778	0.805361	0.984667	1	0.999231
RAD17	340319	51	-0.0182451	0.963257	0.984888	1	0.999231
RNF25	340319	38	-0.0211359	1.11613	0.984892	1	0.999231
NKAIN2	340319	48	-0.0187843	0.992916	0.984906	1	0.999231
FAT2	340319	58	-0.0169272	0.903273	0.985049	1	0.999231
CASP8	340319	20	-0.0287698	1.53846	0.98508	1	0.999231
GTPBP3	340319	111	0.0119681	0.644203	0.985178	1	0.999231
INTS11	340319	174	-0.00966512	0.521701	0.985219	1	0.999231
SRRM3	340319	163	0.00989203	0.538931	0.985356	1	0.999231
PCDHA2	340319	89	0.0131167	0.729233	0.985649	1	0.999231
RBL2	340319	96	0.0125856	0.702069	0.985698	1	0.999231
RNF123	340319	359	0.00646124	0.363259	0.985809	1	0.999231
RASGRF2	340319	248	0.00771595	0.436965	0.985912	1	0.999231
ZXDC	340319	113	-0.0114122	0.647221	0.985932	1	0.999231
BORCS6	340319	23	0.0251373	1.43416	0.986016	1	0.999231
INTS8	340319	73	-0.0138491	0.805087	0.986276	1	0.999231
TRAF3IP2	340319	65	-0.0146198	0.853306	0.98633	1	0.999231
GTF2H2	340319	27	-0.0224457	1.32381	0.986472	1	0.999231
CFAP58	340319	41	0.0181564	1.07421	0.986515	1	0.999231
USP47	340319	154	0.00936526	0.554412	0.986523	1	0.999231
NUDT4	340319	46	-0.0170253	1.01423	0.986607	1	0.999231
JUNB	340319	28	-0.0216744	1.29965	0.986694	1	0.999231
MAPK8IP1	340319	179	-0.00849064	0.51	0.986717	1	0.999231
SBF2	340319	248	-0.00722461	0.436929	0.986808	1	0.999231
LHX6	340319	29	-0.0209886	1.27726	0.986889	1	0.999231
PIAS2	340319	18	-0.0266047	1.62092	0.986905	1	0.999231
RARS	340319	148	0.00926679	0.565563	0.986927	1	0.999231
SEC61A1	340319	18	-0.0264786	1.62132	0.98697	1	0.999231
EML1	340319	224	0.0074549	0.456641	0.986975	1	0.999231
DCAF10	340319	14	0.0299999	1.83823	0.986979	1	0.999231
TM6SF1	340319	11	0.0337682	2.07365	0.987008	1	0.999231
GLIPR1	340319	23	-0.0232143	1.43434	0.987087	1	0.999231
USP39	340319	201	-0.00783247	0.485493	0.987128	1	0.999231
CTBP2	340319	168	-0.0085349	0.53077	0.98717	1	0.999231
ELMSAN1	340319	72	-0.0129975	0.810623	0.987207	1	0.999231
PPP2R5D	340319	117	-0.0101834	0.636176	0.987229	1	0.999231
DUT	340319	68	0.0133267	0.834122	0.987253	1	0.999231
RNF122	340319	60	0.0141455	0.888056	0.987291	1	0.999231
RPL9	340319	168	0.00843914	0.530793	0.987315	1	0.999231
POMT1	340319	300	0.00627247	0.397292	0.987403	1	0.999231
EEF2K	340319	356	0.00575734	0.364731	0.987406	1	0.999231
CYP2U1	340319	88	-0.0113716	0.733289	0.987627	1	0.999231
LRCH1	340319	135	-0.00916479	0.592134	0.987651	1	0.999231
KIAA0355	340319	123	0.00958812	0.620184	0.987665	1	0.999231
C7	340319	82	-0.011359	0.759778	0.988072	1	0.999231
TYR	340319	21	-0.0223061	1.50096	0.988143	1	0.999231
PARD3	340319	68	0.0123037	0.834144	0.988232	1	0.999231
SCMH1	340319	300	0.00583938	0.397426	0.988277	1	0.999231
IRX3	340319	46	-0.0146076	1.01413	0.988508	1	0.999231
SELENOK	340319	30	0.0180469	1.2559	0.988535	1	0.999231
PPP1CA	340319	39	-0.0157438	1.10147	0.988596	1	0.999231
WDR54	340319	46	-0.0142789	1.01446	0.98877	1	0.999231
TGOLN2	340319	114	0.00906544	0.644474	0.988777	1	0.999231
SLC24A5	340319	43	-0.014316	1.0489	0.98911	1	0.999231
IGFN1	340319	116	0.00866553	0.638929	0.989179	1	0.999231
ASAP2	340319	135	-0.00800942	0.592262	0.98921	1	0.999231
COMMD2	340319	13	0.0250555	1.90778	0.989521	1	0.999231
CALD1	340319	181	0.00669549	0.511402	0.989554	1	0.999231
VLDLR	340319	272	0.00518072	0.404191	0.989773	1	0.999231
DDX60	340319	53	0.0119159	0.944922	0.989939	1	0.999231
MFN1	340319	77	-0.00982001	0.783982	0.990006	1	0.999231
UBE2D1	340319	23	0.0178977	1.4342	0.990043	1	0.999231
TSPAN17	340319	126	0.00763693	0.612902	0.990058	1	0.999231
AP3S1	340319	161	-0.0066528	0.542222	0.990211	1	0.999231
SOX7	340319	147	-0.00694818	0.567406	0.99023	1	0.999231
GALR2	340319	436	-0.00403147	0.329597	0.990241	1	0.999231
RELN	340319	241	0.00540504	0.443236	0.99027	1	0.999231
SLC2A12	340319	11	0.0251316	2.07406	0.990332	1	0.999231
METTL4	340319	33	-0.0144231	1.19735	0.990389	1	0.999231
DUPD1	340319	27	0.0158901	1.32371	0.990422	1	0.999231
C18orf21	340319	10	0.0259733	2.17477	0.990471	1	0.999231
KANK4	340319	64	-0.0102475	0.860095	0.990494	1	0.999231
R3HDM2	340319	44	-0.012288	1.03703	0.990546	1	0.999231
MAPKAPK3	340319	77	-0.00915102	0.784001	0.990687	1	0.999231
NTF3	340319	80	0.00896771	0.769141	0.990697	1	0.999231
FAM133B	340319	21	-0.0174731	1.50102	0.990712	1	0.999231
ASNS	340319	128	0.00705756	0.608082	0.99074	1	0.999231
STARD4	340319	16	-0.0196642	1.71967	0.990876	1	0.999231
REXO5	340319	20	0.0174869	1.53793	0.990928	1	0.999231
MORC3	340319	18	-0.0184161	1.62086	0.990935	1	0.999231
KLHDC1	340319	53	0.0106605	0.944797	0.990997	1	0.999231
C19orf44	340319	16	0.0192638	1.71931	0.99106	1	0.999231
ZNF771	340319	22	-0.0163157	1.4664	0.991123	1	0.999231
NUF2	340319	111	-0.00713817	0.653115	0.99128	1	0.999231
CCDC40	340319	21	-0.0162886	1.50096	0.991341	1	0.999231
HMCN1	340319	947	-0.00242133	0.223885	0.991371	1	0.999231
SNAI1	340319	188	0.00541557	0.501832	0.99139	1	0.999231
STX1A	340319	22	-0.0157971	1.46652	0.991406	1	0.999231
TNK2	340319	119	0.00679083	0.630683	0.991409	1	0.999231
MINK1	340319	123	-0.00652178	0.620258	0.991611	1	0.999345
LRRC40	340319	40	-0.011263	1.08787	0.991739	1	0.999386
SESTD1	340319	10	-0.021848	2.17566	0.991988	1	0.999452
SEMA3A	340319	144	0.00569414	0.573332	0.992076	1	0.999452
SMYD2	340319	30	0.0123579	1.25616	0.992151	1	0.999452
GTF3C1	340319	178	0.00499996	0.511339	0.992198	1	0.999452
STK17B	340319	19	0.015212	1.57841	0.99231	1	0.999452
LRPPRC	340319	150	-0.00540032	0.5619	0.992332	1	0.999452
SAMSN1	340319	38	0.0105955	1.11557	0.992422	1	0.999454
EIF6	340319	90	-0.0067491	0.725047	0.992573	1	0.999518
BECN1	340319	38	0.0101806	1.1158	0.99272	1	0.999577
MRPL2	340319	46	0.00896263	1.01429	0.99295	1	0.99972
TNIK	340319	583	-0.0024031	0.285121	0.993275	1	0.999874
ZEB1	340319	12	0.0163782	1.98547	0.993418	1	0.999874
DHRS7B	340319	77	0.00638089	0.783915	0.993505	1	0.999874
NPFFR1	340319	225	0.00369542	0.458688	0.993572	1	0.999874
CPA1	340319	67	-0.00676319	0.840419	0.993579	1	0.999874
SYDE2	340319	56	0.00734065	0.919447	0.99363	1	0.999874
PTX3	340319	14	0.0136733	1.83846	0.994066	1	0.999899
LSM7	340319	24	0.0103055	1.40379	0.994143	1	0.999899
NHLRC1	340319	17	0.0121854	1.66838	0.994173	1	0.999899
SLC52A3	340319	19	0.0114934	1.5777	0.994188	1	0.999899
NIPSNAP2	340319	18	-0.011684	1.62128	0.99425	1	0.999899
EPC2	340319	20	-0.0110387	1.53846	0.994275	1	0.999899
DBH	340319	53	0.00667944	0.944869	0.99436	1	0.999899
LRIG3	340319	187	-0.00351373	0.503144	0.994428	1	0.999899
RORB	340319	11	0.0139864	2.07385	0.994619	1	0.999899
ACSS3	340319	226	-0.00300338	0.45771	0.994765	1	0.999899
RAX	340319	132	-0.0038848	0.598695	0.994823	1	0.999899
SMCR8	340319	54	0.00579709	0.911049	0.994923	1	0.999899
THSD7B	340319	107	-0.00415708	0.665229	0.995014	1	0.999899
CHEK2	340319	130	-0.00373955	0.603265	0.995054	1	0.999899
NOP58	340319	25	0.00798697	1.37608	0.995369	1	0.999899
TWIST1	340319	16	-0.00995694	1.71962	0.99538	1	0.999899
ZNF160	340319	16	0.00993422	1.71931	0.99539	1	0.999899
NARF	340319	55	-0.00531687	0.927491	0.995426	1	0.999899
INPP5F	340319	25	0.00783111	1.37566	0.995458	1	0.999899
DOK7	340319	82	0.00430039	0.759676	0.995483	1	0.999899
TSPAN5	340319	20	-0.00807351	1.53796	0.995812	1	0.999899
MTRR	340319	47	-0.00513432	1.0034	0.995917	1	0.999899
BIN2	340319	156	0.0027666	0.550878	0.995993	1	0.999899
MTRF1L	340319	52	-0.00427761	0.953975	0.996422	1	0.999899
ANKRD2	340319	87	-0.00326555	0.737494	0.996467	1	0.999899
MEGF6	340319	175	0.00225351	0.520217	0.996544	1	0.999899
POP5	340319	42	-0.00453824	1.06142	0.996589	1	0.999899
GOLPH3	340319	20	-0.00654453	1.53809	0.996605	1	0.999899
CCDC14	340319	411	0.00144113	0.339498	0.996613	1	0.999899
IPO5	340319	443	-0.000959127	0.236297	0.996761	1	0.999899
ATF6	340319	77	-0.00317207	0.78412	0.996772	1	0.999899
TRPC4	340319	44	0.0040754	1.03683	0.996864	1	0.999899
SIGLEC11	340319	122	0.00236212	0.622728	0.996973	1	0.999899
ABCC8	340319	301	-0.00145452	0.39663	0.997074	1	0.999899
CHEK1	340319	164	-0.00182651	0.537286	0.997288	1	0.999899
TOB1	340319	12	0.00671435	1.98547	0.997302	1	0.999899
CCDC189	340319	11	0.00699203	2.07372	0.99731	1	0.999899
CYP2F1	340319	15	-0.00494106	1.62099	0.997568	1	0.999899
ADAMTS6	340319	190	0.00148466	0.499179	0.997627	1	0.999899
TCEA3	340319	25	-0.00399266	1.37602	0.997685	1	0.999899
ABHD15	340319	148	0.00157963	0.565477	0.997771	1	0.999899
LZTS3	340319	23	-0.00388298	1.434	0.997839	1	0.999899
ARL13B	340319	16	-0.004644	1.71968	0.997845	1	0.999899
NUP43	340319	41	0.00276729	1.07433	0.997945	1	0.999899
HIP1R	340319	585	-0.000709933	0.284634	0.99801	1	0.999899
LEMD2	340319	147	-0.00126577	0.56748	0.99822	1	0.999899
RBP5	340319	19	0.00349838	1.57809	0.998231	1	0.999899
RIC1	340319	80	0.00159823	0.769072	0.998342	1	0.999899
ZBTB24	340319	342	0.000768193	0.372162	0.998353	1	0.999899
PRRT1	340319	16	-0.00346685	1.71972	0.998392	1	0.999899
TMEM201	340319	155	-0.00110639	0.552728	0.998403	1	0.999899
RTN1	340319	85	0.00148476	0.746134	0.998412	1	0.999899
KIAA1328	340319	73	-0.00142639	0.805061	0.998586	1	0.999899
CCDC90B	340319	13	-0.00318141	1.9077	0.998669	1	0.999899
IMPG1	340319	26	0.00222701	1.34924	0.998683	1	0.999899
GRHL1	340319	58	-0.00145376	0.903467	0.998716	1	0.999899
GPX3	340319	187	-0.000589344	0.503164	0.999065	1	0.999899
GTF2IRD2B	340319	10	-0.00251877	2.17524	0.999076	1	0.999899
GINS4	340319	61	-0.000941933	0.880705	0.999147	1	0.999899
CRTC2	340319	209	0.00046753	0.476059	0.999216	1	0.999899
NDUFA12	340319	27	-0.00119612	1.3238	0.999279	1	0.999899
TRMT44	340319	25	0.00124163	1.37564	0.99928	1	0.999899
AHCYL2	340319	39	-0.000895206	1.10152	0.999352	1	0.999899
ENTPD2	340319	132	0.000470004	0.598809	0.999374	1	0.999899
CLPX	340319	43	-0.00075038	1.04885	0.999429	1	0.999899
MSL1	340319	11	0.000980417	2.07378	0.999623	1	0.999899
LBR	340319	371	-0.00012808	0.357391	0.999714	1	0.999899
KRT40	340319	33	-0.000350668	1.19733	0.999766	1	0.999899
SGK1	340319	99	-0.000185338	0.691449	0.999786	1	0.999899
CACNA1D	340319	997	-4.50351e-05	0.216907	0.999834	1	0.999899
DLG1	340319	559	-3.67364e-05	0.291211	0.999899	1	0.999899

### Sheet: Table S4
Table S4. Gene-level missense-burden (CADD: 20-30) associations with hand grip strength in the UK Biobank (filtered on MAF<0.001 and number of PTV carriers >= 10)
GENE	N	Ncarriers	Beta	SE	P	Bonf.P	FDR
NEK4	340319	1949	0.700342	0.155573	6.74375e-06	0.1184	0.060767
DHRS12	340319	603	1.25716	0.279608	6.92225e-06	0.121534	0.060767
ATP2A1	340319	3080	0.511335	0.120698	2.27102e-05	0.398723	0.132908
CPA3	340319	1213	-0.798645	0.194299	3.95093e-05	0.693665	0.173416
NOP16	340319	790	-0.987089	0.245016	5.61033e-05	0.985005	0.197001
ATP6V0D2	340319	1263	-0.760703	0.193445	8.41158e-05	1	0.246137
MYH1	340319	8255	-0.293064	0.0755292	0.000104415	1	0.261888
RNF157	340319	1318	0.699374	0.18918	0.000218298	1	0.470845
ZDHHC16	340319	1007	0.796977	0.217083	0.000241363	1	0.470845
CAPN15	340319	5884	-0.320325	0.0889858	0.000318587	1	0.517882
SULT1B1	340319	707	-0.926991	0.257857	0.000324469	1	0.517882
2021-09-05	340319	14	-6.51982	1.83792	0.000389115	1	0.540095
CTTNBP2NL	340319	1983	-0.541526	0.153571	0.000421581	1	0.540095
ENPP1	340319	2325	-0.501081	0.14233	0.000430673	1	0.540095
MFSD2A	340319	1613	-0.595457	0.170769	0.000488697	1	0.572003
PLPP2	340319	919	0.784864	0.226431	0.000527865	1	0.579233
ZNF727	340319	666	-0.918108	0.266206	0.000563009	1	0.581455
CILP	340319	4058	0.368132	0.107787	0.000637052	1	0.621373
ZBTB16	340319	745	-0.857451	0.252277	0.000676785	1	0.625385
NDUFA2	340319	143	1.9467	0.575307	0.000715105	1	0.627755
ATP6V0E2	340319	552	0.980055	0.291421	0.000771014	1	0.644604
NLRP7	340319	984	-0.732332	0.219561	0.000851724	1	0.679715
IL5RA	340319	590	0.93259	0.283436	0.0010009	1	0.701441
TFPI	340319	251	-1.42935	0.434423	0.00100118	1	0.701441
LRIT2	340319	720	-0.8417	0.256592	0.00103704	1	0.701441
HDAC3	340319	453	-1.04909	0.32127	0.00109304	1	0.701441
PAN3	340319	2124	0.485178	0.149058	0.00113417	1	0.701441
NEMP2	340319	344	-1.2064	0.37114	0.00115205	1	0.701441
TMEM71	340319	234	-1.4613	0.449781	0.00115861	1	0.701441
ATP8B4	340319	2345	-0.448861	0.138918	0.00123317	1	0.721695
IGSF21	340319	1944	-0.498197	0.154814	0.00129079	1	0.731048
PEX11A	340319	1114	-0.657228	0.205047	0.00134958	1	0.740453
C6orf223	340319	355	-1.16352	0.365285	0.00144649	1	0.74938
OR7E24	340319	678	-0.841691	0.264382	0.00145463	1	0.74938
SCN10A	340319	6769	0.262501	0.0827894	0.00152084	1	0.74938
MPP6	340319	526	-0.944137	0.298443	0.00155877	1	0.74938
ALOX12	340319	1498	-0.559941	0.177211	0.00157926	1	0.74938
CENPO	340319	625	-0.862795	0.274826	0.00169293	1	0.754628
ANKMY2	340319	1488	-0.558695	0.178193	0.0017167	1	0.754628
RNASE7	340319	32	-3.81147	1.21586	0.0017199	1	0.754628
SHF	340319	1539	-0.54396	0.174529	0.00182886	1	0.754628
S100A7A	340319	12	-6.17269	1.98603	0.00188336	1	0.754628
PSMB6	340319	617	-0.859453	0.277198	0.0019321	1	0.754628
WDR3	340319	2644	0.414828	0.13382	0.00193605	1	0.754628
CERS1	340319	525	0.930305	0.300389	0.00195508	1	0.754628
TTYH2	340319	2497	-0.422581	0.136595	0.00197715	1	0.754628
CBLL1	340319	609	-0.830142	0.269824	0.00209389	1	0.782179
MMP8	340319	958	0.678523	0.22116	0.00215504	1	0.788251
GTF3C1	340319	4314	-0.320056	0.104622	0.0022196	1	0.790535
FAM189B	340319	4095	-0.323371	0.105852	0.00225134	1	0.790535
BAD	340319	300	1.20832	0.397296	0.00235531	1	0.793281
GSTP1	340319	1320	-0.574937	0.189259	0.00238305	1	0.793281
IGFBP3	340319	471	-0.956928	0.315156	0.00239471	1	0.793281
GRM5	340319	2076	-0.456258	0.150773	0.00247735	1	0.799116
ZNF526	340319	1114	-0.623865	0.206376	0.00250335	1	0.799116
MMACHC	340319	1794	-0.488477	0.162319	0.0026182	1	0.806181
IQCM	340319	708	-0.776772	0.258223	0.00262868	1	0.806181
SPTAN1	340319	5819	-0.268127	0.0895073	0.00273933	1	0.806181
SMPD1	340319	1300	-0.569923	0.190258	0.00273988	1	0.806181
SLAIN2	340319	1509	-0.52851	0.17694	0.00281796	1	0.806181
GKN2	340319	183	1.51631	0.508722	0.00287675	1	0.806181
SLIT3	340319	4917	-0.289385	0.0971046	0.00288144	1	0.806181
PGK2	340319	1381	-0.550762	0.185279	0.00295307	1	0.806181
FNDC10	340319	561	-0.859171	0.289933	0.00304338	1	0.806181
TMEM9B	340319	184	-1.5019	0.507215	0.00306582	1	0.806181
LURAP1L	340319	1220	0.583393	0.197044	0.00306928	1	0.806181
NUTM2G	340319	610	-0.814016	0.275367	0.00311562	1	0.806181
SLC38A7	340319	988	-0.646221	0.218799	0.0031422	1	0.806181
GABRB1	340319	885	0.683159	0.231506	0.00316834	1	0.806181
NR1I3	340319	623	0.812733	0.275883	0.00322006	1	0.807637
ASAH2B	340319	307	1.15537	0.392793	0.00326722	1	0.807923
EMX2	340319	316	-1.13575	0.387091	0.0033457	1	0.81584
VEPH1	340319	3260	0.350112	0.11952	0.00339736	1	0.817089
GTF2F2	340319	805	0.706292	0.242688	0.00361117	1	0.833855
ZNF25	340319	663	0.771683	0.265592	0.00366672	1	0.833855
JAZF1	340319	311	-1.13299	0.390222	0.00369114	1	0.833855
NSL1	340319	452	-0.939735	0.323847	0.00371068	1	0.833855
CNGA1	340319	1097	0.596673	0.205756	0.00373289	1	0.833855
BMP6	340319	2335	-0.412151	0.142204	0.00375204	1	0.833855
DSG1	340319	4302	-0.302721	0.104711	0.0038402	1	0.841313
GRB2	340319	157	-1.51367	0.52454	0.00390561	1	0.841313
SEBOX	340319	39	-3.17219	1.10137	0.00397423	1	0.841313
KRT9	340319	647	-0.778819	0.270656	0.00400836	1	0.841313
ZFP36L1	340319	468	-0.91428	0.318192	0.00406152	1	0.841313
FAM216B	340319	125	-1.76588	0.615222	0.00410097	1	0.841313
PLS1	340319	1568	-0.497473	0.173619	0.0041663	1	0.841313
ACAT2	340319	540	-0.848528	0.296249	0.00418038	1	0.841313
UBP1	340319	982	-0.621048	0.217501	0.00429875	1	0.841313
ADH4	340319	1715	-0.325879	0.114226	0.00433196	1	0.841313
FAM114A2	340319	782	0.700367	0.245826	0.0043855	1	0.841313
PLPP7	340319	1001	-0.6169	0.21675	0.0044257	1	0.841313
KCNK12	340319	544	-0.834349	0.293598	0.00448617	1	0.841313
MTSS1	340319	1413	0.519248	0.182973	0.00454235	1	0.841313
EPC2	340319	1588	-0.489133	0.1724	0.00455134	1	0.841313
FAM3B	340319	787	-0.68089	0.240436	0.00462755	1	0.841313
TK2	340319	294	1.12996	0.399265	0.00465346	1	0.841313
EFCAB7	340319	924	-0.640983	0.226656	0.00468432	1	0.841313
GGTLC2	340319	773	0.698735	0.247148	0.00469606	1	0.841313
MEGF6	340319	5301	-0.265132	0.09389	0.0047452	1	0.841529
GPR155	340319	1405	-0.506899	0.180866	0.00506913	1	0.846068
CGREF1	340319	277	1.15886	0.413562	0.00507659	1	0.846068
LOXHD1	340319	9784	-0.188243	0.0673534	0.00519253	1	0.846068
OTUD4	340319	1837	-0.431289	0.154355	0.00520408	1	0.846068
FOXM1	340319	1892	-0.441367	0.15821	0.00527522	1	0.846068
DSG2	340319	2102	-0.418628	0.150151	0.00530297	1	0.846068
MEGF10	340319	2463	0.384775	0.138267	0.00538899	1	0.846068
TLL2	340319	4310	0.291194	0.104854	0.00548429	1	0.846068
ITGAE	340319	3096	0.34318	0.123757	0.00555434	1	0.846068
TCF3	340319	3047	-0.343881	0.124108	0.00559203	1	0.846068
TRDN	340319	2265	-0.399513	0.144272	0.00562019	1	0.846068
CCT5	340319	2282	-0.3974	0.143531	0.00562771	1	0.846068
CCDC68	340319	977	0.609831	0.220382	0.00565511	1	0.846068
AP1G1	340319	717	-0.708704	0.256583	0.00574354	1	0.846068
CACNG8	340319	1052	-0.586515	0.21236	0.0057472	1	0.846068
C19orf44	340319	623	-0.761138	0.275782	0.00578184	1	0.846068
TNFAIP8L3	340319	1802	-0.447215	0.162175	0.00582311	1	0.846068
GLYATL3	340319	752	-0.688787	0.250149	0.00589645	1	0.846068
RSRC2	340319	1275	0.528353	0.192113	0.00595576	1	0.846068
OR51A4	340319	348	-1.0072	0.367313	0.00610549	1	0.846068
PNPLA2	340319	1576	-0.475474	0.173665	0.00618404	1	0.846068
GPANK1	340319	872	0.637807	0.233255	0.00625017	1	0.846068
SPINK1	340319	45	-2.71014	0.992895	0.0063428	1	0.846068
NIM1K	340319	1179	0.542255	0.199673	0.00661374	1	0.846068
OPA1	340319	1460	0.488849	0.180038	0.00662276	1	0.846068
KIAA0586	340319	2759	-0.351591	0.129515	0.0066346	1	0.846068
RDX	340319	1159	-0.545417	0.201344	0.00675146	1	0.846068
WFDC3	340319	407	-0.923472	0.341096	0.00678221	1	0.846068
CENPH	340319	360	-0.981918	0.362732	0.0067897	1	0.846068
C1QL2	340319	312	-1.04417	0.385988	0.00682663	1	0.846068
FILIP1	340319	2070	-0.404807	0.149708	0.00685187	1	0.846068
C16orf58	340319	1126	0.552048	0.204503	0.00694543	1	0.846068
RYR1	340319	16280	-0.140684	0.052164	0.00699801	1	0.846068
LRRC8C	340319	875	0.627967	0.232881	0.00700731	1	0.846068
NAA50	340319	395	-0.933992	0.346389	0.00701048	1	0.846068
SEC22B	340319	21	4.03882	1.50133	0.00714193	1	0.846068
KLHDC3	340319	397	-0.925028	0.344142	0.00719015	1	0.846068
CDPF1	340319	161	1.45708	0.542097	0.00719176	1	0.846068
SPEG	340319	7833	-0.206163	0.0768127	0.00727559	1	0.846068
PIDD1	340319	3510	0.311884	0.116305	0.00732719	1	0.846068
CDSN	340319	1611	-0.459121	0.17148	0.0074199	1	0.846068
CA3	340319	715	-0.689436	0.257503	0.00742024	1	0.846068
IFT57	340319	717	-0.686437	0.257161	0.00760153	1	0.846068
CHRND	340319	1690	-0.447168	0.167634	0.0076414	1	0.846068
ABRACL	340319	438	-0.877295	0.328901	0.00764543	1	0.846068
TMEM131	340319	5343	0.250764	0.0940537	0.00767216	1	0.846068
MACC1	340319	1788	-0.434131	0.162836	0.00767494	1	0.846068
BMP10	340319	1024	-0.571409	0.214403	0.00769643	1	0.846068
NUP54	340319	1581	0.351077	0.131828	0.00774173	1	0.846068
PLEKHM3	340319	1401	-0.488471	0.183607	0.00780469	1	0.846068
SPDL1	340319	1711	0.437185	0.164424	0.00784013	1	0.846068
MRPL47	340319	328	1.00571	0.378261	0.00784297	1	0.846068
USO1	340319	2941	-0.335393	0.12617	0.00785487	1	0.846068
KIF23	340319	2371	-0.353604	0.133026	0.00785743	1	0.846068
NPHP1	340319	1537	0.465032	0.175034	0.00788886	1	0.846068
IQCD	340319	1284	0.510027	0.192144	0.00794553	1	0.846068
MAN1C1	340319	1504	0.468734	0.176629	0.00796016	1	0.846068
HIST1H2BO	340319	137	1.46565	0.552637	0.00799953	1	0.846068
SMG1	340319	8485	-0.196039	0.0739634	0.00803795	1	0.846068
SEC14L4	340319	997	0.577178	0.218149	0.00815028	1	0.846068
SELENOT	340319	1039	-0.56371	0.213115	0.00816699	1	0.846068
IL11RA	340319	598	-0.741977	0.280809	0.00823519	1	0.846068
ATP4B	340319	765	-0.654936	0.247962	0.0082598	1	0.846068
UXS1	340319	550	-0.770733	0.292018	0.0083074	1	0.846068
PLEKHG4	340319	3442	0.308165	0.116867	0.00836746	1	0.846068
QTRT2	340319	675	-0.698512	0.265015	0.00839571	1	0.846068
SPRED1	340319	896	-0.606119	0.230072	0.00842713	1	0.846068
TNFRSF10A	340319	518	-0.79629	0.302436	0.00846588	1	0.846068
IRX5	340319	735	0.668671	0.253981	0.00846966	1	0.846068
STOML1	340319	1363	0.489822	0.186057	0.00847259	1	0.846068
ISOC1	340319	968	0.582435	0.221407	0.00852374	1	0.846068
SCX	340319	312	-1.02337	0.389566	0.00861582	1	0.846068
FZD9	340319	1415	-0.480078	0.183045	0.0087232	1	0.846068
IL26	340319	134	-1.52478	0.581455	0.00873275	1	0.846068
HECTD1	340319	5302	-0.242267	0.0923931	0.00873847	1	0.846068
KDM5B	340319	2970	-0.330654	0.126162	0.00877088	1	0.846068
C6	340319	2901	-0.330833	0.126251	0.0087819	1	0.846068
EMCN	340319	448	-0.851945	0.325165	0.00879237	1	0.846068
IQANK1	340319	747	-0.657572	0.251438	0.0089168	1	0.846068
MCCC1	340319	1990	0.403194	0.15419	0.00892545	1	0.846068
SYCE3	340319	163	1.40862	0.538758	0.00893432	1	0.846068
ENTPD5	340319	1046	-0.555164	0.212677	0.00904512	1	0.846068
GFPT1	340319	442	-0.832033	0.318915	0.00908235	1	0.846068
PRDM2	340319	3332	-0.310746	0.11914	0.00910145	1	0.846068
TBC1D15	340319	1242	0.50827	0.194923	0.00911974	1	0.846068
ZNF772	340319	268	1.09538	0.420252	0.00914827	1	0.846068
MRPS34	340319	560	0.747873	0.287052	0.00917839	1	0.846068
COPS7B	340319	307	1.02323	0.392864	0.00920029	1	0.846068
STX1A	340319	364	0.939536	0.360737	0.00920145	1	0.846068
TMEM70	340319	278	-1.06879	0.410467	0.00921878	1	0.846068
TMEM121B	340319	2114	0.38603	0.148465	0.00931901	1	0.846068
THAP2	340319	188	-1.3044	0.501802	0.00933791	1	0.846068
PLTP	340319	2507	-0.327428	0.125991	0.00935495	1	0.846068
RFPL4AL1	340319	173	1.3587	0.522981	0.00937764	1	0.846068
PRPF8	340319	2083	-0.388416	0.149557	0.00940154	1	0.846068
DNAH9	340319	14156	0.142905	0.0550578	0.0094445	1	0.846068
CDRT4	340319	86	-1.89169	0.729121	0.00947389	1	0.846068
MPPED2	340319	609	0.723336	0.278974	0.0095189	1	0.846068
SEH1L	340319	792	-0.628979	0.242817	0.00958841	1	0.846068
RSPH9	340319	402	0.888553	0.343277	0.00964137	1	0.846068
PIKFYVE	340319	5039	-0.233074	0.0900872	0.00967621	1	0.846068
OR8S1	340319	1613	0.441984	0.171197	0.00983114	1	0.846068
CD209	340319	162	-1.39492	0.540434	0.00984865	1	0.846068
MCM4	340319	3798	0.288292	0.111747	0.00988442	1	0.846068
DDX51	340319	1983	0.397429	0.154346	0.0100264	1	0.846068
IFNB1	340319	295	-1.0314	0.400625	0.0100392	1	0.846068
LGALS9	340319	698	-0.669264	0.260058	0.0100673	1	0.846068
DHRS9	340319	1053	-0.545236	0.212055	0.010135	1	0.846068
CHRM4	340319	984	-0.564077	0.219589	0.0102058	1	0.846068
ANP32D	340319	159	1.40115	0.545627	0.0102303	1	0.846068
IPPK	340319	1772	0.419106	0.163414	0.0103272	1	0.846068
FBXO6	340319	979	0.563876	0.219862	0.0103275	1	0.846068
CRLS1	340319	72	-2.07803	0.810562	0.0103568	1	0.846068
RTL10	340319	282	1.04996	0.409682	0.0103817	1	0.846068
OSBPL9	340319	1782	-0.417841	0.163151	0.0104357	1	0.846068
SLC2A4	340319	1088	0.533152	0.208284	0.0104757	1	0.846068
FAM161A	340319	1204	0.506999	0.198149	0.0105077	1	0.846068
TRPV1	340319	2868	0.327376	0.128038	0.0105624	1	0.846068
METTL7B	340319	1315	0.483666	0.189242	0.0105946	1	0.846068
MRPS2	340319	678	-0.672651	0.263839	0.0107891	1	0.846068
KDM2B	340319	3114	0.314323	0.123302	0.0107973	1	0.846068
DOCK8	340319	8696	0.186513	0.0731748	0.0108078	1	0.846068
ELL	340319	1757	-0.416084	0.163245	0.0108089	1	0.846068
TSPAN4	340319	1182	-0.507455	0.199178	0.0108426	1	0.846068
SBF1	340319	8179	-0.19063	0.0748467	0.0108675	1	0.846068
TUBGCP3	340319	1652	-0.429904	0.169156	0.0110396	1	0.846068
MSC	340319	357	-0.917927	0.361203	0.0110443	1	0.846068
TM9SF3	340319	782	0.625161	0.246279	0.0111356	1	0.846068
BRCA2	340319	6088	-0.222962	0.0878416	0.0111419	1	0.846068
SAMD13	340319	331	-0.955852	0.376641	0.0111546	1	0.846068
GLT1D1	340319	500	-0.780009	0.307838	0.0112829	1	0.846068
ADAM15	340319	2232	-0.367658	0.145235	0.0113589	1	0.846068
NDUFB7	340319	331	0.952799	0.376477	0.0113797	1	0.846068
BDKRB1	340319	1478	-0.452937	0.179118	0.0114486	1	0.846068
ANK3	340319	8955	-0.180929	0.071553	0.0114521	1	0.846068
TANC2	340319	5224	-0.23919	0.094596	0.0114542	1	0.846068
COL21A1	340319	3157	0.308175	0.122131	0.011626	1	0.846068
MAP1A	340319	3923	-0.261902	0.103864	0.0116834	1	0.846068
KIAA0895L	340319	1102	0.521027	0.20668	0.0117048	1	0.846068
ZNRF4	340319	378	-0.884287	0.351139	0.0117916	1	0.846068
SPPL2A	340319	866	-0.588116	0.233598	0.0118148	1	0.846068
CHPF	340319	3070	0.309001	0.122766	0.0118365	1	0.846068
CAMTA2	340319	2900	-0.319861	0.127086	0.0118404	1	0.846068
TRIM42	340319	1562	-0.43343	0.172629	0.0120479	1	0.846068
AGTR1	340319	987	0.549712	0.218948	0.0120497	1	0.846068
PCNX3	340319	7451	-0.198752	0.0792054	0.0120966	1	0.846068
MCRS1	340319	703	0.649959	0.259142	0.0121378	1	0.846068
ADAM12	340319	2308	-0.343408	0.136953	0.0121599	1	0.846068
SYNM	340319	3572	0.287457	0.114769	0.0122573	1	0.846068
HPCA	340319	318	0.96671	0.385984	0.0122617	1	0.846068
LTN1	340319	2516	-0.341488	0.136547	0.0123887	1	0.846068
ITGA5	340319	2015	-0.382661	0.153015	0.0123916	1	0.846068
MXD3	340319	642	-0.678947	0.271727	0.0124678	1	0.846068
SLC45A1	340319	1950	-0.389776	0.156019	0.012481	1	0.846068
CEND1	340319	81	-1.90868	0.764333	0.0125188	1	0.846068
SNRPB2	340319	410	-0.848483	0.33987	0.0125433	1	0.846068
PREB	340319	640	-0.659578	0.264276	0.012568	1	0.846068
TIMM9	340319	138	-1.46017	0.585587	0.0126487	1	0.846068
SLC35A3	340319	57	2.2714	0.911339	0.0126895	1	0.846068
CD84	340319	393	-0.863741	0.347243	0.0128676	1	0.846068
C1orf61	340319	128	1.51145	0.608234	0.0129563	1	0.846068
GAL3ST2	340319	1183	-0.494759	0.199374	0.0130812	1	0.846068
SLC7A10	340319	1503	-0.439403	0.177087	0.0130913	1	0.846068
ADIPOQ	340319	544	-0.732237	0.295156	0.0131077	1	0.846068
FSHB	340319	688	0.651	0.262512	0.0131427	1	0.846068
CA4	340319	365	0.893252	0.360203	0.0131441	1	0.846068
PAQR5	340319	906	-0.566379	0.228419	0.0131548	1	0.846068
BORCS6	340319	1205	0.492022	0.198496	0.0131847	1	0.846068
HSPH1	340319	2442	0.343006	0.138502	0.0132667	1	0.846068
GYPB	340319	85	-1.84773	0.746113	0.0132694	1	0.846068
C18orf21	340319	201	-1.20125	0.485204	0.0132953	1	0.846068
SLC37A4	340319	2593	-0.331227	0.133836	0.0133287	1	0.846068
EIF4A3	340319	521	-0.744146	0.300702	0.0133353	1	0.846068
RBSN	340319	1424	-0.449678	0.181771	0.013366	1	0.846068
RABEPK	340319	1444	-0.447796	0.181018	0.01337	1	0.846068
SYNJ1	340319	3619	-0.281734	0.113891	0.0133717	1	0.846068
SLC26A1	340319	4748	0.233044	0.0942559	0.0134192	1	0.846068
CREB3L3	340319	1400	-0.448685	0.18149	0.0134278	1	0.846068
KRT80	340319	1502	0.436551	0.17665	0.0134636	1	0.846068
TPH2	340319	822	-0.588267	0.238043	0.013464	1	0.846068
ESRRG	340319	894	-0.567121	0.229642	0.0135274	1	0.846068
SMAGP	340319	273	-1.02833	0.416459	0.0135413	1	0.846068
EFNA2	340319	260	-1.05287	0.426669	0.0136005	1	0.846751
PRDX6	340319	244	1.07237	0.435278	0.0137537	1	0.851127
PF4	340319	94	-1.747	0.709498	0.0138053	1	0.851127
HSD3B2	340319	224	-1.13199	0.459832	0.0138266	1	0.851127
C3orf67	340319	1047	-0.521951	0.212302	0.0139513	1	0.851127
TRIM66	340319	4137	-0.261562	0.106442	0.0139983	1	0.851127
MMP25	340319	1657	-0.411452	0.167706	0.0141516	1	0.851127
KL	340319	2239	0.355963	0.14514	0.0141852	1	0.851127
CIT	340319	5486	0.225161	0.0918315	0.0142112	1	0.851127
GGA3	340319	2443	0.340417	0.138896	0.0142514	1	0.851127
TMEM207	340319	127	1.49618	0.61048	0.0142535	1	0.851127
ARHGAP12	340319	1512	-0.43432	0.177274	0.0142865	1	0.851127
CXXC5	340319	635	0.669372	0.273219	0.0142882	1	0.851127
IGFALS	340319	3089	-0.293939	0.120139	0.0144189	1	0.851127
TMEM97	340319	248	-1.06849	0.4369	0.0144608	1	0.851127
SPC24	340319	395	0.842714	0.344956	0.0145677	1	0.851127
GUCY1B1	340319	1180	-0.487874	0.199819	0.0146236	1	0.851127
BCL7B	340319	370	0.872123	0.357779	0.0147855	1	0.851127
CCT6A	340319	1073	-0.510913	0.209727	0.0148477	1	0.851127
GHRL	340319	157	1.33763	0.549108	0.0148507	1	0.851127
SETBP1	340319	3442	-0.281014	0.115384	0.0148732	1	0.851127
TUBE1	340319	1059	-0.514865	0.211422	0.014882	1	0.851127
RDH13	340319	1163	-0.487995	0.200463	0.0149194	1	0.851127
TFPI2	340319	203	-1.17523	0.482905	0.0149469	1	0.851127
SIGLEC1	340319	5066	0.230634	0.0949052	0.0150932	1	0.851127
EDNRA	340319	277	-0.999015	0.411196	0.0151189	1	0.851127
DOT1L	340319	3222	-0.291946	0.120189	0.0151388	1	0.851127
KIF26B	340319	7956	-0.186115	0.0766626	0.0151945	1	0.851127
C3orf20	340319	1945	0.378544	0.155934	0.0151998	1	0.851127
UBL7	340319	550	-0.710366	0.292705	0.0152289	1	0.851127
LHB	340319	509	0.740346	0.305066	0.0152317	1	0.851127
PPM1F	340319	678	-0.64149	0.264359	0.0152421	1	0.851127
CAV2	340319	403	-0.83169	0.342836	0.0152705	1	0.851127
YBX3	340319	1428	0.438287	0.180708	0.0152928	1	0.851127
CCDC151	340319	1609	-0.413963	0.170743	0.0153305	1	0.851127
ABHD10	340319	477	-0.76383	0.315162	0.0153675	1	0.851127
LEP	340319	159	-1.08886	0.449743	0.0154757	1	0.851875
AKNAD1	340319	298	-0.965315	0.398724	0.0154781	1	0.851875
HDAC5	340319	3888	-0.265489	0.109721	0.0155345	1	0.852309
GSTO1	340319	238	1.07801	0.44598	0.0156419	1	0.855528
PRR30	340319	435	0.78906	0.326734	0.0157362	1	0.856417
HMBOX1	340319	434	-0.794973	0.329244	0.0157557	1	0.856417
RAB1B	340319	219	-1.11987	0.464938	0.0160127	1	0.862833
DEFB123	340319	114	1.55155	0.644202	0.0160198	1	0.862833
NPY2R	340319	1189	-0.479412	0.199062	0.0160249	1	0.862833
NDUFS1	340319	2387	0.33876	0.140787	0.0161203	1	0.862833
ETF1	340319	1102	-0.495898	0.206136	0.0161426	1	0.862833
SENP6	340319	2724	0.31731	0.131961	0.0161918	1	0.862833
GPRIN1	340319	976	-0.528464	0.219828	0.0162177	1	0.862833
CACNA1D	340319	5906	-0.213763	0.0889953	0.0163083	1	0.863906
SRSF8	340319	1401	0.43596	0.181711	0.0164317	1	0.863906
CX3CL1	340319	609	0.668943	0.279018	0.0165084	1	0.863906
WWC2	340319	3059	0.296014	0.123472	0.0165115	1	0.863906
CLDN15	340319	375	0.851783	0.355404	0.0165457	1	0.863906
SLCO1A2	340319	1670	0.402703	0.168135	0.0166153	1	0.863906
TTF1	340319	796	-0.582762	0.243612	0.0167495	1	0.863906
KRT39	340319	2063	-0.360105	0.150578	0.0167807	1	0.863906
FOXI1	340319	574	0.685363	0.286601	0.016787	1	0.863906
SLC19A2	340319	1105	0.493788	0.206749	0.0169253	1	0.863906
EIF4G3	340319	2770	-0.312444	0.13093	0.0170171	1	0.863906
SLC35G1	340319	1655	-0.403334	0.169176	0.0171214	1	0.863906
TRPC4AP	340319	3026	-0.297577	0.124847	0.017148	1	0.863906
TBC1D30	340319	1397	0.438576	0.184021	0.017159	1	0.863906
NRBF2	340319	344	-0.861798	0.361668	0.0171801	1	0.863906
NUP214	340319	3933	-0.255811	0.107391	0.0172169	1	0.863906
CACNA2D2	340319	2178	-0.350503	0.147157	0.0172273	1	0.863906
CASP10	340319	635	0.6502	0.273279	0.0173484	1	0.863906
AMT	340319	1788	0.386104	0.162431	0.0174531	1	0.863906
B4GALNT1	340319	1562	0.414049	0.174283	0.017515	1	0.863906
FASTKD3	340319	722	0.608252	0.256265	0.0176196	1	0.863906
CLIP1	340319	2299	-0.338549	0.142645	0.0176273	1	0.863906
ECPAS	340319	4025	0.250634	0.105676	0.0177064	1	0.863906
COX6B2	340319	225	-1.0874	0.458642	0.017745	1	0.863906
PCNP	340319	310	0.926373	0.390844	0.0177798	1	0.863906
GPBAR1	340319	641	-0.641563	0.270748	0.0178083	1	0.863906
AICDA	340319	304	0.930371	0.392747	0.0178425	1	0.863906
EEF1A2	340319	174	1.2342	0.521471	0.0179445	1	0.863906
PARD6A	340319	1149	0.480174	0.202977	0.0179988	1	0.863906
MMP23B	340319	151	1.32314	0.559996	0.0181397	1	0.863906
DMXL1	340319	5447	-0.219532	0.0929417	0.0181751	1	0.863906
MDM1	340319	1167	0.473976	0.200671	0.0181795	1	0.863906
CBLN1	340319	700	0.614479	0.260225	0.0182098	1	0.863906
GPR137B	340319	1780	-0.384962	0.163087	0.0182524	1	0.863906
ELOA	340319	940	0.528335	0.223994	0.0183399	1	0.863906
PCP4	340319	92	-1.6908	0.717061	0.0183764	1	0.863906
LRP1	340319	10424	-0.156934	0.0665825	0.0184244	1	0.863906
GLG1	340319	2623	-0.311588	0.132209	0.0184347	1	0.863906
PSMC1	340319	497	-0.726617	0.308725	0.0185927	1	0.863906
ZBTB44	340319	1383	-0.43425	0.18453	0.0186096	1	0.863906
GORASP1	340319	1401	-0.431	0.183179	0.0186289	1	0.863906
SF1	340319	1649	-0.397188	0.168877	0.0186765	1	0.863906
SET	340319	196	1.15553	0.491426	0.0187042	1	0.863906
MYH2	340319	5160	-0.22171	0.0944575	0.0189161	1	0.863906
NOXO1	340319	680	-0.612518	0.261143	0.0190007	1	0.863906
FGF3	340319	567	0.66881	0.285342	0.0190844	1	0.863906
MFSD4A	340319	617	-0.649421	0.277228	0.019153	1	0.863906
TP53INP2	340319	254	-1.01093	0.431656	0.0191821	1	0.863906
SPRYD7	340319	197	-1.1475	0.490112	0.0192169	1	0.863906
LARS	340319	3809	0.25689	0.109728	0.0192252	1	0.863906
FEM1B	340319	1078	-0.489397	0.209222	0.0193297	1	0.863906
ZNF705E	340319	136	1.37962	0.589942	0.0193584	1	0.863906
SPRY2	340319	853	0.549977	0.235357	0.0194516	1	0.863906
SMKR1	340319	371	-0.834824	0.357315	0.0194719	1	0.863906
NCBP1	340319	2022	0.357659	0.153094	0.0194816	1	0.863906
NTAN1	340319	1161	-0.470542	0.201422	0.0194864	1	0.863906
BRIP1	340319	2385	0.327685	0.140271	0.0194879	1	0.863906
GCN1	340319	5333	-0.218513	0.0936095	0.0195805	1	0.863906
RNF212B	340319	1283	0.447311	0.191719	0.0196405	1	0.863906
CTSB	340319	1026	-0.499362	0.214118	0.0196914	1	0.863906
TPTE2	340319	2794	0.302218	0.129609	0.0197136	1	0.863906
MOK	340319	914	0.530072	0.227428	0.0197683	1	0.863906
PARP15	340319	447	-0.758647	0.325566	0.019794	1	0.863906
GHITM	340319	579	-0.664827	0.285345	0.0198119	1	0.863906
C1orf162	340319	31	-2.87903	1.23571	0.0198143	1	0.863906
HECTD4	340319	7554	-0.183591	0.0789001	0.0199727	1	0.863906
SLC30A1	340319	666	0.618121	0.265664	0.0199819	1	0.863906
RPL35	340319	399	-0.801234	0.344554	0.02005	1	0.863906
VIM	340319	1090	-0.482924	0.207798	0.0201258	1	0.863906
GNPTG	340319	528	0.656202	0.28241	0.0201487	1	0.863906
PIEZO2	340319	9112	-0.163568	0.0704575	0.0202598	1	0.863906
TIGD1	340319	99	1.60533	0.691563	0.020271	1	0.863906
MLANA	340319	138	1.3592	0.585622	0.0202899	1	0.863906
PDZRN4	340319	3222	-0.278114	0.119871	0.0203355	1	0.863906
EXOC5	340319	1800	-0.375808	0.162001	0.0203531	1	0.863906
PACS1	340319	1634	0.390643	0.168407	0.020361	1	0.863906
RBM28	340319	1355	-0.419337	0.180807	0.0203819	1	0.863906
OR5AN1	340319	228	1.05641	0.455686	0.0204343	1	0.863906
ABI1	340319	1179	-0.462807	0.199643	0.0204405	1	0.863906
GFPT2	340319	2037	-0.349733	0.15088	0.0204526	1	0.863906
KLK2	340319	301	-0.913871	0.394599	0.0205615	1	0.863906
CACNA1C	340319	3935	-0.25388	0.109626	0.0205662	1	0.863906
SLC30A3	340319	1626	-0.395657	0.170874	0.0205868	1	0.863906
MFF	340319	1481	-0.413678	0.178677	0.020601	1	0.863906
SEC13	340319	994	-0.504951	0.218178	0.0206461	1	0.863906
ZNF735	340319	499	0.710937	0.307274	0.0206851	1	0.863906
BDH2	340319	714	-0.587491	0.25399	0.0207207	1	0.863906
SORD	340319	1484	-0.410807	0.177675	0.0207714	1	0.863906
GTF2H2	340319	161	-1.23093	0.532388	0.0207733	1	0.863906
BCAP29	340319	637	-0.630479	0.272786	0.0208189	1	0.863906
C8orf86	340319	234	1.03909	0.4498	0.0208821	1	0.863906
ARFGAP1	340319	725	-0.585753	0.253584	0.0208944	1	0.863906
UBE2S	340319	646	-0.624811	0.270822	0.0210501	1	0.863906
ADAMTS18	340319	5237	-0.218668	0.0947828	0.0210533	1	0.863906
MAML1	340319	2567	-0.287047	0.124455	0.0210867	1	0.863906
LEUTX	340319	13	4.39785	1.90733	0.0211247	1	0.863906
AP4M1	340319	2579	-0.308879	0.134028	0.02119	1	0.863906
CHST3	340319	1414	0.421414	0.182914	0.0212294	1	0.863906
FRAT1	340319	478	0.722081	0.313837	0.0214028	1	0.863906
RGS12	340319	3988	-0.24952	0.108454	0.0214094	1	0.863906
OR51A2	340319	320	-0.880862	0.382914	0.0214251	1	0.863906
SLFN12	340319	271	0.955952	0.415669	0.0214606	1	0.863906
SLC29A3	340319	1543	0.402773	0.175161	0.02148	1	0.863906
DPP7	340319	1883	-0.362912	0.1579	0.0215412	1	0.863906
BMF	340319	254	-0.991074	0.431687	0.0216869	1	0.863906
PTOV1	340319	1797	0.366651	0.15974	0.0217168	1	0.863906
LGI4	340319	2759	0.300803	0.131102	0.0217667	1	0.863906
TIMD4	340319	370	0.820855	0.357792	0.0217782	1	0.863906
SALL1	340319	2551	-0.304788	0.132877	0.0218049	1	0.863906
RTF2	340319	440	0.749835	0.326954	0.021826	1	0.863906
DMRTC2	340319	580	-0.655141	0.285802	0.0218893	1	0.863906
CNTN4	340319	2189	0.334557	0.146035	0.0219679	1	0.863906
YOD1	340319	1124	-0.468241	0.204467	0.0220184	1	0.863906
POGZ	340319	2204	-0.330767	0.144576	0.0221473	1	0.863906
GRAMD1A	340319	1845	0.366136	0.160036	0.0221476	1	0.863906
EFCAB14	340319	1266	0.433531	0.189511	0.0221595	1	0.863906
SDHAF2	340319	14	-4.2047	1.83827	0.0221781	1	0.863906
GAST	340319	111	-1.49224	0.652912	0.0222834	1	0.863906
IKZF5	340319	992	0.495651	0.217167	0.0224691	1	0.863906
CD72	340319	161	1.23747	0.542193	0.0224694	1	0.863906
WDR53	340319	477	0.716633	0.314186	0.0225536	1	0.863906
DENND3	340319	2770	0.297949	0.130662	0.02259	1	0.863906
GSN	340319	4052	-0.241613	0.105959	0.0225934	1	0.863906
ZNF646	340319	3506	0.264117	0.115866	0.0226371	1	0.863906
DNAJB4	340319	832	-0.544362	0.23881	0.0226392	1	0.863906
ALG11	340319	628	0.624689	0.274053	0.022641	1	0.863906
PGP	340319	564	0.646925	0.283855	0.0226635	1	0.863906
KCNQ5	340319	1758	-0.372599	0.163512	0.0226835	1	0.863906
ROPN1L	340319	948	-0.50959	0.223717	0.0227368	1	0.863906
GLRA3	340319	1804	-0.367936	0.16156	0.0227636	1	0.863906
HIST1H2BI	340319	163	1.22707	0.538907	0.0227893	1	0.863906
STAMBPL1	340319	919	0.515557	0.226516	0.0228448	1	0.863906
RAB3C	340319	622	0.626549	0.275393	0.0229001	1	0.863906
OR1I1	340319	1091	0.473758	0.208261	0.022917	1	0.863906
SLC2A9	340319	1105	-0.471236	0.207243	0.0229764	1	0.863906
PCDHGA7	340319	2975	0.285995	0.125782	0.0229828	1	0.863906
RNFT2	340319	1412	-0.410295	0.180579	0.0230804	1	0.863906
CYP4A11	340319	1030	-0.484902	0.213452	0.0231044	1	0.863906
EML4	340319	2162	0.334841	0.147419	0.023126	1	0.863906
ADAMTS4	340319	2368	0.319357	0.14072	0.0232413	1	0.863906
HMGXB3	340319	3151	0.273733	0.12062	0.0232461	1	0.863906
SEC23A	340319	1675	-0.377071	0.166256	0.0233287	1	0.863906
LHX9	340319	719	-0.58065	0.256314	0.0234895	1	0.863906
ATF7IP	340319	1339	-0.424313	0.18731	0.0234952	1	0.863906
ZNF629	340319	769	0.561208	0.247824	0.0235414	1	0.863906
FAM50B	340319	874	-0.524002	0.231408	0.0235499	1	0.863906
SACS	340319	10722	0.148652	0.0656517	0.0235591	1	0.863906
UNC50	340319	338	-0.843536	0.372781	0.0236475	1	0.863906
PCDHGA5	340319	2445	-0.315456	0.139445	0.0236838	1	0.863906
SLC2A1	340319	565	0.60118	0.265996	0.0238153	1	0.863906
EXOSC3	340319	1810	0.353281	0.156333	0.023834	1	0.863906
CA13	340319	881	0.522461	0.23125	0.0238661	1	0.863906
CATSPERB	340319	1869	-0.357755	0.158394	0.0239064	1	0.863906
DHRS1	340319	711	-0.579174	0.256586	0.0239943	1	0.863906
SHISAL1	340319	767	-0.560667	0.248584	0.0241064	1	0.863906
PCDH8	340319	2961	0.285644	0.12668	0.0241441	1	0.863906
DDI2	340319	462	-0.721501	0.320301	0.0242869	1	0.863906
LCNL1	340319	658	0.604413	0.268442	0.0243506	1	0.863906
IRF2BP1	340319	548	-0.660116	0.2932	0.0243598	1	0.863906
RAB40C	340319	364	0.812013	0.360688	0.0243678	1	0.863906
ATP5ME	340319	428	-0.745954	0.331501	0.0244349	1	0.863906
FOXR1	340319	699	-0.551527	0.245115	0.0244449	1	0.863906
PYDC1	340319	45	-2.30638	1.0253	0.0244834	1	0.863906
LMO3	340319	116	-1.43637	0.638745	0.0245294	1	0.863906
GORAB	340319	969	0.496944	0.220988	0.0245302	1	0.863906
CCL13	340319	39	2.47628	1.10149	0.0245692	1	0.863906
PFKFB2	340319	1394	-0.413792	0.184062	0.0245693	1	0.863906
ENDOV	340319	508	-0.68643	0.305389	0.0245946	1	0.863906
FOXK1	340319	2300	-0.320409	0.14262	0.0246668	1	0.863906
MARK4	340319	3136	-0.273165	0.121617	0.0246972	1	0.863906
VPS33A	340319	451	0.728054	0.324167	0.0247099	1	0.863906
CCR6	340319	977	0.494174	0.220161	0.0247942	1	0.863906
CYP2W1	340319	1706	-0.373373	0.166382	0.0248288	1	0.863906
MSRB1	340319	380	0.792023	0.353007	0.0248558	1	0.863906
COL1A1	340319	4022	-0.242498	0.108228	0.0250511	1	0.863906
ARHGDIA	340319	333	0.840697	0.375402	0.0251266	1	0.863906
FAM184B	340319	1974	-0.346737	0.154911	0.0252023	1	0.863906
PIRT	340319	928	0.503945	0.225388	0.0253586	1	0.863906
SGK2	340319	1250	0.435401	0.194887	0.0254762	1	0.863906
HERC5	340319	1108	-0.460845	0.206404	0.025567	1	0.863906
FAM214B	340319	1265	-0.432086	0.193535	0.0255761	1	0.863906
SLC35G2	340319	1863	0.354962	0.159065	0.0256452	1	0.863906
CTSW	340319	692	-0.582775	0.261175	0.025658	1	0.863906
DPY19L3	340319	1524	-0.381055	0.170777	0.0256616	1	0.863906
PDE7B	340319	979	-0.489592	0.219491	0.0257098	1	0.863906
DNM3	340319	1254	-0.432588	0.193949	0.0257203	1	0.863906
APOL5	340319	67	1.87397	0.840244	0.0257305	1	0.863906
CBR1	340319	964	-0.493347	0.221212	0.0257347	1	0.863906
SMARCE1	340319	343	0.827777	0.371551	0.025888	1	0.863906
SERPINB12	340319	581	0.632599	0.284096	0.0259674	1	0.863906
LOC645177	340319	621	0.613581	0.275637	0.0260115	1	0.863906
WDR17	340319	4433	0.227437	0.10218	0.0260243	1	0.863906
CCNB1IP1	340319	420	-0.70795	0.318107	0.0260478	1	0.863906
BTBD2	340319	1608	0.379051	0.170323	0.0260494	1	0.863906
BPGM	340319	1041	-0.473631	0.212905	0.0261081	1	0.863906
IGFBP5	340319	661	-0.595181	0.267863	0.0262866	1	0.863906
OR1L6	340319	1353	0.410227	0.184741	0.0263825	1	0.863906
TGFB1I1	340319	709	0.571715	0.25749	0.0263961	1	0.863906
SEZ6L	340319	2365	-0.299056	0.134756	0.0264713	1	0.863906
UNC45A	340319	4492	-0.225086	0.101472	0.0265416	1	0.863906
MYRFL	340319	2477	0.304063	0.137147	0.0266195	1	0.863906
PRKCE	340319	901	-0.507769	0.229128	0.0266855	1	0.863906
CD27	340319	394	-0.694914	0.313807	0.0267975	1	0.863906
GUCA1C	340319	161	1.20075	0.542243	0.0268013	1	0.863906
TUBA1A	340319	22	-3.24741	1.46657	0.0268092	1	0.863906
USP22	340319	626	-0.592894	0.26819	0.0270555	1	0.863906
VPS4B	340319	657	0.592152	0.267951	0.0271107	1	0.863906
CASS4	340319	1022	-0.475319	0.215166	0.02717	1	0.863906
DEF6	340319	1216	-0.435957	0.197382	0.0271962	1	0.863906
KHDRBS3	340319	666	-0.586322	0.265601	0.0272776	1	0.863906
SHROOM3	340319	3923	0.239099	0.108312	0.0272804	1	0.863906
HK1	340319	1375	-0.408494	0.185052	0.0272833	1	0.863906
POC5	340319	782	-0.5434	0.246252	0.0273369	1	0.863906
TMEM143	340319	2163	-0.326495	0.148033	0.0274153	1	0.863906
NFKBIZ	340319	1394	0.406175	0.184226	0.0274709	1	0.863906
PAPPA	340319	3190	-0.268663	0.121954	0.0275968	1	0.863906
MEGF11	340319	3014	-0.274502	0.124657	0.0276622	1	0.863906
VPS37B	340319	975	0.483482	0.219605	0.0276943	1	0.863906
TLR10	340319	870	0.50784	0.230721	0.0277295	1	0.863906
UPP1	340319	1122	0.450813	0.204881	0.0277816	1	0.863906
NR2F6	340319	1385	-0.405068	0.184173	0.0278509	1	0.863906
PALM	340319	1333	-0.41026	0.186644	0.0279438	1	0.863906
COL17A1	340319	5917	-0.184202	0.0838167	0.0279728	1	0.863906
TMIGD1	340319	541	0.650386	0.295959	0.0279813	1	0.863906
AURKC	340319	381	-0.774254	0.35253	0.0280726	1	0.863906
C4orf54	340319	3463	0.254825	0.116079	0.0281444	1	0.863906
DYNLL2	340319	73	-1.76688	0.805076	0.0281879	1	0.863906
RDH8	340319	962	-0.483548	0.220338	0.0281945	1	0.863906
RCAN1	340319	739	-0.555623	0.253243	0.0282339	1	0.863906
JMY	340319	1795	0.355935	0.16224	0.0282447	1	0.863906
TMA7	340319	82	1.66631	0.759715	0.0282838	1	0.863906
TSPAN1	340319	653	-0.591135	0.269531	0.0282936	1	0.863906
SLC4A3	340319	3005	-0.272375	0.124193	0.0282961	1	0.863906
UMOD	340319	963	-0.47571	0.216935	0.0283177	1	0.863906
RAB1A	340319	176	-1.13746	0.518727	0.0283237	1	0.863906
IL7R	340319	1106	0.45398	0.20717	0.0284282	1	0.863906
PI15	340319	795	-0.5331	0.243308	0.028449	1	0.863906
ANKRD63	340319	1298	0.416999	0.190375	0.0284954	1	0.863906
SF3A3	340319	529	0.649623	0.296842	0.0286379	1	0.863906
CLUH	340319	4764	-0.216007	0.098712	0.0286514	1	0.863906
NR1D1	340319	642	-0.59001	0.269815	0.0287635	1	0.863906
TMPRSS13	340319	1074	0.456462	0.208771	0.0287853	1	0.863906
CDH8	340319	1500	0.385818	0.176581	0.028894	1	0.863906
DONSON	340319	1219	-0.429309	0.196595	0.0289832	1	0.863906
RHEX	340319	111	-1.42586	0.653107	0.0290219	1	0.863906
IFT80	340319	114	1.4067	0.644344	0.0290248	1	0.863906
FGF7	340319	213	1.0283	0.47138	0.02915	1	0.863906
B3GALT5	340319	318	-0.84113	0.385798	0.029241	1	0.863906
MYO18A	340319	6103	-0.191543	0.0878706	0.0292704	1	0.863906
ACADL	340319	1618	-0.372989	0.171137	0.0292971	1	0.863906
TNN	340319	3492	-0.25201	0.115689	0.0293812	1	0.863906
CASKIN1	340319	4669	-0.217248	0.0997573	0.0294245	1	0.863906
ZBTB24	340319	1605	0.37245	0.171205	0.0295964	1	0.863906
EDEM3	340319	1791	-0.329103	0.15135	0.0296716	1	0.863906
HIST1H4J	340319	123	-1.34808	0.620327	0.0297682	1	0.863906
SLC5A7	340319	727	0.554982	0.255439	0.0298068	1	0.863906
SCN11A	340319	5324	0.201972	0.0929636	0.0298119	1	0.863906
ATXN7	340319	2389	-0.305678	0.140787	0.0299164	1	0.863906
ZNF841	340319	476	-0.587302	0.270538	0.0299419	1	0.863906
ARL6IP1	340319	170	1.14535	0.527636	0.0299532	1	0.863906
BCR	340319	5356	-0.195866	0.0902898	0.0300604	1	0.863906
KRIT1	340319	83	1.63785	0.755087	0.030077	1	0.863906
HOXB1	340319	1707	-0.3603	0.166158	0.0301277	1	0.863906
SLC2A5	340319	1196	0.431007	0.198794	0.0301511	1	0.863906
SPOCK3	340319	1403	0.381589	0.176071	0.0302173	1	0.863906
C1orf87	340319	1394	-0.396709	0.183071	0.0302383	1	0.863906
NCAPH2	340319	2467	0.299469	0.138238	0.030287	1	0.863906
RFXANK	340319	1183	-0.429446	0.198291	0.0303319	1	0.863906
ZNF768	340319	1044	0.460644	0.212876	0.0304718	1	0.863906
S100A7	340319	12	-4.29665	1.98604	0.0305087	1	0.863906
TBCEL	340319	230	0.980731	0.453689	0.0306434	1	0.863906
ISM1	340319	1259	0.418083	0.193486	0.0307117	1	0.863906
PPP1R3D	340319	624	-0.581583	0.269153	0.030712	1	0.863906
PIGG	340319	2182	0.318718	0.147513	0.0307263	1	0.863906
RTL1	340319	2248	-0.312734	0.144866	0.0308686	1	0.863906
AP1M1	340319	904	-0.493601	0.228657	0.0308741	1	0.863906
STK10	340319	2105	-0.32324	0.149748	0.030885	1	0.863906
ZNF888	340319	531	-0.516459	0.239298	0.0309112	1	0.863906
NECAP1	340319	480	0.675946	0.313198	0.0309123	1	0.863906
RTN1	340319	2160	0.319526	0.148054	0.0309159	1	0.863906
ALG10B	340319	1863	-0.34463	0.159701	0.0309314	1	0.863906
MS4A1	340319	299	0.85851	0.397952	0.0309812	1	0.863906
SPACA1	340319	374	-0.767738	0.355889	0.0309878	1	0.863906
TRIM27	340319	1060	-0.455196	0.211032	0.0310067	1	0.863906
DGCR2	340319	2981	0.271422	0.125876	0.0310644	1	0.863906
POLB	340319	1072	-0.440206	0.204212	0.031113	1	0.863906
HES4	340319	1488	-0.384035	0.178222	0.0311766	1	0.863906
SBK1	340319	682	-0.56432	0.261906	0.0311889	1	0.863906
ZNF432	340319	867	-0.500328	0.232251	0.0312209	1	0.863906
GPATCH11	340319	763	-0.523843	0.243223	0.0312602	1	0.863906
ECT2L	340319	2124	0.317398	0.147382	0.031274	1	0.863906
SLAMF7	340319	743	-0.541832	0.251679	0.0313298	1	0.863906
CFAP36	340319	736	0.545356	0.253357	0.0313568	1	0.863906
PHPT1	340319	367	-0.763439	0.354895	0.0314636	1	0.863906
SCRT2	340319	320	0.827057	0.384612	0.031527	1	0.863906
FARP1	340319	2388	-0.301303	0.140177	0.0315993	1	0.863906
ASIC5	340319	1648	0.363045	0.169065	0.0317643	1	0.863906
KCNA3	340319	990	-0.469497	0.218663	0.0317843	1	0.863906
C12orf4	340319	1066	-0.433854	0.202097	0.0318134	1	0.863906
DENND2D	340319	1609	-0.368265	0.171608	0.0318763	1	0.863906
THRSP	340319	452	0.694744	0.323744	0.0318766	1	0.863906
DHX57	340319	3265	-0.252693	0.117775	0.03191	1	0.863906
NUP88	340319	1489	-0.380556	0.177384	0.0319237	1	0.863906
SKI	340319	1695	-0.357179	0.166497	0.031933	1	0.863906
DDX1	340319	1394	-0.394729	0.184056	0.0319845	1	0.863906
NEURL2	340319	392	-0.739304	0.344913	0.0320776	1	0.863906
HPD	340319	874	-0.496678	0.231777	0.0321209	1	0.863906
GNAT2	340319	1024	0.456728	0.213147	0.0321311	1	0.863906
RNF19B	340319	2340	-0.302647	0.141275	0.0321742	1	0.863906
GRM4	340319	3455	0.243674	0.113823	0.0322897	1	0.863906
FMNL3	340319	2165	-0.313523	0.146583	0.0324459	1	0.863906
FGF2	340319	472	-0.677547	0.316818	0.0324689	1	0.863906
RAP1GDS1	340319	1602	-0.362518	0.169512	0.0324691	1	0.863906
NRAP	340319	6646	-0.178366	0.0834131	0.0324893	1	0.863906
HAPLN2	340319	396	0.73946	0.345929	0.0325492	1	0.863906
ATP8B2	340319	3924	-0.233865	0.109429	0.0325881	1	0.863906
MARS	340319	2372	0.302068	0.141379	0.0326321	1	0.863906
CRYBG1	340319	3088	-0.263818	0.123513	0.0326842	1	0.863906
BRMS1	340319	1355	-0.399335	0.187022	0.0327435	1	0.863906
ADGRL4	340319	2191	-0.313129	0.146656	0.0327519	1	0.863906
ATP5F1A	340319	1972	-0.330929	0.155033	0.0327964	1	0.863906
EHBP1L1	340319	3281	-0.256085	0.120012	0.0328572	1	0.863906
RNF40	340319	3410	-0.249989	0.117167	0.0328758	1	0.863906
CXCL10	340319	64	1.83428	0.859799	0.0328944	1	0.863906
IMPACT	340319	678	-0.563582	0.264382	0.0330325	1	0.863906
NLRP5	340319	2214	0.310984	0.145964	0.0331274	1	0.863906
JRKL	340319	609	0.591418	0.277601	0.0331345	1	0.863906
MRPL1	340319	849	-0.503143	0.23635	0.0332714	1	0.863906
FXYD4	340319	100	-1.46397	0.687922	0.0333294	1	0.863906
MEIOC	340319	1738	0.345363	0.162364	0.0334128	1	0.863906
CFAP74	340319	5766	0.192877	0.0906953	0.0334499	1	0.863906
SEMA4G	340319	4798	-0.211472	0.0994785	0.0335204	1	0.863906
KIAA0513	340319	1146	0.432415	0.203511	0.0336062	1	0.863906
NUDT14	340319	1470	0.26062	0.122669	0.0336225	1	0.863906
SRRM3	340319	1890	-0.335467	0.157916	0.0336421	1	0.863906
MYH4	340319	5554	-0.190312	0.089608	0.0336855	1	0.863906
WNT4	340319	1022	-0.457014	0.215223	0.0337176	1	0.863906
LPL	340319	1137	-0.433838	0.204326	0.0337322	1	0.863906
AFAP1L2	340319	1716	0.351558	0.165588	0.0337475	1	0.863906
TTC8	340319	1120	-0.437019	0.205857	0.0337606	1	0.863906
CD79A	340319	819	0.510746	0.240596	0.0337681	1	0.863906
RIOK3	340319	1393	0.391915	0.184643	0.0337915	1	0.863906
NRCAM	340319	2523	-0.289766	0.136573	0.0338642	1	0.863906
RNF126	340319	1551	0.3706	0.174681	0.0338731	1	0.863906
LINGO2	340319	1068	-0.447205	0.2108	0.0338834	1	0.863906
DEFB127	340319	33	2.53856	1.19719	0.0339707	1	0.863906
POU2F2	340319	1610	-0.359601	0.169602	0.0339842	1	0.863906
NUP155	340319	3752	0.236004	0.111375	0.0340915	1	0.863906
MEA1	340319	359	0.751052	0.354469	0.0341073	1	0.863906
LZTS3	340319	2585	-0.286884	0.135413	0.0341268	1	0.863906
OR5H1	340319	521	0.634853	0.299889	0.0342642	1	0.863906
BCO2	340319	1197	0.419972	0.198415	0.0342915	1	0.863906
BTN2A2	340319	601	-0.594363	0.280846	0.0343174	1	0.863906
GRM6	340319	5491	-0.190772	0.0901444	0.0343208	1	0.863906
GCSH	340319	90	1.53353	0.725054	0.0344259	1	0.863906
GUCA2B	340319	455	-0.682559	0.322748	0.0344447	1	0.863906
CDC5L	340319	2151	0.309643	0.146455	0.0344947	1	0.863906
SH2D5	340319	2655	0.282347	0.133597	0.0345654	1	0.863906
ENPP2	340319	1828	0.339437	0.160646	0.0346059	1	0.863906
LYRM1	340319	1131	0.421801	0.199627	0.034606	1	0.863906
OR52E4	340319	565	0.61188	0.289665	0.0346552	1	0.863906
LRIG3	340319	2477	0.290337	0.137471	0.0346884	1	0.863906
C2orf74	340319	122	-1.2998	0.61551	0.0347086	1	0.863906
DPM1	340319	337	-0.790895	0.374792	0.0348399	1	0.863906
DLGAP1	340319	1864	0.335611	0.159086	0.0348917	1	0.863906
SMURF2	340319	1067	-0.388331	0.18409	0.0349057	1	0.863906
SPOP	340319	436	-0.695449	0.329708	0.0349203	1	0.863906
SMYD3	340319	1071	-0.442143	0.209683	0.0349778	1	0.863906
SLC35E1	340319	772	-0.522492	0.247795	0.0349829	1	0.863906
OR4P4	340319	231	0.743304	0.352545	0.0349976	1	0.863906
ZFYVE16	340319	3430	-0.247363	0.117327	0.0350042	1	0.863906
RECQL	340319	1657	0.349266	0.165691	0.0350369	1	0.863906
ZNF19	340319	1035	-0.448721	0.212889	0.0350519	1	0.863906
PPP2R5C	340319	832	0.404501	0.192001	0.0351388	1	0.863906
TARS2	340319	1995	0.321461	0.152654	0.0352215	1	0.863906
CTAGE6	340319	75	1.6402	0.77891	0.0352262	1	0.863906
RBM27	340319	248	-0.903486	0.429239	0.0353047	1	0.863906
OR2K2	340319	1108	-0.4179	0.198549	0.0353117	1	0.863906
KCTD6	340319	359	0.76457	0.363263	0.0353156	1	0.863906
RTP2	340319	679	0.556026	0.264258	0.0353698	1	0.863906
KBTBD8	340319	1415	-0.384374	0.182678	0.0353704	1	0.863906
LGR4	340319	2808	-0.269667	0.128164	0.0353725	1	0.863906
TGM2	340319	2011	-0.321705	0.152903	0.0353805	1	0.863906
FBN2	340319	7269	-0.169601	0.0806728	0.035525	1	0.863906
MRPS11	340319	758	0.525534	0.250074	0.0355964	1	0.863906
MEIS1	340319	796	0.51012	0.24277	0.0356203	1	0.863906
NR6A1	340319	1317	0.398944	0.189906	0.0356643	1	0.863906
PRAME	340319	737	0.532522	0.253587	0.0357333	1	0.863906
PKD1L3	340319	2152	0.311075	0.148213	0.0358314	1	0.863906
SCLY	340319	2399	-0.290263	0.138302	0.0358391	1	0.863906
PIGY	340319	146	-1.19489	0.569342	0.0358421	1	0.863906
NDC1	340319	1342	0.392751	0.187139	0.0358432	1	0.863906
PTPRB	340319	5090	0.202143	0.0963338	0.0358739	1	0.863906
SLC52A2	340319	1251	0.407817	0.194364	0.0358872	1	0.863906
AGO4	340319	1989	-0.32315	0.154028	0.0359062	1	0.863906
CASP14	340319	1208	0.415771	0.19824	0.0359669	1	0.863906
SUN2	340319	2726	-0.275808	0.131528	0.0359992	1	0.863906
POTEF	340319	1855	0.32832	0.156666	0.0361125	1	0.863906
NEMP1	340319	473	0.655641	0.312871	0.0361219	1	0.863906
OR7D2	340319	480	-0.658251	0.314124	0.0361261	1	0.863906
GNAT1	340319	1168	-0.421792	0.201359	0.0361962	1	0.863906
NNAT	340319	136	1.14981	0.548946	0.0362086	1	0.863906
RPL13	340319	922	-0.462953	0.221139	0.0363055	1	0.863906
IFNA4	340319	114	1.33069	0.635979	0.0364075	1	0.863906
OR2T1	340319	587	0.594504	0.284203	0.036455	1	0.863906
TRAP1	340319	3826	0.232083	0.110956	0.0364696	1	0.863906
SMG7	340319	3047	-0.257566	0.123146	0.0364795	1	0.863906
TMEM25	340319	1769	0.341349	0.163268	0.0365539	1	0.863906
BRPF3	340319	3097	0.256505	0.12269	0.0365576	1	0.863906
ERCC1	340319	584	0.59389	0.28411	0.0365871	1	0.863906
BAHD1	340319	3209	-0.25029	0.119768	0.0366367	1	0.863906
GALK1	340319	1041	0.444097	0.212594	0.0367131	1	0.863906
CMBL	340319	1196	-0.415115	0.198752	0.0367441	1	0.863906
DSG3	340319	2277	-0.300494	0.143943	0.0368354	1	0.863906
CRYBB3	340319	1748	0.343352	0.164484	0.0368484	1	0.863906
AMPH	340319	1556	-0.364081	0.174434	0.0368699	1	0.863906
MKLN1	340319	1276	-0.390889	0.187344	0.0369364	1	0.863906
ZNF197	340319	1476	0.373547	0.179072	0.0369785	1	0.863906
HTR5A	340319	1159	-0.421629	0.202141	0.0369954	1	0.863906
STT3B	340319	1313	0.395763	0.189764	0.0370201	1	0.863906
UBE3A	340319	596	-0.587637	0.28196	0.0371503	1	0.863906
CARF	340319	1357	-0.379238	0.181985	0.0371704	1	0.863906
ANO3	340319	2466	-0.288635	0.138508	0.0371712	1	0.863906
TRIM22	340319	490	0.645831	0.309995	0.0372193	1	0.863906
2021-09-04	340319	1673	0.349919	0.167977	0.037239	1	0.863906
MRPL45	340319	829	0.498191	0.239176	0.037257	1	0.863906
LCMT1	340319	766	-0.518112	0.248779	0.0372866	1	0.863906
ACRBP	340319	1082	0.436103	0.209471	0.0373504	1	0.863906
ANKRD66	340319	618	-0.575123	0.276371	0.0374365	1	0.863906
RPL38	340319	44	-2.15773	1.03694	0.0374472	1	0.863906
WDR89	340319	733	-0.528006	0.253803	0.0374914	1	0.863906
EEF1AKMT4	340319	237	0.929831	0.44696	0.0374948	1	0.863906
CACNG7	340319	552	-0.606888	0.292152	0.0377742	1	0.866335
VWA5B2	340319	4038	-0.224448	0.10806	0.0377966	1	0.866335
VDAC3	340319	607	0.579662	0.279425	0.0380353	1	0.866335
TMEM237	340319	916	-0.471419	0.227269	0.0380541	1	0.866335
RSRC1	340319	1282	-0.39816	0.19203	0.0381329	1	0.866335
PIN1	340319	582	-0.591463	0.285318	0.0381738	1	0.866335
MMS22L	340319	4035	-0.223725	0.107944	0.03821	1	0.866335
KRT40	340319	758	-0.514968	0.248632	0.0383401	1	0.866335
RAB44	340319	2870	-0.265016	0.127953	0.0383403	1	0.866335
TFEB	340319	1704	-0.344779	0.166495	0.0383769	1	0.866335
TMEM132B	340319	2935	-0.262711	0.126871	0.038388	1	0.866335
MAN2A2	340319	3380	-0.237633	0.114772	0.0384076	1	0.866335
HSPE1	340319	19	3.26692	1.5784	0.0384745	1	0.866335
VEGFA	340319	1044	-0.439352	0.212312	0.0385117	1	0.866335
SLC10A5	340319	425	-0.69073	0.333845	0.0385456	1	0.866335
OTOP2	340319	2916	-0.263731	0.127469	0.0385486	1	0.866335
MFAP4	340319	412	0.698744	0.337825	0.0386067	1	0.866335
TIRAP	340319	579	-0.568375	0.274913	0.0386909	1	0.866335
DPT	340319	1109	-0.395845	0.191487	0.0387148	1	0.866335
DIS3L	340319	2437	-0.287723	0.139304	0.0388827	1	0.866335
C1orf122	340319	418	-0.692736	0.335504	0.038946	1	0.866335
KIRREL1	340319	2052	-0.311153	0.150697	0.038946	1	0.866335
SLC30A4	340319	688	-0.540622	0.261893	0.038991	1	0.866335
ARFGEF1	340319	2203	-0.302681	0.146627	0.0389911	1	0.866335
BPIFB3	340319	1288	0.39574	0.191768	0.0390531	1	0.866335
EMC4	340319	119	-1.3012	0.630602	0.0390731	1	0.866335
RMND1	340319	1571	-0.357625	0.173462	0.0392379	1	0.866335
LSM2	340319	51	-1.98577	0.963265	0.0392561	1	0.866335
HPN	340319	1166	-0.415621	0.20174	0.0393815	1	0.866335
UBAP2L	340319	1718	0.341633	0.165837	0.0393947	1	0.866335
PGLYRP4	340319	1003	0.448258	0.217598	0.0393969	1	0.866335
ARNTL	340319	630	0.562145	0.272994	0.0394775	1	0.866335
PHOSPHO1	340319	902	0.471114	0.228938	0.0396073	1	0.866335
XYLB	340319	1221	0.40315	0.196029	0.0397266	1	0.866335
TTLL3	340319	478	0.64747	0.314849	0.0397399	1	0.866335
GPRIN2	340319	1040	0.437363	0.212687	0.0397479	1	0.866335
MTCH2	340319	399	0.708443	0.344546	0.0397672	1	0.866335
LSMEM1	340319	196	1.01008	0.491464	0.0398566	1	0.866335
CCR7	340319	1241	-0.401473	0.195376	0.0398919	1	0.866335
CRYGA	340319	731	0.520139	0.253187	0.039941	1	0.866335
TMEM35B	340319	112	-1.33518	0.650218	0.0400312	1	0.866335
DGKG	340319	2985	-0.25875	0.126015	0.0400416	1	0.866335
MBD2	340319	1029	0.427213	0.20813	0.04011	1	0.866335
RAI14	340319	2103	0.272807	0.132964	0.040196	1	0.866335
DNAH1	340319	16825	-0.107856	0.0526004	0.0403183	1	0.866335
MOB1B	340319	533	0.611265	0.298151	0.0403469	1	0.866335
ZNF276	340319	1414	-0.372437	0.181751	0.0404471	1	0.866335
LCE6A	340319	64	1.76209	0.860055	0.0404817	1	0.866335
C16orf71	340319	1006	0.313512	0.153047	0.0405145	1	0.866335
VSTM5	340319	297	0.817585	0.399289	0.0405996	1	0.866335
PABPC3	340319	1951	-0.316841	0.154744	0.0406086	1	0.866335
GRN	340319	1026	-0.432747	0.211366	0.0406219	1	0.866335
AGER	340319	682	0.436065	0.212992	0.0406267	1	0.866335
DNAH17	340319	16697	-0.105039	0.051318	0.0406768	1	0.866335
ADAM33	340319	1537	0.358959	0.175479	0.0407969	1	0.866335
USF2	340319	646	0.553893	0.270824	0.0408346	1	0.866335
LRRC69	340319	984	-0.445686	0.217926	0.0408436	1	0.866335
NGFR	340319	1098	-0.425184	0.207914	0.0408559	1	0.866335
C2orf15	340319	39	-2.25278	1.10174	0.0408797	1	0.866335
AREL1	340319	1907	-0.321133	0.157075	0.040909	1	0.866335
TCP11L1	340319	964	0.451431	0.220817	0.0409177	1	0.866335
CPLANE2	340319	1761	0.335994	0.164377	0.0409496	1	0.866335
FOLH1B	340319	22	2.99733	1.4665	0.0409667	1	0.866335
COQ9	340319	490	0.635353	0.310926	0.0410112	1	0.866335
RAD23B	340319	257	-0.877006	0.429204	0.0410204	1	0.866335
EHHADH	340319	2160	0.301859	0.147762	0.0410661	1	0.866335
TSGA13	340319	350	0.69944	0.342384	0.0410676	1	0.866335
ZNF850	340319	571	-0.588292	0.288051	0.0411205	1	0.866335
RASSF1	340319	1604	0.351251	0.172001	0.0411379	1	0.866335
TBR1	340319	1352	-0.379931	0.186056	0.0411498	1	0.866335
ATP2C2	340319	5199	-0.192335	0.0942047	0.0411851	1	0.866335
NOL9	340319	1645	-0.345273	0.169117	0.04119	1	0.866335
SLC6A19	340319	2690	0.270937	0.132715	0.0412024	1	0.866335
ADGRB1	340319	3783	-0.227102	0.111308	0.0413212	1	0.867609
CPSF1	340319	4535	0.206729	0.101364	0.0414044	1	0.867609
RPL9	340319	354	0.745511	0.365732	0.0415099	1	0.867609
FAM8A1	340319	942	0.206425	0.101273	0.0415199	1	0.867609
PRADC1	340319	493	0.631877	0.31008	0.0415719	1	0.867609
FAM237A	340319	193	1.00104	0.491581	0.0417136	1	0.867609
THUMPD3	340319	1259	-0.392645	0.192839	0.0417386	1	0.867609
SOX5	340319	1156	-0.410875	0.201867	0.0418138	1	0.867609
ZNF577	340319	316	0.787743	0.387039	0.0418207	1	0.867609
KBTBD4	340319	1330	-0.369806	0.18173	0.0418603	1	0.867609
TMEM120B	340319	708	0.520016	0.255558	0.0418692	1	0.867609
CCDC90B	340319	1491	-0.362461	0.178172	0.041919	1	0.867609
ATXN2L	340319	3069	0.249267	0.122569	0.0419833	1	0.867609
KIF16B	340319	3990	-0.220915	0.108661	0.0420477	1	0.867609
ETV3	340319	1032	0.434621	0.213867	0.0421345	1	0.867609
UBE2T	340319	1135	-0.415677	0.204563	0.042152	1	0.867609
AK2	340319	1274	0.390935	0.192428	0.0421956	1	0.867609
ISCU	340319	159	-1.09815	0.540553	0.0422017	1	0.867609
UNC93B1	340319	1867	0.322227	0.158613	0.0422019	1	0.867609
SPRR2D	340319	48	-2.01686	0.993081	0.0422645	1	0.867794
GPR15	340319	1386	-0.37592	0.185156	0.0423281	1	0.867794
RHO	340319	1368	0.374559	0.184557	0.0424084	1	0.867794
FBXO3	340319	641	-0.548427	0.270248	0.042424	1	0.867794
TARM1	340319	188	-1.01775	0.501692	0.042496	1	0.867794
POLR2M	340319	308	-0.795025	0.392076	0.0425881	1	0.867794
MYH14	340319	8706	-0.147288	0.0726597	0.0426541	1	0.867794
AAR2	340319	1783	0.32962	0.162618	0.042668	1	0.867794
CSNKA2IP	340319	924	-0.459183	0.226605	0.0427289	1	0.867794
CA9	340319	927	0.456968	0.225514	0.0427308	1	0.867794
C12orf71	340319	195	-0.99833	0.492733	0.0427546	1	0.867794
WASF3	340319	1693	-0.339046	0.167418	0.0428534	1	0.868795
CENPS	340319	26	-2.72905	1.34928	0.0431161	1	0.871148
RPL7A	340319	504	-0.607381	0.300406	0.0431906	1	0.871148
VPS29	340319	242	0.893337	0.442319	0.0434188	1	0.871148
COL9A1	340319	2948	0.256302	0.126924	0.0434537	1	0.871148
SYNDIG1L	340319	594	-0.570337	0.282446	0.0434594	1	0.871148
PPM1L	340319	1043	0.430041	0.213016	0.0435071	1	0.871148
HIST1H4E	340319	172	-1.05909	0.524627	0.0435135	1	0.871148
CCDC28B	340319	587	-0.569395	0.282056	0.0435157	1	0.871148
P4HA2	340319	1374	0.37452	0.18554	0.0435358	1	0.871148
PNPLA5	340319	1503	-0.348919	0.172861	0.0435409	1	0.871148
ADO	340319	330	0.764575	0.378815	0.0435573	1	0.871148
TMEM161B	340319	990	-0.441107	0.218598	0.0436033	1	0.871148
TMEM106B	340319	270	0.844692	0.418785	0.0436958	1	0.871148
RBL1	340319	3059	0.249098	0.123518	0.0437282	1	0.871148
C3orf52	340319	562	0.570438	0.28295	0.0437971	1	0.871148
ZNF558	340319	318	-0.77775	0.38582	0.0438178	1	0.871148
LCE4A	340319	101	1.38012	0.684657	0.0438228	1	0.871148
POP7	340319	739	0.510156	0.25321	0.0439314	1	0.871148
ABCA3	340319	5127	-0.192708	0.0956696	0.0439777	1	0.871148
RPL12	340319	375	0.715808	0.355382	0.0439898	1	0.871148
RLN3	340319	206	0.965129	0.479297	0.0440489	1	0.871148
CCR3	340319	1224	0.395107	0.196248	0.0440833	1	0.871148
BTN3A3	340319	728	0.509601	0.253149	0.0441106	1	0.871148
SPATA6	340319	1367	0.375233	0.186468	0.0441873	1	0.871564
IHH	340319	1246	0.390936	0.194356	0.0442793	1	0.871564
USF1	340319	620	-0.556263	0.276567	0.0442931	1	0.871564
MAP2	340319	3515	0.22819	0.113548	0.044471	1	0.871564
ADAMTS3	340319	3856	0.220969	0.109958	0.0444779	1	0.871564
GPLD1	340319	1683	0.337483	0.167943	0.0444843	1	0.871564
BECN1	340319	912	0.457511	0.227721	0.0445284	1	0.871564
FBXL3	340319	398	-0.692761	0.344916	0.0445916	1	0.871564
SH2D3A	340319	1523	-0.352214	0.175408	0.044648	1	0.871564
BEND6	340319	1491	-0.35776	0.178179	0.0446576	1	0.871564
2021-03-09	340319	705	-0.492452	0.245284	0.0446778	1	0.871564
SPIN1	340319	203	-0.969147	0.482911	0.0447624	1	0.871979
RNASEH2C	340319	178	1.03424	0.515671	0.0448981	1	0.871979
ACSS2	340319	2967	-0.253677	0.126491	0.0449116	1	0.871979
CHORDC1	340319	771	-0.496377	0.247558	0.0449536	1	0.871979
PRRT1	340319	443	0.653459	0.325947	0.0449851	1	0.871979
HMGB4	340319	371	-0.71634	0.357378	0.0450249	1	0.871979
CDH20	340319	1637	0.340764	0.17007	0.0451062	1	0.871979
DEFA4	340319	25	-2.6025	1.29987	0.0452717	1	0.871979
UBTFL1	340319	793	0.384628	0.192113	0.0452761	1	0.871979
LRRC3C	340319	1439	0.359796	0.17977	0.0453473	1	0.871979
THAP5	340319	559	0.576959	0.28835	0.0454044	1	0.871979
ZNF775	340319	740	0.503271	0.251621	0.045488	1	0.871979
PELI3	340319	1067	0.419751	0.210015	0.0456446	1	0.871979
LALBA	340319	88	-1.46568	0.733361	0.045655	1	0.871979
RANBP9	340319	973	-0.434713	0.217517	0.0456611	1	0.871979
ABR	340319	1265	-0.385751	0.193054	0.0457008	1	0.871979
SLC50A1	340319	943	0.447447	0.224009	0.0457765	1	0.871979
KMT5A	340319	780	0.492407	0.246611	0.0458594	1	0.871979
MYH3	340319	5495	-0.183763	0.0920757	0.045958	1	0.871979
FLG	340319	2082	0.271748	0.136161	0.0459591	1	0.871979
CASTOR1	340319	102	1.35911	0.681003	0.045962	1	0.871979
HIST1H1C	340319	1393	-0.36658	0.183694	0.0459779	1	0.871979
TREM1	340319	45	-2.04569	1.02548	0.0460592	1	0.871979
PTS	340319	340	0.741036	0.371591	0.0461285	1	0.871979
FMN2	340319	2574	-0.268799	0.134793	0.0461352	1	0.871979
ZNF880	340319	641	0.542138	0.2719	0.0461648	1	0.871979
ABHD13	340319	1539	-0.349882	0.175535	0.0462371	1	0.871979
RHOU	340319	568	-0.575679	0.288917	0.046312	1	0.871979
MIGA1	340319	1460	0.358986	0.180273	0.0464435	1	0.871979
ARRDC4	340319	970	-0.437319	0.219773	0.0466069	1	0.871979
JAG2	340319	3095	-0.245938	0.123598	0.0466107	1	0.871979
MYH10	340319	3684	0.225101	0.113152	0.0466615	1	0.871979
HSD17B2	340319	1148	0.403374	0.202806	0.046706	1	0.871979
EIF3J	340319	873	-0.463465	0.233121	0.0468026	1	0.871979
MMP21	340319	720	-0.510098	0.256608	0.0468293	1	0.871979
CCNG1	340319	1141	-0.404355	0.203441	0.0468592	1	0.871979
IMMP2L	340319	492	0.616504	0.310326	0.046964	1	0.871979
NINL	340319	2085	0.299042	0.15053	0.046969	1	0.871979
ZBTB11	340319	1723	-0.327185	0.164711	0.0469879	1	0.871979
STOM	340319	453	0.642301	0.323388	0.0470164	1	0.871979
SNAPC3	340319	980	0.435691	0.219368	0.0470203	1	0.871979
ASIC4	340319	2641	-0.265113	0.133511	0.0470678	1	0.871979
LIPF	340319	372	-0.604904	0.304705	0.0471213	1	0.871979
TMED7	340319	50	1.93123	0.972856	0.0471329	1	0.871979
SERPIND1	340319	1180	0.397563	0.200289	0.0471512	1	0.871979
MDGA2	340319	1388	-0.365962	0.184394	0.0471811	1	0.871979
ZNHIT1	340319	261	-0.845243	0.42593	0.0472047	1	0.871979
OTX2	340319	743	-0.501167	0.252599	0.0472522	1	0.871979
C12orf43	340319	392	-0.686858	0.346307	0.0473257	1	0.871979
SRARP	340319	130	-1.19647	0.603514	0.0474232	1	0.871979
HMG20A	340319	1030	-0.42423	0.214001	0.0474382	1	0.871979
GNG2	340319	300	-0.787154	0.397267	0.0475449	1	0.871979
PRIM1	340319	283	0.77047	0.388961	0.0476101	1	0.871979
ARL5A	340319	1056	-0.419448	0.211755	0.0476128	1	0.871979
PRSS53	340319	895	0.454442	0.229439	0.0476297	1	0.871979
KRT72	340319	1281	0.380936	0.192344	0.0476485	1	0.871979
ZNF879	340319	1176	-0.397201	0.200679	0.0477848	1	0.871979
CDC25B	340319	1441	-0.357835	0.180808	0.0478073	1	0.871979
CYP1A1	340319	2524	-0.252527	0.1276	0.047812	1	0.871979
SLC16A6	340319	835	-0.465006	0.234966	0.047813	1	0.871979
CFHR3	340319	44	1.68868	0.853394	0.0478413	1	0.871979
PALB2	340319	1405	-0.362485	0.183286	0.0479636	1	0.871979
AMBN	340319	554	-0.576825	0.291685	0.0479789	1	0.871979
SPACA3	340319	462	0.632975	0.320212	0.0480719	1	0.871979
B3GNT2	340319	396	-0.683637	0.345938	0.0481349	1	0.871979
TSPAN2	340319	729	0.504069	0.25508	0.0481421	1	0.871979
ESS2	340319	1194	-0.393371	0.199116	0.0482024	1	0.871979
SLC6A18	340319	1567	-0.343508	0.173996	0.0483571	1	0.871979
DUS3L	340319	2373	0.265259	0.134372	0.0483752	1	0.871979
AKR1B1	340319	769	-0.490129	0.248321	0.0484087	1	0.871979
NME9	340319	1125	-0.404824	0.205178	0.0484924	1	0.871979
PGBD1	340319	1056	-0.417659	0.211709	0.0485193	1	0.871979
GATA6	340319	1151	0.398454	0.201995	0.0485432	1	0.871979
CYP27C1	340319	500	-0.605371	0.306995	0.0486191	1	0.871979
TRIM50	340319	1453	-0.356536	0.180839	0.0486597	1	0.871979
TMEM245	340319	2470	-0.269454	0.136684	0.0486837	1	0.871979
NEBL	340319	2805	0.255126	0.129421	0.0486916	1	0.871979
TCF7	340319	1615	-0.337495	0.171253	0.0487544	1	0.871979
LCN9	340319	87	1.45296	0.737496	0.0488253	1	0.871979
SETD3	340319	1375	-0.365201	0.185372	0.0488278	1	0.871979
TOLLIP	340319	856	0.462839	0.23498	0.0488741	1	0.871979
CREM	340319	342	0.708375	0.359687	0.0489054	1	0.871979
USP21	340319	1454	-0.355369	0.180443	0.0489055	1	0.871979
POM121	340319	1557	0.341687	0.173557	0.0489849	1	0.871979
FAM133B	340319	286	-0.800992	0.406896	0.0490066	1	0.871979
DUSP5	340319	1449	0.356141	0.181084	0.0492162	1	0.871979
RBP7	340319	375	-0.698837	0.355467	0.0493027	1	0.871979
FBXL16	340319	554	-0.574791	0.292455	0.0493687	1	0.871979
PHF10	340319	893	-0.453012	0.230502	0.0493768	1	0.871979
ZP2	340319	976	-0.432516	0.220136	0.0494424	1	0.871979
RUNX3	340319	799	0.475909	0.242326	0.0495403	1	0.871979
SGSM1	340319	3387	0.23221	0.118298	0.0496561	1	0.871979
ARSA	340319	1562	-0.341307	0.173902	0.0496884	1	0.871979
MARK3	340319	2126	-0.291715	0.148693	0.0497803	1	0.871979
BRWD1	340319	3011	-0.243953	0.124397	0.0498708	1	0.871979
C9orf24	340319	314	-0.757698	0.386493	0.0499448	1	0.871979
ALKBH7	340319	270	-0.816192	0.416397	0.0499815	1	0.871979
IL10	340319	149	-1.10465	0.563744	0.0500564	1	0.871979
UGT2B15	340319	683	-0.515086	0.262872	0.0500604	1	0.871979
FMOD	340319	1578	-0.336228	0.171669	0.0501626	1	0.871979
TRIM37	340319	2199	0.27434	0.140095	0.0502024	1	0.871979
TAX1BP1	340319	1294	0.374686	0.191361	0.0502298	1	0.871979
VTI1B	340319	881	0.449755	0.229734	0.0502635	1	0.871979
MRPL38	340319	1443	-0.343132	0.175345	0.0503603	1	0.871979
REL	340319	535	-0.580684	0.296849	0.0504469	1	0.871979
SLC38A9	340319	1133	0.399788	0.204424	0.050503	1	0.871979
CYLC2	340319	659	-0.524458	0.268191	0.0505206	1	0.871979
GPA33	340319	390	-0.679039	0.347256	0.0505316	1	0.871979
GFI1	340319	632	0.526919	0.269472	0.05054	1	0.871979
AGGF1	340319	608	-0.543289	0.277851	0.050545	1	0.871979
DTX3L	340319	755	0.483293	0.247208	0.0505829	1	0.871979
USP30	340319	1672	-0.325136	0.166327	0.050607	1	0.871979
SLC6A1	340319	491	-0.603567	0.308769	0.0506133	1	0.871979
FBXL8	340319	491	-0.607128	0.310632	0.0506441	1	0.871979
MRNIP	340319	503	0.599898	0.306942	0.0506503	1	0.871979
TRAPPC8	340319	3083	-0.241996	0.123821	0.0506546	1	0.871979
SLX4IP	340319	419	0.656966	0.336166	0.0506674	1	0.871979
PWP1	340319	2228	0.284063	0.145427	0.0507851	1	0.871979
TMEM256	340319	70	-1.60586	0.822147	0.0507904	1	0.871979
EDN1	340319	298	-0.778552	0.398644	0.0508206	1	0.871979
RHOF	340319	426	-0.651242	0.333473	0.0508311	1	0.871979
PLOD1	340319	1972	-0.302258	0.154798	0.0508684	1	0.871979
RGP1	340319	1129	0.400274	0.205056	0.0509358	1	0.871979
ZNF140	340319	588	0.544687	0.279041	0.0509398	1	0.871979
MBOAT1	340319	938	-0.436841	0.223833	0.050982	1	0.871979
EIF2AK4	340319	4529	-0.198793	0.10187	0.0510065	1	0.871979
SLC45A3	340319	1897	-0.30793	0.157824	0.0510453	1	0.871979
RAB18	340319	612	-0.221493	0.113527	0.0510562	1	0.871979
FRMD3	340319	940	-0.433307	0.222184	0.0511511	1	0.872376
HSPB6	340319	981	0.428119	0.21955	0.0511789	1	0.872376
RBPJ	340319	524	-0.586095	0.30069	0.0512765	1	0.873193
ADAM28	340319	1242	0.380104	0.195051	0.0513279	1	0.87322
CSNK1A1L	340319	665	-0.451505	0.231915	0.0515525	1	0.875349
GRB7	340319	2511	0.267253	0.137274	0.0515527	1	0.875349
CATSPER3	340319	820	-0.467023	0.240069	0.0517309	1	0.875928
WDR4	340319	1093	0.401497	0.206388	0.0517339	1	0.875928
UHMK1	340319	947	-0.435528	0.223884	0.0517365	1	0.875928
MISP	340319	1447	-0.350898	0.180433	0.0518058	1	0.876256
TMOD4	340319	759	0.481132	0.247577	0.0519729	1	0.877861
MAGI1	340319	4566	-0.196728	0.101242	0.0520006	1	0.877861
CFAP69	340319	2185	-0.285992	0.14723	0.0520795	1	0.878348
CD46	340319	214	-0.906498	0.467221	0.0523574	1	0.882187
OR4D6	340319	438	-0.637893	0.328873	0.0524248	1	0.882476
CLNS1A	340319	289	-0.784769	0.404781	0.0525323	1	0.882778
ZNF234	340319	1153	0.389688	0.201068	0.0526136	1	0.882778
VPS13A	340319	5616	-0.17598	0.0908383	0.0527108	1	0.882778
TRIM38	340319	447	0.626379	0.323405	0.0527672	1	0.882778
NTN3	340319	1816	-0.311836	0.16103	0.0528073	1	0.882778
DNAH5	340319	16262	0.101609	0.052487	0.0528817	1	0.882778
ZNF20	340319	450	-0.625917	0.323327	0.0528855	1	0.882778
OPRM1	340319	1642	0.322127	0.166409	0.0528989	1	0.882778
TRAPPC13	340319	634	0.529256	0.273445	0.0529281	1	0.882778
PRKG1	340319	1356	-0.360139	0.186135	0.0530119	1	0.882778
ANO8	340319	4287	-0.202026	0.104427	0.0530377	1	0.882778
PHKG1	340319	2606	-0.260953	0.134912	0.0530832	1	0.882778
SLC9A2	340319	1322	0.364203	0.188312	0.0531096	1	0.882778
LIN52	340319	188	-0.970248	0.501749	0.0531467	1	0.882778
SERTM1	340319	50	-1.87997	0.972628	0.0532526	1	0.882851
APLP1	340319	1740	-0.317643	0.164442	0.053404	1	0.882851
CHML	340319	1168	-0.38891	0.20141	0.0534912	1	0.882851
PCDHGA3	340319	2669	-0.256228	0.132699	0.053496	1	0.882851
SIKE1	340319	656	0.51681	0.26766	0.0535036	1	0.882851
ALPI	340319	1123	0.396499	0.205373	0.05353	1	0.882851
UCMA	340319	301	-0.765393	0.396617	0.0536319	1	0.882851
SNORC	340319	803	0.46908	0.243083	0.0536435	1	0.882851
NCAPH	340319	1908	0.303045	0.157088	0.0537144	1	0.882851
DSC1	340319	2556	-0.200653	0.104013	0.0537189	1	0.882851
SRP54	340319	281	0.791775	0.410459	0.0537317	1	0.882851
SUCNR1	340319	277	0.797012	0.41346	0.0538979	1	0.882851
HIST1H2AH	340319	389	0.672578	0.348959	0.0539329	1	0.882851
KDR	340319	4042	0.207982	0.107916	0.0539476	1	0.882851
SH3BP1	340319	978	-0.424398	0.220218	0.053959	1	0.882851
PRDM8	340319	1717	0.307416	0.159576	0.0540473	1	0.882851
GPX6	340319	475	-0.608395	0.315842	0.0540719	1	0.882851
SUSD4	340319	2021	-0.286889	0.14895	0.0540958	1	0.882851
OXCT2	340319	1294	-0.366656	0.190373	0.0541065	1	0.882851
E2F7	340319	1483	0.34317	0.178286	0.0542518	1	0.883871
ARHGAP23	340319	4209	-0.181251	0.0941736	0.0542739	1	0.883871
RBM4B	340319	1219	-0.377546	0.196232	0.0543581	1	0.883871
ACTBL2	340319	1150	0.380541	0.197828	0.0544065	1	0.883871
TMEM79	340319	1323	-0.363708	0.189091	0.0544242	1	0.883871
OR6B1	340319	447	-0.625875	0.325559	0.0545482	1	0.883871
FAM171A2	340319	2087	0.285335	0.14849	0.0546599	1	0.883871
PSG6	340319	126	1.13753	0.591989	0.054665	1	0.883871
HTN1	340319	21	2.88383	1.50089	0.0546807	1	0.883871
FBP1	340319	1047	-0.407271	0.211991	0.0547117	1	0.883871
MROH7	340319	132	1.15062	0.598946	0.0547228	1	0.883871
NFIC	340319	1820	-0.307143	0.159931	0.0547993	1	0.884293
TMEM114	340319	888	-0.442778	0.230734	0.0549852	1	0.884547
HAND2	340319	721	0.490864	0.255891	0.0550803	1	0.884547
ANKRD60	340319	968	-0.423914	0.221011	0.0551037	1	0.884547
ELFN1	340319	2421	-0.257403	0.134217	0.0551346	1	0.884547
OR4N2	340319	1031	-0.402668	0.209987	0.055165	1	0.884547
PLEKHG6	340319	3114	0.235937	0.123123	0.0553313	1	0.884547
HERC2	340319	13145	-0.111316	0.0581	0.0553732	1	0.884547
PUS10	340319	1510	0.339924	0.177452	0.0554193	1	0.884547
NAPA	340319	974	0.420154	0.219336	0.0554204	1	0.884547
HENMT1	340319	940	-0.429718	0.224358	0.055452	1	0.884547
SLC6A4	340319	707	0.495941	0.258936	0.0554545	1	0.884547
SLC2A6	340319	1436	0.347172	0.181326	0.0555411	1	0.884547
NPEPL1	340319	1951	0.297993	0.155665	0.0555793	1	0.884547
GPN3	340319	260	0.81673	0.426745	0.0556389	1	0.884547
OR8G1	340319	139	-1.11637	0.583538	0.055736	1	0.884547
TRABD2B	340319	792	-0.466424	0.243838	0.0557684	1	0.884547
ASCC3	340319	4331	0.196415	0.102698	0.0558062	1	0.884547
HSDL1	340319	1159	-0.384407	0.201101	0.0559395	1	0.884547
PSMB2	340319	544	0.562624	0.294394	0.0559893	1	0.884547
NRBP1	340319	392	0.661734	0.346366	0.0560693	1	0.884547
ERFE	340319	567	0.551005	0.288424	0.0560828	1	0.884547
CDC7	340319	1044	0.402019	0.21055	0.0562153	1	0.884547
ERAP2	340319	1694	0.305316	0.159953	0.0562906	1	0.884547
SCARA3	340319	1237	-0.373911	0.195917	0.0563254	1	0.884547
PMEPA1	340319	413	-0.646168	0.338612	0.0563549	1	0.884547
MYO3B	340319	4034	0.206338	0.108128	0.0563555	1	0.884547
SPRN	340319	440	-0.626082	0.328123	0.0563828	1	0.884547
DYDC1	340319	226	-0.873215	0.457672	0.0563987	1	0.884547
IFT172	340319	6092	-0.167503	0.0878059	0.0564374	1	0.884547
RABAC1	340319	413	0.645894	0.338612	0.05646	1	0.884547
ZNF614	340319	502	0.580344	0.304453	0.0566266	1	0.884547
ZBTB14	340319	462	-0.610313	0.320175	0.0566272	1	0.884547
ATP6V1F	340319	232	-0.861078	0.451744	0.0566353	1	0.884547
TXNRD3	340319	1610	0.326867	0.17152	0.0566896	1	0.884547
PRRT3	340319	1949	-0.294598	0.154609	0.0567233	1	0.884547
C10orf53	340319	180	0.976913	0.512791	0.0567691	1	0.884547
SFTPA1	340319	378	-0.674179	0.353959	0.0568225	1	0.884547
LIPT1	340319	507	-0.582421	0.305794	0.0568307	1	0.884547
REM1	340319	1610	-0.312608	0.164172	0.0568923	1	0.884547
PREX1	340319	4124	-0.202943	0.106581	0.0568952	1	0.884547
MDK	340319	200	-0.926249	0.486528	0.056938	1	0.884547
PNMA1	340319	760	-0.473593	0.248795	0.0569697	1	0.884547
HTRA3	340319	1697	0.313371	0.164632	0.0569814	1	0.884547
GMPS	340319	1287	-0.363748	0.191208	0.0571232	1	0.884854
KIZ	340319	1494	-0.337781	0.177638	0.0572349	1	0.884854
GSTCD	340319	1399	-0.329842	0.173486	0.0572685	1	0.884854
GP6	340319	739	0.481425	0.253253	0.0573076	1	0.884854
DBNL	340319	1252	0.367545	0.19338	0.057351	1	0.884854
IGSF10	340319	4366	-0.197427	0.103888	0.0573832	1	0.884854
REEP1	340319	259	-0.81269	0.427686	0.0574072	1	0.884854
MYO16	340319	2994	0.234164	0.123245	0.0574346	1	0.884854
BRINP2	340319	3516	-0.22013	0.115899	0.057521	1	0.884854
2021-03-01	340319	772	0.469546	0.247346	0.057653	1	0.884854
KMT2B	340319	5459	-0.174913	0.0921555	0.0576943	1	0.884854
APCS	340319	531	-0.567118	0.298795	0.0576948	1	0.884854
SLC25A2	340319	617	-0.523536	0.275834	0.0576951	1	0.884854
DUSP10	340319	1023	0.408843	0.215436	0.05773	1	0.884854
MED30	340319	812	0.456848	0.240779	0.057779	1	0.884854
RPIA	340319	489	-0.590497	0.311347	0.0578831	1	0.884854
TMEM106C	340319	293	0.750962	0.396005	0.0579158	1	0.884854
OR10T2	340319	1581	-0.32793	0.172951	0.0579499	1	0.884854
HDAC10	340319	2002	0.290037	0.153016	0.0580308	1	0.884854
SLC4A7	340319	3020	0.237582	0.125355	0.0580567	1	0.884854
G0S2	340319	250	-0.824976	0.435285	0.0580596	1	0.884854
SLC9A8	340319	1957	0.294725	0.155553	0.0581349	1	0.885233
PLXNA2	340319	5176	-0.180797	0.09545	0.0582049	1	0.885532
PPP2R2D	340319	683	-0.497607	0.262863	0.0583543	1	0.885698
PSMA7	340319	205	0.889954	0.470241	0.0584184	1	0.885698
GPR37	340319	880	0.439256	0.232172	0.0584998	1	0.885698
KIF18B	340319	1995	-0.287725	0.15208	0.0585017	1	0.885698
TMEM163	340319	372	-0.669882	0.354081	0.0585069	1	0.885698
CLK1	340319	987	0.413612	0.21867	0.0585604	1	0.885698
ARHGAP28	340319	1797	0.307311	0.16252	0.0586376	1	0.885698
RSPH10B2	340319	396	0.632695	0.334632	0.0586627	1	0.885698
TPBGL	340319	908	-0.411452	0.217691	0.0587485	1	0.885698
TRPV4	340319	2165	0.272111	0.144069	0.0589261	1	0.885698
EFCC1	340319	853	0.44531	0.235815	0.0589752	1	0.885698
PDYN	340319	465	-0.580592	0.307454	0.0589753	1	0.885698
RIMBP3B	340319	601	-0.528857	0.280072	0.0589874	1	0.885698
HYAL2	340319	955	0.4188	0.221855	0.0590643	1	0.885698
ZSCAN4	340319	147	1.06014	0.561633	0.0590813	1	0.885698
TAF3	340319	1603	0.324626	0.172035	0.0591634	1	0.885698
CCDC106	340319	780	0.46435	0.246091	0.0591741	1	0.885698
POLL	340319	1038	-0.402848	0.213505	0.059184	1	0.885698
SPATA24	340319	460	-0.595138	0.315499	0.05925	1	0.885698
TMEM205	340319	336	-0.70487	0.373712	0.0592778	1	0.885698
SPAG4	340319	767	0.468841	0.248598	0.0593034	1	0.885698
CALR	340319	918	0.427851	0.226912	0.0593589	1	0.885698
SNX20	340319	404	-0.64544	0.342395	0.0594209	1	0.885698
FLRT1	340319	2525	0.258222	0.136986	0.0594266	1	0.885698
MTMR7	340319	2645	-0.251702	0.133582	0.059531	1	0.886329
KIAA1191	340319	626	0.518366	0.27518	0.0596015	1	0.886329
GATM	340319	962	-0.409884	0.217679	0.0597042	1	0.886329
ERBIN	340319	3239	-0.226572	0.120333	0.0597179	1	0.886329
AVIL	340319	2408	0.261126	0.138699	0.0597448	1	0.886329
ALG1L2	340319	1731	-0.310611	0.165001	0.0597718	1	0.886329
ACSL1	340319	873	-0.438635	0.233085	0.0598547	1	0.88681
ZNF655	340319	647	0.507927	0.270048	0.0599898	1	0.887454
SPATC1L	340319	947	-0.418829	0.222717	0.0600345	1	0.887454
CEP68	340319	1145	0.382431	0.203411	0.0600963	1	0.887454
CCDC3	340319	767	0.410716	0.218503	0.0601521	1	0.887454
IGF1R	340319	2944	-0.237732	0.126491	0.0601853	1	0.887454
BGLAP	340319	196	-0.923796	0.491559	0.0602019	1	0.887454
TBC1D2B	340319	2278	0.270256	0.143834	0.0602521	1	0.887454
CYP4F22	340319	2027	0.286327	0.152423	0.0603132	1	0.887611
CCDC81	340319	1172	0.373123	0.198739	0.0604562	1	0.887824
ATRN	340319	2651	-0.250824	0.133644	0.0605448	1	0.887824
PITPNB	340319	302	-0.739321	0.393934	0.0605513	1	0.887824
B3GALT2	340319	1327	-0.353672	0.18845	0.0605546	1	0.887824
AHDC1	340319	5035	-0.181435	0.0966855	0.0605806	1	0.887824
ACIN1	340319	4109	-0.201331	0.107364	0.0607624	1	0.889745
NOS1	340319	4800	-0.184592	0.0984665	0.0608395	1	0.890133
NDUFAF2	340319	594	-0.527889	0.28182	0.0610496	1	0.892215
HCN1	340319	1027	-0.400745	0.214026	0.0611509	1	0.892215
OR5AC2	340319	413	-0.631769	0.337458	0.0611879	1	0.892215
ARHGEF16	340319	2007	-0.286621	0.15311	0.0612086	1	0.892215
SLC25A22	340319	1045	0.395871	0.21159	0.0613553	1	0.892215
SAMD12	340319	391	0.625228	0.334209	0.0613775	1	0.892215
NOL10	340319	1446	-0.338838	0.181128	0.061386	1	0.892215
TSPYL5	340319	673	0.433403	0.23168	0.0613884	1	0.892215
MOSPD3	340319	979	0.409731	0.219143	0.0615268	1	0.893487
OR4C6	340319	332	-0.705991	0.377691	0.0615915	1	0.893687
CAPRIN1	340319	1094	-0.387584	0.207454	0.0617234	1	0.894465
GNG10	340319	59	1.67302	0.895566	0.0617469	1	0.894465
TRIM35	340319	1878	0.297005	0.159032	0.0618223	1	0.894818
N4BP3	340319	2022	0.285894	0.1532	0.0620226	1	0.896429
GPR22	340319	743	-0.468575	0.251114	0.0620448	1	0.896429
CREG2	340319	571	-0.537619	0.288162	0.0620868	1	0.896429
SSR2	340319	210	-0.885526	0.474903	0.0622318	1	0.897784
CDCA7	340319	472	0.590541	0.316912	0.0624034	1	0.89885
ST8SIA4	340319	1039	-0.396739	0.212912	0.0624081	1	0.89885
WNK4	340319	3346	0.220153	0.118172	0.062465	1	0.898933
MASTL	340319	1862	0.295179	0.158563	0.0626619	1	0.900569
SLC25A17	340319	971	0.411383	0.221001	0.0626813	1	0.900569
GPR89A	340319	1571	-0.322015	0.173164	0.0629435	1	0.901926
ZNF837	340319	571	0.53004	0.285064	0.0629748	1	0.901926
PEX11G	340319	918	-0.418504	0.225098	0.0629983	1	0.901926
SLC2A7	340319	2018	-0.284527	0.153046	0.0630145	1	0.901926
SLC37A1	340319	1045	0.394501	0.212439	0.06331	1	0.901926
CEP162	340319	2123	-0.276914	0.14914	0.0633486	1	0.901926
SERPINE1	340319	895	0.42666	0.229847	0.0634146	1	0.901926
ASF1B	340319	373	-0.658436	0.354847	0.0635184	1	0.901926
UBE2D2	340319	26	-2.50282	1.34903	0.0635574	1	0.901926
PITPNM3	340319	2475	-0.254709	0.137295	0.0635705	1	0.901926
TCHH	340319	2140	-0.270284	0.14572	0.0636239	1	0.901926
UBXN1	340319	433	-0.613476	0.330758	0.0636321	1	0.901926
TMEM86B	340319	380	0.654683	0.352993	0.0636447	1	0.901926
DNAJB13	340319	469	-0.535455	0.288795	0.0637252	1	0.901926
OR4C13	340319	398	-0.639586	0.344975	0.0637392	1	0.901926
HTR7	340319	965	-0.411071	0.221721	0.0637401	1	0.901926
KRT86	340319	1523	-0.326541	0.176131	0.0637449	1	0.901926
OR2T29	340319	44	-1.92301	1.03724	0.0637458	1	0.901926
KMO	340319	530	-0.549747	0.296565	0.0637805	1	0.901926
TM4SF18	340319	669	-0.381483	0.205873	0.0638836	1	0.901926
NPPA	340319	231	-0.839067	0.452821	0.0638867	1	0.901926
LRFN1	340319	946	-0.414878	0.223914	0.0639059	1	0.901926
RAD1	340319	596	0.51957	0.280622	0.0640989	1	0.903313
ZNF483	340319	352	-0.679013	0.366793	0.0641394	1	0.903313
TEKT4	340319	2087	-0.277659	0.149998	0.0641585	1	0.903313
CNST	340319	527	-0.554806	0.299924	0.0643402	1	0.905145
RPS20	340319	47	1.8542	1.00333	0.0645966	1	0.90645
CREBBP	340319	4838	0.178659	0.0967139	0.0647047	1	0.90645
STEAP4	340319	1277	0.187599	0.10156	0.0647244	1	0.90645
DENND4B	340319	3528	-0.21296	0.115308	0.0647656	1	0.90645
RBFOX1	340319	1381	-0.340527	0.184451	0.0648691	1	0.90645
PKD1L1	340319	3277	0.220184	0.119286	0.0649154	1	0.90645
PRSS16	340319	883	-0.308609	0.167225	0.0649698	1	0.90645
MTNR1B	340319	896	-0.420471	0.227849	0.0649814	1	0.90645
CRY2	340319	1212	-0.364253	0.197432	0.0650444	1	0.90645
SBK2	340319	1540	-0.306085	0.165905	0.0650471	1	0.90645
WDR87	340319	4029	0.19815	0.107424	0.0651025	1	0.90645
ADGRF1	340319	1697	-0.307156	0.166521	0.0651042	1	0.90645
DCLK3	340319	827	-0.435957	0.236501	0.0652775	1	0.90645
CPNE6	340319	1718	-0.305566	0.165783	0.0653047	1	0.90645
SKP2	340319	716	-0.474065	0.257339	0.0654492	1	0.90645
OR4C15	340319	1050	-0.389778	0.211713	0.0656132	1	0.90645
UBXN8	340319	662	0.492413	0.267584	0.0657374	1	0.90645
MAPKAPK5	340319	1188	0.364684	0.198176	0.0657393	1	0.90645
MT1G	340319	233	0.829492	0.450772	0.065746	1	0.90645
DCHS1	340319	11011	-0.11912	0.0647357	0.0657546	1	0.90645
SDC4	340319	648	0.496299	0.269808	0.0658492	1	0.90645
COX6A2	340319	185	0.930369	0.505794	0.0658541	1	0.90645
FLG2	340319	1352	0.339981	0.184853	0.065887	1	0.90645
LOC730183	340319	39	-2.02551	1.10137	0.0659051	1	0.90645
RBM47	340319	1725	0.303006	0.164907	0.0661469	1	0.90645
RBL2	340319	4219	0.194356	0.105797	0.0661997	1	0.90645
FAM120B	340319	667	0.478838	0.260809	0.0663624	1	0.90645
PCDH7	340319	3078	-0.22786	0.124124	0.0663971	1	0.90645
RAB30	340319	584	-0.522908	0.284862	0.0664096	1	0.90645
FAM19A5	340319	769	-0.45557	0.248264	0.0665036	1	0.90645
C3orf18	340319	252	0.781544	0.425923	0.0665154	1	0.90645
MAFF	340319	466	-0.585342	0.319003	0.0665201	1	0.90645
MAVS	340319	976	0.403826	0.22011	0.0665576	1	0.90645
OVOL3	340319	439	-0.594484	0.324034	0.0665608	1	0.90645
KRT12	340319	922	-0.415305	0.226448	0.0666556	1	0.90645
FAM83G	340319	2002	0.281913	0.153718	0.0666614	1	0.90645
SLC38A3	340319	591	-0.519334	0.28319	0.0666744	1	0.90645
PLEKHH3	340319	1543	0.321174	0.175153	0.0667022	1	0.90645
AIF1L	340319	473	0.580203	0.316494	0.0667704	1	0.90645
CIPC	340319	457	0.58614	0.319858	0.0668779	1	0.90645
FAHD1	340319	439	-0.599791	0.327359	0.0669205	1	0.90645
OTX1	340319	414	0.617713	0.337149	0.0669276	1	0.90645
TTN	340319	91046	-0.035186	0.0192098	0.0670016	1	0.90645
SFRP1	340319	560	-0.532611	0.290893	0.067108	1	0.90645
CPOX	340319	1144	0.371974	0.203178	0.0671338	1	0.90645
SYBU	340319	1326	0.323481	0.176749	0.067226	1	0.90645
OR4X1	340319	453	0.591673	0.323383	0.0673056	1	0.90645
SMCO4	340319	145	-1.04528	0.571344	0.0673229	1	0.90645
PHYKPL	340319	1959	-0.284707	0.155627	0.0673372	1	0.90645
OTULINL	340319	582	-0.515065	0.281779	0.0675653	1	0.90645
BTN3A1	340319	380	-0.642749	0.35169	0.0676101	1	0.90645
TDRD7	340319	2603	0.244342	0.13372	0.0676605	1	0.90645
UBE4A	340319	3148	-0.223782	0.122469	0.0676621	1	0.90645
RPE65	340319	1434	-0.331272	0.181305	0.0676774	1	0.90645
DNAH8	340319	12802	-0.110352	0.0604172	0.067777	1	0.90645
CD1D	340319	299	-0.723111	0.396066	0.0678916	1	0.90645
PIP	340319	169	-0.965973	0.529239	0.0679702	1	0.90645
CIB2	340319	1487	-0.324908	0.178039	0.0680139	1	0.90645
PGAM2	340319	1324	0.344891	0.189005	0.0680363	1	0.90645
DUOXA1	340319	553	-0.533893	0.292708	0.0681567	1	0.90645
PIGW	340319	1088	-0.379763	0.208283	0.0682588	1	0.90645
SYNGR3	340319	849	-0.430135	0.235926	0.0682777	1	0.90645
TOR3A	340319	1461	-0.328149	0.180012	0.0683156	1	0.90645
AMZ2	340319	682	-0.479375	0.263049	0.0683987	1	0.90645
CST2	340319	87	1.34366	0.737415	0.0684367	1	0.90645
RAD21	340319	1422	-0.328596	0.180379	0.0685029	1	0.90645
MAPK9	340319	880	-0.422853	0.232189	0.0685839	1	0.90645
RASSF8	340319	1721	0.302358	0.166089	0.0686898	1	0.90645
UBA2	340319	1281	-0.349628	0.192072	0.0687143	1	0.90645
CTSE	340319	1946	0.264199	0.145204	0.0688355	1	0.90645
VPS13B	340319	11595	0.104326	0.0573612	0.0689491	1	0.90645
RNF166	340319	704	-0.470876	0.25894	0.0689919	1	0.90645
SLC39A8	340319	995	-0.392927	0.216099	0.069023	1	0.90645
SLC1A7	340319	2662	-0.242331	0.133277	0.0690275	1	0.90645
TAOK2	340319	2144	0.264613	0.145591	0.0691397	1	0.90645
PROZ	340319	1246	-0.353838	0.194726	0.069202	1	0.90645
LINGO3	340319	1173	0.360401	0.198378	0.0692578	1	0.90645
CCDC105	340319	1069	-0.380072	0.209213	0.0692671	1	0.90645
MIPEP	340319	3522	-0.207636	0.114312	0.0693101	1	0.90645
KREMEN1	340319	1351	-0.340125	0.187262	0.0693239	1	0.90645
DDX55	340319	1154	0.366351	0.201787	0.0694423	1	0.90645
LAMTOR4	340319	441	0.594937	0.327754	0.0694952	1	0.90645
DEUP1	340319	1777	-0.295208	0.16265	0.0695262	1	0.90645
HMGN1	340319	143	1.04374	0.575174	0.0695786	1	0.90645
KCNJ11	340319	873	-0.42298	0.233098	0.0695866	1	0.90645
PVALB	340319	131	1.09037	0.600964	0.0696212	1	0.90645
FBN1	340319	6869	0.144591	0.0797068	0.0696725	1	0.90645
CASP12	340319	557	-0.526267	0.290112	0.0696763	1	0.90645
NDC80	340319	1810	-0.292331	0.161155	0.0696834	1	0.90645
ACTRT3	340319	694	-0.469898	0.259143	0.0697895	1	0.90645
DNLZ	340319	910	-0.413988	0.228314	0.0697964	1	0.90645
NMD3	340319	1942	0.283501	0.156432	0.0699415	1	0.90645
C1orf189	340319	50	-1.76293	0.97322	0.0700736	1	0.90645
IDI1	340319	264	-0.762682	0.421081	0.0701035	1	0.90645
EFNA5	340319	342	0.673909	0.372137	0.0701543	1	0.90645
PRR27	340319	92	-1.29841	0.717162	0.0702222	1	0.90645
NRG1	340319	1323	0.342612	0.189279	0.0702827	1	0.90645
LCE3D	340319	400	-0.623035	0.344205	0.0702855	1	0.90645
REG1B	340319	124	-1.11841	0.617947	0.070315	1	0.90645
RGL4	340319	347	0.667809	0.369374	0.0706156	1	0.90645
FNDC4	340319	278	0.746295	0.412814	0.0706349	1	0.90645
PSG5	340319	167	0.953738	0.527582	0.0706456	1	0.90645
ICA1	340319	1154	0.36573	0.202321	0.070658	1	0.90645
TIGD3	340319	1202	-0.358304	0.198268	0.0707372	1	0.90645
KCTD9	340319	387	0.632168	0.349823	0.0707462	1	0.90645
MOB3C	340319	761	0.449457	0.248717	0.070747	1	0.90645
P4HTM	340319	1209	-0.352068	0.194834	0.0707611	1	0.90645
CENPU	340319	376	0.631108	0.349382	0.0708637	1	0.90645
H2AFJ	340319	386	0.632473	0.350332	0.0710202	1	0.90645
FRMD5	340319	1254	0.350422	0.19411	0.0710328	1	0.90645
FOXO6	340319	1460	-0.324686	0.17989	0.0710896	1	0.90645
LARP7	340319	1271	-0.346769	0.192194	0.071191	1	0.90645
PDGFD	340319	1322	-0.341175	0.189114	0.071221	1	0.90645
PPP1R12B	340319	2447	0.221941	0.123086	0.0713678	1	0.90645
INPP5E	340319	1463	-0.31366	0.173955	0.0713711	1	0.90645
TRPM3	340319	4831	-0.178209	0.0988701	0.0714741	1	0.90645
RAB5IF	340319	216	-0.843445	0.468066	0.0715496	1	0.90645
TSSK2	340319	2412	-0.250271	0.138916	0.0716091	1	0.90645
BCL2A1	340319	485	-0.562751	0.312517	0.0717502	1	0.90645
API5	340319	1060	-0.365777	0.203141	0.0717649	1	0.90645
HSPB1	340319	581	0.514202	0.285622	0.0718158	1	0.90645
VTN	340319	646	-0.487624	0.270868	0.0718261	1	0.90645
HSPA8	340319	542	-0.529362	0.294063	0.0718358	1	0.90645
OIP5	340319	674	-0.476292	0.264587	0.0718406	1	0.90645
PDK2	340319	851	0.424927	0.23608	0.0718725	1	0.90645
AGAP3	340319	2994	0.224301	0.124656	0.0719618	1	0.90645
TLR5	340319	890	-0.408642	0.227127	0.0719906	1	0.90645
CNGB1	340319	2971	0.225636	0.125415	0.0720014	1	0.90645
METTL25	340319	1601	0.309016	0.171834	0.0721238	1	0.90645
MKRN1	340319	1545	0.315121	0.175243	0.0721472	1	0.90645
CCDC80	340319	1716	0.297287	0.165331	0.0721559	1	0.90645
SOD1	340319	117	-1.14331	0.635858	0.0721678	1	0.90645
SIPA1L1	340319	4598	-0.181565	0.100981	0.0721774	1	0.90645
KLB	340319	2086	0.238969	0.132947	0.0722616	1	0.90645
D2HGDH	340319	1440	-0.3249	0.180759	0.0722705	1	0.90645
ACR	340319	594	-0.50757	0.282401	0.0722828	1	0.90645
PIMREG	340319	884	-0.414734	0.230847	0.0724034	1	0.90645
NBPF6	340319	14	2.99704	1.66862	0.0724764	1	0.90645
TPRN	340319	3763	0.201457	0.112169	0.0724932	1	0.90645
B2M	340319	40	-1.95268	1.08749	0.0725622	1	0.90645
ZYX	340319	1642	0.304995	0.169862	0.0725669	1	0.90645
CPED1	340319	1845	0.286912	0.159798	0.0725799	1	0.90645
ATP1A1	340319	606	-0.500931	0.279037	0.0726201	1	0.90645
CARMIL2	340319	3398	-0.21091	0.117544	0.0727643	1	0.90645
PFKFB3	340319	1924	0.26926	0.150074	0.0727839	1	0.90645
CBARP	340319	2728	-0.234468	0.130695	0.0728135	1	0.90645
MNS1	340319	913	0.40878	0.227917	0.0728867	1	0.90645
SPRED3	340319	838	-0.42577	0.237434	0.0729396	1	0.90645
ZEB1	340319	1588	-0.3075	0.171545	0.073049	1	0.90645
PPP1R12A	340319	1937	0.275428	0.153664	0.0730699	1	0.90645
DBF4	340319	1409	0.328439	0.183247	0.0730813	1	0.90645
ZNF212	340319	929	-0.403061	0.224906	0.0731123	1	0.90645
TMEM63A	340319	2175	0.263892	0.14728	0.0731711	1	0.90645
SMARCA5	340319	1106	0.370606	0.206876	0.0732225	1	0.90645
ZBED3	340319	206	0.85875	0.479382	0.073235	1	0.90645
TMC8	340319	1150	0.362472	0.202383	0.0732915	1	0.90645
WFDC2	340319	222	-0.826824	0.461717	0.073333	1	0.90645
MTMR3	340319	3099	0.220187	0.122973	0.0733705	1	0.90645
KMT2C	340319	9525	-0.123862	0.069177	0.0733737	1	0.90645
SEC22A	340319	905	-0.407254	0.227458	0.073381	1	0.90645
PSMG3	340319	167	0.953195	0.532386	0.0733869	1	0.90645
SLC35D3	340319	1006	-0.387124	0.216234	0.0734066	1	0.90645
CCDC33	340319	2268	0.257154	0.143665	0.0734619	1	0.90645
TRIM49C	340319	56	-1.60265	0.895529	0.0735175	1	0.90645
ARHGAP11A	340319	1739	-0.295141	0.164923	0.0735242	1	0.90645
SCLT1	340319	752	-0.449286	0.251095	0.0735661	1	0.90645
CCL11	340319	360	0.648875	0.362689	0.0736049	1	0.90645
HOXB8	340319	255	0.677516	0.378746	0.0736416	1	0.90645
COLEC10	340319	1380	-0.330286	0.184733	0.0737914	1	0.90645
IDO2	340319	712	0.46033	0.257498	0.0738247	1	0.90645
SPATA48	340319	653	-0.477237	0.266991	0.0738635	1	0.90645
AMH	340319	2004	0.274539	0.153626	0.0739277	1	0.90645
ZNF2	340319	911	0.406545	0.227523	0.0739656	1	0.90645
DGKB	340319	1322	0.337532	0.188908	0.0739777	1	0.90645
PTMA	340319	223	-0.782405	0.437903	0.0739853	1	0.90645
SLC35E4	340319	843	-0.423701	0.237144	0.0739899	1	0.90645
THOC3	340319	802	-0.434425	0.243186	0.0740372	1	0.90645
PRCC	340319	1397	-0.32875	0.184055	0.0740759	1	0.90645
CBWD2	340319	1544	-0.305293	0.170953	0.0741281	1	0.90645
EN1	340319	1576	0.291064	0.16303	0.0742068	1	0.90645
ZNF354C	340319	722	-0.456574	0.255742	0.0742146	1	0.90645
NUMBL	340319	1776	-0.291063	0.163063	0.0742672	1	0.90645
WDR11	340319	3538	-0.206345	0.115605	0.0742769	1	0.90645
NOXA1	340319	566	-0.486351	0.272529	0.0743292	1	0.90645
NUFIP1	340319	979	-0.391609	0.21944	0.0743295	1	0.90645
FGD3	340319	1875	-0.283796	0.15903	0.0743362	1	0.90645
POLR3G	340319	525	-0.536094	0.300448	0.0743733	1	0.90645
MAMDC2	340319	1861	-0.279389	0.156631	0.0744668	1	0.90645
KDELR2	340319	554	-0.517491	0.290126	0.0744772	1	0.90645
MYOZ1	340319	1058	-0.374458	0.210001	0.0745662	1	0.90645
SGPP1	340319	637	0.483989	0.271487	0.0746309	1	0.90645
SETDB1	340319	2664	0.237205	0.13307	0.0746605	1	0.90645
CPD	340319	3106	-0.219801	0.123327	0.0747072	1	0.90645
PSAP	340319	1528	-0.313947	0.17618	0.0747554	1	0.90645
B3GALNT1	340319	222	-0.822643	0.461808	0.0748556	1	0.90645
GNG13	340319	222	-0.821856	0.461747	0.0750957	1	0.90645
KLRC2	340319	86	-1.12217	0.630663	0.0751833	1	0.90645
HIST1H1D	340319	1436	0.322771	0.181399	0.0751852	1	0.90645
PCDHB14	340319	1972	0.273078	0.153489	0.0752173	1	0.90645
RFX5	340319	1826	-0.286508	0.161039	0.0752202	1	0.90645
ZNF654	340319	2572	0.241206	0.135603	0.0752782	1	0.90645
ULBP3	340319	87	1.31197	0.737594	0.0752864	1	0.90645
HIST3H3	340319	686	-0.465681	0.261819	0.0752999	1	0.90645
FAM83A	340319	1161	0.253717	0.142665	0.0753374	1	0.90645
CAMKK1	340319	1146	0.36144	0.203258	0.0753666	1	0.90645
OCIAD2	340319	647	0.481226	0.270657	0.0754057	1	0.90645
TYRO3	340319	5000	0.160911	0.0905159	0.0754529	1	0.90645
OR2M4	340319	101	1.19934	0.674708	0.0754762	1	0.90645
CARNMT1	340319	385	-0.623387	0.350743	0.0755142	1	0.90645
OR4A15	340319	691	-0.463352	0.260811	0.0756383	1	0.90645
CYB561	340319	483	-0.552903	0.311247	0.0756659	1	0.90645
PC	340319	3213	-0.215667	0.12142	0.0756999	1	0.90645
GADD45A	340319	360	0.636532	0.358474	0.0757881	1	0.90645
PCSK5	340319	3514	0.205509	0.115744	0.0758075	1	0.90645
DNHD1	340319	10577	0.113219	0.0637676	0.0758177	1	0.90645
PPP2R2C	340319	440	0.580479	0.326995	0.0758671	1	0.90645
OR52N5	340319	705	-0.353683	0.199241	0.0758737	1	0.90645
HAVCR2	340319	209	-0.844647	0.47594	0.0759496	1	0.90645
TRIT1	340319	783	-0.435133	0.245207	0.0759724	1	0.90645
ZSWIM4	340319	3529	0.203353	0.114595	0.075974	1	0.90645
CREB5	340319	1760	0.2914	0.164247	0.0760383	1	0.90645
CBWD1	340319	2247	-0.256217	0.144433	0.0760715	1	0.90645
FRG1	340319	1143	0.314761	0.177451	0.0760981	1	0.90645
SSX2IP	340319	714	0.457167	0.257746	0.0761115	1	0.90645
STK35	340319	971	-0.390724	0.220335	0.0761769	1	0.90645
OR51B6	340319	740	0.440864	0.248628	0.0761982	1	0.90645
RHBDF1	340319	3410	0.192844	0.108778	0.0762594	1	0.90645
PRSS50	340319	448	-0.576514	0.325252	0.0763104	1	0.90645
GPD1L	340319	1217	0.34971	0.197322	0.076349	1	0.90645
GANC	340319	2879	0.223487	0.126117	0.0763855	1	0.90645
RBPMS	340319	329	0.67226	0.379376	0.0763929	1	0.90645
TXNL4A	340319	22	-2.59798	1.46621	0.0764115	1	0.90645
ZNF224	340319	778	-0.422869	0.238729	0.0765063	1	0.90645
FANCG	340319	800	-0.429545	0.242557	0.0765783	1	0.90645
LGR6	340319	2042	0.270219	0.152595	0.0765913	1	0.90645
EIF3M	340319	704	0.45948	0.259497	0.0766196	1	0.90645
OR2W1	340319	833	-0.422488	0.238646	0.0766691	1	0.90645
MMD	340319	237	0.757982	0.428335	0.076795	1	0.907329
SMIM23	340319	362	-0.637102	0.360231	0.0769626	1	0.907697
CD63	340319	299	-0.703784	0.397967	0.0769867	1	0.907697
OR2L8	340319	208	0.559723	0.316799	0.0772611	1	0.907697
CEP83	340319	1595	-0.303302	0.171673	0.077272	1	0.907697
MUC20	340319	174	-0.921405	0.521641	0.0773364	1	0.907697
UGDH	340319	990	-0.384942	0.217946	0.0773592	1	0.907697
LRIG1	340319	4043	-0.191247	0.108281	0.0773618	1	0.907697
THEG	340319	1578	-0.305285	0.172881	0.0774189	1	0.907697
SPCS3	340319	141	-1.02272	0.579337	0.0775101	1	0.907697
MYBPHL	340319	2558	0.238925	0.135362	0.0775505	1	0.907697
VCL	340319	3716	-0.198686	0.112595	0.0776303	1	0.907697
TDGF1	340319	424	-0.587718	0.33312	0.0776851	1	0.907697
FRS3	340319	1689	0.295764	0.167648	0.0776991	1	0.907697
PSG7	340319	325	0.638864	0.362128	0.0777001	1	0.907697
XRN2	340319	2792	-0.229318	0.129996	0.0777265	1	0.907697
HIST3H2BB	340319	266	-0.744379	0.421996	0.0777415	1	0.907697
RABL2B	340319	353	-0.640306	0.363127	0.0778488	1	0.907697
C18orf25	340319	995	-0.383322	0.2174	0.0778655	1	0.907697
HRASLS2	340319	76	-1.39086	0.789074	0.0779605	1	0.907697
DNAJA3	340319	1143	0.359146	0.203773	0.0779889	1	0.907697
ZNF383	340319	402	0.604761	0.343205	0.0780534	1	0.907697
MAP3K10	340319	2443	0.243643	0.138288	0.0780951	1	0.907697
PDPK1	340319	162	-0.952025	0.540499	0.0781747	1	0.907697
RGS14	340319	926	0.396707	0.225253	0.0782126	1	0.907697
DIP2B	340319	2894	-0.225213	0.127884	0.0782263	1	0.907697
COL6A2	340319	5685	0.158991	0.0902884	0.0782523	1	0.907697
HIST1H1E	340319	1031	-0.36824	0.209144	0.0782908	1	0.907697
SPATA21	340319	835	-0.416654	0.236692	0.0783542	1	0.907697
CASD1	340319	2505	0.242104	0.137534	0.078355	1	0.907697
MRAS	340319	268	0.739876	0.420339	0.0783772	1	0.907697
DCUN1D3	340319	857	-0.413255	0.234829	0.0784405	1	0.907831
DRD2	340319	962	-0.390719	0.22208	0.0785166	1	0.90805
ANK2	340319	7195	0.141925	0.0806828	0.0785707	1	0.90805
GRPEL1	340319	386	-0.616007	0.35029	0.0786525	1	0.90805
LTF	340319	1607	0.302211	0.171886	0.0787142	1	0.90805
C3orf84	340319	325	-0.670945	0.381743	0.0788193	1	0.90805
GCG	340319	541	0.520331	0.296073	0.0788428	1	0.90805
PSMG2	340319	745	-0.440586	0.25074	0.0788937	1	0.90805
TCTE3	340319	781	-0.432194	0.245985	0.0789203	1	0.90805
LINS1	340319	927	-0.394215	0.224389	0.0789463	1	0.90805
GPR85	340319	406	-0.593386	0.337855	0.0790328	1	0.90805
SMIM20	340319	225	0.800341	0.455701	0.0790405	1	0.90805
STXBP4	340319	818	-0.422773	0.240774	0.0791079	1	0.90805
TWISTNB	340319	444	0.573118	0.326649	0.0793389	1	0.90805
SLC2A13	340319	1105	-0.360685	0.205592	0.0793684	1	0.90805
NME1	340319	180	-0.899309	0.51282	0.079491	1	0.90805
RPS19	340319	1079	0.367253	0.209423	0.0794924	1	0.90805
ADCY2	340319	1554	-0.305093	0.174058	0.0796325	1	0.90805
SCN2B	340319	603	0.48893	0.278965	0.079662	1	0.90805
TTR	340319	174	-0.913944	0.521467	0.0796647	1	0.90805
NXPE4	340319	737	-0.444516	0.25364	0.0796804	1	0.90805
CHRM2	340319	414	-0.592762	0.338261	0.0797096	1	0.90805
DIAPH1	340319	3055	-0.217422	0.124102	0.0797809	1	0.90805
PAQR6	340319	351	-0.643557	0.367418	0.0798492	1	0.90805
SAMD15	340319	362	-0.633278	0.361696	0.0799716	1	0.90805
CCZ1B	340319	1086	0.357525	0.204319	0.0801476	1	0.90805
MUTYH	340319	1530	0.30695	0.175454	0.0802122	1	0.90805
CYP2C18	340319	137	-1.028	0.587739	0.0802775	1	0.90805
DOC2A	340319	1672	-0.292916	0.167492	0.08032	1	0.90805
DYNLRB2	340319	547	-0.513282	0.2935	0.0803216	1	0.90805
PPIAL4A	340319	172	-0.84673	0.484182	0.0803293	1	0.90805
PPP4R2	340319	578	0.498075	0.284883	0.0804041	1	0.90805
TP63	340319	1034	0.373479	0.213633	0.0804261	1	0.90805
MMRN2	340319	900	0.400491	0.229192	0.0805677	1	0.90805
PIWIL1	340319	1711	0.289877	0.165991	0.0807527	1	0.90805
RPA1	340319	1716	-0.289932	0.166023	0.0807534	1	0.90805
WDR54	340319	451	-0.555141	0.31791	0.0807731	1	0.90805
PRKCB	340319	2434	-0.243157	0.139314	0.0809192	1	0.90805
TNK2	340319	5045	0.151079	0.08657	0.0809573	1	0.90805
MAP3K14	340319	1286	-0.334129	0.191502	0.081023	1	0.90805
CFAP53	340319	1213	-0.345115	0.197814	0.0810469	1	0.90805
POMT1	340319	1690	0.290549	0.166556	0.0810803	1	0.90805
COA7	340319	152	0.973665	0.558148	0.0810806	1	0.90805
PANX2	340319	1152	-0.348188	0.199607	0.081095	1	0.90805
CPAMD8	340319	5701	-0.158227	0.0907158	0.0811249	1	0.90805
ZNF124	340319	498	0.538119	0.308523	0.0811296	1	0.90805
SLC7A8	340319	1670	-0.293033	0.168113	0.081323	1	0.90805
ZNF891	340319	512	0.528639	0.30336	0.0814022	1	0.90805
ACVR2A	340319	1272	-0.336793	0.19328	0.0814189	1	0.90805
ARMC3	340319	2184	-0.254952	0.14635	0.0814961	1	0.90805
ZNF707	340319	214	0.819184	0.470336	0.081562	1	0.90805
STAU1	340319	1087	0.358922	0.20609	0.0815835	1	0.90805
GRID2	340319	2813	-0.22576	0.129671	0.0816821	1	0.90805
2021-03-10	340319	1766	-0.282807	0.162462	0.0817273	1	0.90805
C1orf35	340319	290	0.699803	0.402104	0.0817979	1	0.90805
NHLRC3	340319	581	0.49691	0.285561	0.0818387	1	0.90805
ECD	340319	1833	-0.279553	0.16069	0.0819118	1	0.90805
NLRP14	340319	1715	-0.289186	0.166242	0.0819397	1	0.90805
FXYD3	340319	15	3.08769	1.77566	0.0820548	1	0.90805
TMEM236	340319	353	0.636772	0.366263	0.0821125	1	0.90805
PHACTR4	340319	1244	-0.33928	0.195188	0.0821735	1	0.90805
PCDHGA10	340319	1405	0.319224	0.183701	0.0822575	1	0.90805
KY	340319	1130	-0.354658	0.204158	0.0823577	1	0.90805
PLCB3	340319	3100	-0.214427	0.123448	0.0823899	1	0.90805
POU2F1	340319	1345	-0.326071	0.187758	0.0824494	1	0.90805
WHAMM	340319	1748	-0.285422	0.164374	0.0824898	1	0.90805
ANKRD33B	340319	1270	-0.332734	0.191624	0.0824959	1	0.90805
TRNAU1AP	340319	897	0.399357	0.230036	0.0825541	1	0.90805
MALRD1	340319	6066	0.152116	0.0876236	0.0825617	1	0.90805
SMCHD1	340319	2916	-0.221009	0.127315	0.0825789	1	0.90805
PPME1	340319	480	-0.541925	0.312229	0.082624	1	0.90805
ARHGEF18	340319	197	0.837947	0.48285	0.0826674	1	0.90805
ATXN7L1	340319	2307	-0.2405	0.138638	0.0827896	1	0.90805
PSMD2	340319	1266	-0.33358	0.192321	0.0828306	1	0.90805
GABPA	340319	1025	-0.372472	0.214799	0.0829103	1	0.90805
SLA	340319	513	0.526689	0.303904	0.0830835	1	0.90805
SHQ1	340319	1442	-0.313289	0.180793	0.0831219	1	0.90805
ANAPC4	340319	1122	-0.3549	0.204855	0.0831962	1	0.90805
MTX1	340319	928	0.391068	0.225791	0.0832758	1	0.90805
GLT8D1	340319	869	0.387007	0.223468	0.0833063	1	0.90805
TNFAIP8	340319	804	-0.419008	0.241979	0.0833486	1	0.90805
IMP4	340319	1280	0.333163	0.192443	0.0834123	1	0.90805
ANKRD13B	340319	1608	-0.288601	0.166711	0.0834275	1	0.90805
AHNAK2	340319	5732	-0.141542	0.0817648	0.0834381	1	0.90805
EPOP	340319	842	-0.410059	0.236892	0.0834538	1	0.90805
EPHB2	340319	3411	-0.202282	0.116881	0.0835115	1	0.90805
AP2S1	340319	45	-1.77405	1.02522	0.0835589	1	0.90805
SCARF2	340319	1209	-0.340498	0.196778	0.0835654	1	0.90805
GCM1	340319	309	-0.677396	0.3915	0.0835848	1	0.90805
RBM33	340319	2120	-0.258512	0.149444	0.0836622	1	0.90805
POLE3	340319	183	-0.879536	0.508587	0.0837434	1	0.90805
CARD18	340319	40	-1.88068	1.08762	0.0837801	1	0.90805
ALDH3A1	340319	1543	-0.302881	0.175176	0.0838078	1	0.90805
DHRS4L2	340319	1909	-0.266929	0.154385	0.083813	1	0.90805
ELFN2	340319	5201	-0.163562	0.094624	0.083891	1	0.90805
SYCE1L	340319	303	-0.683297	0.395326	0.0839104	1	0.90805
HSD17B6	340319	662	0.461324	0.266995	0.0840184	1	0.90805
TMEM238	340319	182	-0.88092	0.509894	0.0840514	1	0.90805
SRSF9	340319	403	0.592338	0.342861	0.0840544	1	0.90805
MED16	340319	3990	-0.182783	0.105803	0.0840639	1	0.90805
TTC16	340319	933	0.385178	0.222988	0.0841054	1	0.90805
DPP6	340319	2552	-0.233079	0.134938	0.0841143	1	0.90805
ACMSD	340319	921	0.392078	0.227025	0.0841647	1	0.90805
COL2A1	340319	4148	-0.181502	0.105124	0.0842504	1	0.90805
ZBTB10	340319	2219	-0.24008	0.139064	0.0842759	1	0.90805
TMEM132E	340319	4368	-0.179623	0.104059	0.0843178	1	0.90805
KDM4D	340319	592	0.290298	0.168192	0.0843497	1	0.90805
GPR182	340319	737	0.437787	0.25366	0.0843701	1	0.90805
COQ7	340319	766	-0.429761	0.249015	0.084376	1	0.90805
TRIM10	340319	1438	0.312957	0.181408	0.0845	1	0.90805
BLOC1S2	340319	585	0.491035	0.284632	0.0845	1	0.90805
C2CD3	340319	5959	-0.148809	0.0862606	0.084508	1	0.90805
PCDHB15	340319	2224	-0.251207	0.145651	0.0845789	1	0.90805
PLEKHO1	340319	1967	0.267256	0.154984	0.0846335	1	0.90805
COMMD6	340319	351	-0.633215	0.367289	0.084705	1	0.90805
CYP26A1	340319	895	-0.396792	0.230209	0.0847776	1	0.90805
IDH3B	340319	905	0.393355	0.228235	0.0848055	1	0.90805
ANGPT1	340319	776	0.425995	0.247194	0.0848312	1	0.90805
MAP3K7CL	340319	293	-0.628318	0.364616	0.0848474	1	0.90805
PEBP1	340319	583	-0.491354	0.28514	0.0848524	1	0.90805
GRB14	340319	2327	-0.246146	0.142855	0.0848804	1	0.90805
EMC1	340319	2521	0.234722	0.13624	0.0849167	1	0.90805
HDGFL3	340319	184	-0.866614	0.503058	0.0849451	1	0.90805
OGFRL1	340319	800	0.41529	0.241248	0.0851743	1	0.90805
AGO2	340319	692	-0.450461	0.261738	0.0852449	1	0.90805
TPD52L2	340319	341	0.641185	0.3726	0.0852808	1	0.90805
CAB39L	340319	1819	-0.275644	0.160253	0.0854243	1	0.90805
MAIP1	340319	576	0.492174	0.28616	0.0854466	1	0.90805
CYP2J2	340319	613	-0.429522	0.249778	0.0855035	1	0.90805
ST7L	340319	1283	0.329376	0.191557	0.0855294	1	0.90805
WNT8A	340319	414	-0.536798	0.312198	0.0855401	1	0.90805
EIF4EBP1	340319	424	0.385291	0.224092	0.0855521	1	0.90805
IFT122	340319	4384	0.178082	0.103578	0.0855595	1	0.90805
PEX26	340319	376	-0.609889	0.354833	0.0856512	1	0.90805
CPT1B	340319	2352	0.243169	0.141478	0.0856566	1	0.90805
CLVS1	340319	510	0.523846	0.304796	0.0856735	1	0.90805
OR5F1	340319	320	0.640519	0.372697	0.0856874	1	0.90805
DHRS7C	340319	544	-0.505785	0.294306	0.085694	1	0.90805
LSM11	340319	771	-0.425304	0.247517	0.0857462	1	0.90805
CCNE2	340319	701	-0.44493	0.258955	0.0857657	1	0.90805
ARF1	340319	181	-0.878839	0.511501	0.0857691	1	0.90805
NECTIN1	340319	1732	-0.283691	0.165131	0.0858015	1	0.90805
LRP10	340319	3047	-0.21346	0.124252	0.0858036	1	0.90805
ZNF154	340319	622	0.471635	0.27468	0.0859736	1	0.909301
SLC25A32	340319	70	-1.38184	0.805105	0.0860992	1	0.909637
CDKN2C	340319	188	0.861421	0.501907	0.0861091	1	0.909637
HVCN1	340319	964	0.38071	0.221858	0.086161	1	0.909638
SPECC1	340319	3441	-0.199268	0.11615	0.0862358	1	0.909881
PDZD2	340319	6267	0.148579	0.0866258	0.0863136	1	0.910126
THRAP3	340319	2417	-0.239953	0.139922	0.0863627	1	0.910126
ZBTB48	340319	1315	-0.324778	0.189446	0.086463	1	0.910148
SAA2	340319	235	0.769389	0.449	0.08661	1	0.910148
METRN	340319	598	-0.476365	0.278037	0.0866554	1	0.910148
MLH1	340319	2311	-0.244856	0.142926	0.0866822	1	0.910148
MGAT1	340319	668	-0.455318	0.265804	0.0867157	1	0.910148
AP1S1	340319	246	0.746694	0.436059	0.0868295	1	0.910148
MCM7	340319	3381	-0.201077	0.117434	0.0868489	1	0.910148
COMT	340319	884	0.395796	0.23124	0.0869665	1	0.910148
SHTN1	340319	655	0.460274	0.268998	0.0870696	1	0.910148
OSBPL3	340319	2300	-0.244812	0.143081	0.087081	1	0.910148
GUCY2C	340319	2708	0.226284	0.132275	0.087137	1	0.910148
LSM12	340319	156	0.933329	0.545591	0.0871421	1	0.910148
ZFP62	340319	2209	-0.249017	0.145571	0.0871512	1	0.910148
GPR75	340319	1415	0.313466	0.183287	0.0872213	1	0.910148
CREB3L4	340319	463	-0.54709	0.31995	0.0872814	1	0.910148
FRMD4B	340319	5024	-0.162471	0.0950188	0.0872888	1	0.910148
CLCF1	340319	498	0.525898	0.307635	0.0873623	1	0.910148
MATN3	340319	943	0.381163	0.222972	0.0873661	1	0.910148
PTPN7	340319	1311	-0.319252	0.186778	0.0874039	1	0.910148
RIPK4	340319	2085	0.256881	0.15031	0.0874497	1	0.910148
NHSL1	340319	3690	0.192771	0.112811	0.0874894	1	0.910148
SLCO1B7	340319	987	0.371278	0.217287	0.0875081	1	0.910148
NOSTRIN	340319	399	0.588709	0.344645	0.0876074	1	0.910148
GAMT	340319	971	0.374804	0.219438	0.0876339	1	0.910148
PPP1R42	340319	304	-0.667471	0.39082	0.0876608	1	0.910148
GFM2	340319	1099	0.351483	0.205875	0.0877747	1	0.910166
YPEL5	340319	97	1.19278	0.698674	0.0877844	1	0.910166
HEATR9	340319	931	0.383334	0.224656	0.0879505	1	0.910166
MAP10	340319	2321	-0.243094	0.142469	0.0879533	1	0.910166
ISLR	340319	1682	0.283879	0.166375	0.0879602	1	0.910166
ZNF133	340319	911	0.387982	0.22743	0.0880192	1	0.910166
GON7	340319	139	0.995287	0.583493	0.0880575	1	0.910166
TMCC3	340319	2182	-0.250217	0.146721	0.0881208	1	0.910166
MAP9	340319	659	0.456207	0.26757	0.0881954	1	0.910166
BBC3	340319	469	-0.541694	0.317789	0.0882749	1	0.910166
BTBD9	340319	993	-0.371996	0.218295	0.0883643	1	0.910166
MUC4	340319	3462	0.190936	0.11207	0.0884352	1	0.910166
FOXD4L5	340319	1923	0.266918	0.156689	0.088477	1	0.910166
CCNB2	340319	819	-0.409837	0.240637	0.0885435	1	0.910166
INPP4A	340319	3163	0.20858	0.122495	0.088612	1	0.910166
CFDP1	340319	475	-0.534361	0.313828	0.0886211	1	0.910166
BUB3	340319	356	-0.613209	0.360188	0.0886681	1	0.910166
MAPRE2	340319	246	-0.746639	0.438625	0.0887135	1	0.910166
IRAK2	340319	1020	-0.367245	0.215758	0.088734	1	0.910166
CRYBG2	340319	3679	-0.191138	0.112302	0.0887563	1	0.910166
ELOA2	340319	253	-0.731777	0.429967	0.0887679	1	0.910166
LGALS9C	340319	775	-0.415122	0.244055	0.0889557	1	0.910166
VEGFC	340319	907	-0.386895	0.227555	0.0890894	1	0.910166
LCE1F	340319	275	0.701744	0.412798	0.0891376	1	0.910166
STARD10	340319	1226	0.332793	0.195843	0.0892657	1	0.910166
LRRC8D	340319	647	-0.458966	0.270106	0.089282	1	0.910166
PSMD5	340319	877	0.393806	0.231801	0.0893394	1	0.910166
CYP4F11	340319	1548	-0.296746	0.174694	0.089383	1	0.910166
SELENOP	340319	345	-0.629374	0.370517	0.089389	1	0.910166
PPP5C	340319	910	0.386466	0.227522	0.0893976	1	0.910166
ZNF528	340319	1181	-0.340509	0.200473	0.0894083	1	0.910166
MOCOS	340319	3407	0.177057	0.104245	0.0894214	1	0.910166
ANKRD13D	340319	1743	-0.279132	0.164466	0.0896599	1	0.910166
BPIFB2	340319	1966	-0.262554	0.154776	0.0898201	1	0.910166
ZNF396	340319	245	0.740932	0.436862	0.0898805	1	0.910166
POLR1E	340319	560	-0.493366	0.2909	0.0898869	1	0.910166
TDRD9	340319	3375	-0.20082	0.118414	0.0899035	1	0.910166
TUBAL3	340319	1569	-0.294872	0.17388	0.0899172	1	0.910166
TBC1D14	340319	1182	0.337298	0.198901	0.0899236	1	0.910166
ZNRF1	340319	1099	-0.351982	0.207572	0.0899422	1	0.910166
CYP2C8	340319	1298	0.321373	0.189528	0.0899537	1	0.910166
RPAP2	340319	803	0.410615	0.242184	0.0899878	1	0.910166
GPSM2	340319	1269	-0.327165	0.193042	0.0901176	1	0.910166
XKR4	340319	914	0.372263	0.219667	0.0901394	1	0.910166
FCHSD1	340319	2804	-0.219615	0.129606	0.0901762	1	0.910166
MS4A3	340319	150	-0.951716	0.561734	0.0902189	1	0.910166
POGLUT1	340319	807	-0.410705	0.242426	0.0902384	1	0.910166
PADI4	340319	2363	0.239889	0.141673	0.0904078	1	0.910166
HERC1	340319	8691	-0.122873	0.0725744	0.090445	1	0.910166
RASIP1	340319	1991	0.261267	0.154343	0.0905014	1	0.910166
ABCB9	340319	2648	-0.225326	0.133138	0.0905658	1	0.910166
THBS4	340319	3469	0.195201	0.115356	0.0906157	1	0.910166
RBM23	340319	2429	0.236132	0.139548	0.0906246	1	0.910166
CMPK2	340319	1272	-0.326613	0.193038	0.0906541	1	0.910166
MAST3	340319	4237	0.176222	0.104187	0.09076	1	0.910166
C11orf65	340319	308	0.663186	0.39211	0.0907752	1	0.910166
C16orf87	340319	180	0.867096	0.512779	0.0908427	1	0.910166
CAPN1	340319	2522	-0.230425	0.136274	0.0908587	1	0.910166
TONSL	340319	2974	0.210908	0.124745	0.090893	1	0.910166
GPR18	340319	473	-0.535017	0.316448	0.0908957	1	0.910166
DUS2	340319	1776	-0.275259	0.162824	0.0909279	1	0.910166
RALGAPA1	340319	4443	-0.16531	0.0978387	0.0911016	1	0.910166
ADPGK	340319	1812	0.27298	0.161601	0.091179	1	0.910166
COL11A2	340319	6319	0.145435	0.0861111	0.0912355	1	0.910166
DOK1	340319	713	0.390455	0.231242	0.0913139	1	0.910166
TMEM45A	340319	151	0.945237	0.5599	0.0913687	1	0.910166
ADCY1	340319	2450	0.234364	0.138831	0.0913883	1	0.910166
GGT7	340319	1494	-0.283239	0.167802	0.091424	1	0.910166
ITIH5	340319	4507	0.172429	0.102155	0.0914277	1	0.910166
TMEM263	340319	153	0.920904	0.545616	0.0914459	1	0.910166
COLGALT2	340319	2400	0.236979	0.140411	0.0914609	1	0.910166
PDE12	340319	1717	-0.279686	0.16572	0.0914696	1	0.910166
OR5D16	340319	189	0.844514	0.500451	0.0915072	1	0.910166
FSTL4	340319	4143	-0.180395	0.106906	0.0915236	1	0.910166
CTDNEP1	340319	386	0.589067	0.349122	0.0915505	1	0.910166
ARHGEF10L	340319	3714	-0.189741	0.112559	0.0918525	1	0.91037
TACR3	340319	470	0.533455	0.316466	0.0918613	1	0.91037
WSCD2	340319	1745	-0.277513	0.164665	0.0919271	1	0.91037
RBM42	340319	2124	0.251224	0.149067	0.0919302	1	0.91037
SH3GLB2	340319	951	-0.374632	0.222298	0.0919367	1	0.91037
MED18	340319	554	-0.492949	0.292528	0.0919632	1	0.91037
ABLIM2	340319	4072	-0.180344	0.107025	0.0919776	1	0.91037
ZNF565	340319	452	0.545329	0.3237	0.0920524	1	0.91037
NOP53	340319	2535	0.226587	0.134503	0.092063	1	0.91037
RAD51	340319	461	-0.539942	0.320539	0.0920896	1	0.91037
ZNF860	340319	625	-0.333692	0.19823	0.0923071	1	0.911212
MBLAC1	340319	343	0.625342	0.371587	0.0923966	1	0.911212
SCNN1B	340319	1795	-0.27319	0.16236	0.0924493	1	0.911212
OR5A2	340319	545	-0.496139	0.294871	0.0924608	1	0.911212
ADAM23	340319	1336	0.301357	0.179185	0.0926043	1	0.911212
CLINT1	340319	1696	-0.280338	0.16671	0.0926502	1	0.911212
ADGRG5	340319	1339	-0.316682	0.188325	0.092652	1	0.911212
GAS7	340319	1653	0.280847	0.167025	0.092674	1	0.911212
DCANP1	340319	16	2.89056	1.71966	0.0927845	1	0.911212
DUSP14	340319	866	0.392045	0.233245	0.0927964	1	0.911212
ODR4	340319	1085	0.3514	0.20922	0.0930415	1	0.911212
TAF11	340319	168	-0.883575	0.526168	0.0931014	1	0.911212
RCCD1	340319	1117	-0.323051	0.192385	0.0931158	1	0.911212
PEMT	340319	677	-0.443324	0.264016	0.0931228	1	0.911212
EGFR	340319	2221	-0.242718	0.144593	0.0932252	1	0.911212
PIPOX	340319	1096	-0.34735	0.206968	0.0932938	1	0.911212
RNASET2	340319	58	-1.51588	0.903289	0.0933141	1	0.911212
SLC26A5	340319	1694	-0.275123	0.163947	0.0933236	1	0.911212
B3GNT7	340319	764	-0.417097	0.248702	0.0935242	1	0.911212
USP40	340319	3282	-0.201466	0.120132	0.093535	1	0.911212
SEM1	340319	83	1.26617	0.755132	0.0935908	1	0.911212
OR5J2	340319	167	-0.892667	0.532377	0.0935908	1	0.911212
HDHD3	340319	1361	-0.312446	0.186413	0.0937195	1	0.911212
TOX2	340319	2609	0.224434	0.133905	0.0937255	1	0.911212
ZC3H13	340319	5278	0.158905	0.094814	0.0937463	1	0.911212
OVCH1	340319	831	-0.399525	0.23848	0.0938763	1	0.911212
NPR2	340319	2176	0.246473	0.147122	0.0938766	1	0.911212
HBM	340319	808	-0.405833	0.242246	0.0938777	1	0.911212
INTS8	340319	2508	0.226211	0.135129	0.0941244	1	0.911212
CDKN2B	340319	178	0.855992	0.511388	0.0941588	1	0.911212
PTPN11	340319	1028	-0.358538	0.214247	0.0942346	1	0.911212
TEF	340319	1073	-0.350596	0.209502	0.0942354	1	0.911212
ZFP69B	340319	834	-0.39832	0.238103	0.0943499	1	0.911212
KPNA7	340319	1285	0.320732	0.1918	0.0944818	1	0.911212
TUT1	340319	672	-0.442082	0.264418	0.0945439	1	0.911212
RYBP	340319	189	0.836663	0.500474	0.0945762	1	0.911212
GRIK2	340319	1763	0.274108	0.163972	0.0945895	1	0.911212
PLXNA4	340319	6350	0.144535	0.0864654	0.0946044	1	0.911212
GLO1	340319	546	-0.492403	0.29463	0.0946711	1	0.911212
CCR9	340319	1009	-0.361833	0.216553	0.0947477	1	0.911212
RNF112	340319	1942	-0.261126	0.156282	0.0947493	1	0.911212
TSC2	340319	7226	-0.134822	0.0807097	0.094829	1	0.911212
VSTM2L	340319	924	-0.377814	0.226178	0.0948355	1	0.911212
KRBA1	340319	2032	-0.254485	0.152376	0.0948978	1	0.911212
PROSER2	340319	1857	-0.264947	0.158643	0.0949046	1	0.911212
TBX18	340319	1682	0.278336	0.166663	0.0949095	1	0.911212
ACP4	340319	999	0.356938	0.213769	0.0949725	1	0.911212
TYMP	340319	1317	0.30666	0.183747	0.0951334	1	0.911212
CAPN9	340319	3860	0.184999	0.110862	0.0951698	1	0.911212
IER5	340319	815	0.401888	0.240844	0.095185	1	0.911212
NEU4	340319	2942	-0.211437	0.126748	0.0952833	1	0.911212
CACFD1	340319	884	-0.384383	0.230466	0.0953454	1	0.911212
KCTD16	340319	622	0.459258	0.275383	0.0953753	1	0.911212
C16orf47	340319	583	0.475473	0.285106	0.0953755	1	0.911212
TUFT1	340319	884	-0.385084	0.230909	0.0953795	1	0.911212
GSTO2	340319	356	0.575135	0.34493	0.095436	1	0.911212
ZNF813	340319	367	-0.598879	0.359192	0.0954565	1	0.911212
EXT1	340319	1134	-0.340587	0.204337	0.0955564	1	0.911212
LRRN4CL	340319	230	-0.756193	0.453697	0.0955682	1	0.911212
TEX101	340319	473	0.527421	0.316441	0.0955696	1	0.911212
YME1L1	340319	1831	-0.247439	0.148468	0.0955914	1	0.911212
PLEKHB1	340319	1397	-0.307312	0.184416	0.0956346	1	0.911212
MIB1	340319	1757	-0.270747	0.162476	0.0956372	1	0.911212
ZNF239	340319	355	0.608606	0.365227	0.0956395	1	0.911212
TRIM55	340319	1476	-0.298687	0.179256	0.0956633	1	0.911212
CLPTM1	340319	2525	0.22804	0.136889	0.0957398	1	0.911212
RCHY1	340319	284	-0.680108	0.408298	0.095771	1	0.911212
SLC25A25	340319	1705	-0.277687	0.166714	0.0957853	1	0.911212
SLC25A35	340319	1711	-0.275918	0.165693	0.0958673	1	0.911212
PARP6	340319	817	-0.400343	0.240463	0.095937	1	0.911212
CCDC34	340319	1258	0.323472	0.194294	0.0959426	1	0.911212
PBX1	340319	614	-0.451634	0.271383	0.0960746	1	0.911212
ANKRD20A4	340319	981	0.355459	0.213603	0.0960916	1	0.911212
RPP25L	340319	258	-0.624609	0.375373	0.0961193	1	0.911212
KCNQ2	340319	1224	-0.325801	0.1958	0.0961244	1	0.911212
USP6NL	340319	1624	0.283322	0.1703	0.0961798	1	0.911212
PSMD1	340319	2195	0.242288	0.145642	0.0961954	1	0.911212
OR5B12	340319	815	0.399031	0.239913	0.0962674	1	0.911212
MED29	340319	309	-0.6447	0.387671	0.0963121	1	0.911212
S100A11	340319	119	-1.04887	0.630787	0.0963555	1	0.911212
SHISA9	340319	665	-0.441939	0.2658	0.0963786	1	0.911212
GGTLC1	340319	321	-0.638114	0.384026	0.0965855	1	0.91158
OR5AK2	340319	409	-0.565447	0.340312	0.0966028	1	0.91158
KCMF1	340319	512	-0.502628	0.302514	0.0966136	1	0.91158
C12orf74	340319	132	-0.994908	0.598895	0.0966666	1	0.91158
APOBEC4	340319	388	-0.58039	0.349475	0.0967651	1	0.91158
CCDC169	340319	106	1.10941	0.668063	0.0967885	1	0.91158
VWA1	340319	1617	0.284219	0.171193	0.0968704	1	0.91158
SLC30A2	340319	339	0.61786	0.372208	0.0969183	1	0.91158
USP15	340319	1047	-0.352382	0.212293	0.0969388	1	0.91158
GPR139	340319	977	-0.365128	0.22003	0.0970265	1	0.91158
SSU72	340319	214	-0.780578	0.470448	0.0970722	1	0.91158
SERPINA10	340319	652	0.447107	0.269609	0.0972463	1	0.91158
PTPRR	340319	3146	0.203886	0.122976	0.0973323	1	0.91158
SHISAL2B	340319	917	0.375897	0.226729	0.0973361	1	0.91158
ANKRD27	340319	2730	0.218498	0.131791	0.0973377	1	0.91158
DEPTOR	340319	1083	0.346043	0.208765	0.0974044	1	0.91158
PROP1	340319	375	0.589081	0.355393	0.0974091	1	0.91158
UBTD1	340319	1393	-0.305902	0.184658	0.0976032	1	0.91158
CDS2	340319	502	-0.380334	0.229625	0.0976558	1	0.91158
ESAM	340319	627	0.455375	0.274945	0.097674	1	0.91158
CPA6	340319	1702	-0.276019	0.166701	0.0977685	1	0.91158
CPLX3	340319	1008	-0.359071	0.216939	0.0978908	1	0.91158
ERCC6	340319	4731	0.145806	0.0880979	0.0979153	1	0.91158
BACE1	340319	1070	-0.348055	0.210332	0.097968	1	0.91158
CYP24A1	340319	2316	0.236837	0.143126	0.0979769	1	0.91158
TMEM255B	340319	1640	0.28117	0.169919	0.0979813	1	0.91158
GLI1	340319	3231	-0.200076	0.120922	0.0980081	1	0.91158
SAMD11	340319	3579	-0.189101	0.114297	0.0980312	1	0.91158
TBL3	340319	3618	0.189538	0.114588	0.0981106	1	0.91158
HNRNPC	340319	182	0.843487	0.509946	0.0981136	1	0.91158
VWCE	340319	2281	-0.238209	0.14403	0.098151	1	0.91158
PRR12	340319	4421	-0.169292	0.102382	0.0982232	1	0.91158
PAFAH1B1	340319	526	0.49476	0.29928	0.0982982	1	0.91158
RB1CC1	340319	2726	-0.216097	0.130721	0.0983085	1	0.91158
ATP6V0A1	340319	1398	-0.303486	0.183605	0.0983452	1	0.91158
TSTD3	340319	194	-0.810031	0.490249	0.0984776	1	0.91158
STK39	340319	787	-0.40577	0.245592	0.0984917	1	0.91158
KCTD8	340319	1282	-0.316488	0.191571	0.0985218	1	0.91158
SLC12A7	340319	4468	0.169933	0.102872	0.0985595	1	0.91158
MPI	340319	769	-0.406173	0.245904	0.0985856	1	0.91158
GNPNAT1	340319	191	0.805515	0.487684	0.0985933	1	0.91158
IQCB1	340319	982	-0.362418	0.219506	0.0987265	1	0.91158
PRR22	340319	561	0.473472	0.286791	0.0987542	1	0.91158
FAM53C	340319	951	-0.368114	0.223012	0.0988124	1	0.91158
ALKBH3	340319	587	-0.468939	0.284152	0.098881	1	0.91158
LOC107984974	340319	52	-1.57365	0.953861	0.0989903	1	0.91158
POTEB3	340319	76	1.30089	0.788969	0.0991786	1	0.91158
C4B	340319	795	0.375177	0.227662	0.0993629	1	0.91158
ZNF98	340319	487	0.510761	0.309947	0.0993744	1	0.91158
SWI5	340319	449	-0.535239	0.324846	0.099421	1	0.91158
ELK3	340319	950	0.365914	0.222093	0.0994418	1	0.91158
MYDGF	340319	562	-0.478291	0.290341	0.0994886	1	0.91158
HNRNPM	340319	1890	-0.259016	0.157265	0.0995581	1	0.91158
CSTF2T	340319	1006	-0.354522	0.215258	0.0995666	1	0.91158
C1QTNF8	340319	670	0.438009	0.265969	0.0995921	1	0.91158
TSPAN9	340319	510	0.501937	0.304815	0.0996218	1	0.91158
LINGO4	340319	3474	0.192198	0.116721	0.0996312	1	0.91158
TLL1	340319	2527	-0.224926	0.136602	0.0996456	1	0.91158
OXER1	340319	535	-0.488728	0.296861	0.0996993	1	0.91158
ANKFY1	340319	3726	-0.18555	0.11275	0.0998312	1	0.91158
ABCC6	340319	4060	0.17623	0.107092	0.0998479	1	0.91158
ARL4A	340319	214	-0.600877	0.365184	0.0998864	1	0.91158
C21orf62	340319	867	-0.384767	0.233849	0.0998959	1	0.91158
AMBP	340319	635	-0.447438	0.271939	0.0998965	1	0.91158
USF3	340319	5112	0.157029	0.0954548	0.0999571	1	0.91158
MIER3	340319	638	-0.447274	0.271939	0.100021	1	0.91158
NAXE	340319	1389	-0.300077	0.182453	0.100036	1	0.91158
RAB11A	340319	79	-1.27272	0.773851	0.100043	1	0.91158
SHISAL2A	340319	469	0.522833	0.317912	0.100057	1	0.91158
ZNF343	340319	219	0.764495	0.464863	0.100062	1	0.91158
RNF185	340319	588	-0.466607	0.283838	0.100193	1	0.91158
MRPL42	340319	445	0.5363	0.326284	0.100247	1	0.91158
IL23R	340319	1070	-0.338738	0.206102	0.100271	1	0.91158
TIMMDC1	340319	887	-0.379218	0.230882	0.100492	1	0.91158
ZNF215	340319	982	-0.36098	0.219822	0.100561	1	0.91158
MYOM3	340319	5339	-0.154378	0.0940133	0.100572	1	0.91158
TLE6	340319	974	0.361661	0.220328	0.100701	1	0.91158
CORO1B	340319	2756	-0.214641	0.130775	0.100736	1	0.91158
FBP2	340319	1270	-0.316603	0.192918	0.100771	1	0.91158
OSM	340319	109	1.08091	0.65879	0.100851	1	0.91158
SCN2A	340319	3140	0.200502	0.122208	0.100868	1	0.91158
INTU	340319	2661	-0.218749	0.133333	0.100876	1	0.91158
SOX2	340319	453	-0.528778	0.322347	0.100923	1	0.91158
EAPP	340319	888	0.37905	0.2311	0.100965	1	0.91158
ASTN1	340319	3840	-0.181506	0.110666	0.100979	1	0.91158
SGCD	340319	910	0.372656	0.227222	0.100996	1	0.91158
YIPF5	340319	911	-0.374097	0.228201	0.101146	1	0.91158
CYP2F1	340319	1269	-0.315212	0.192281	0.101147	1	0.91158
TEX43	340319	225	0.746988	0.455701	0.101171	1	0.91158
DEPDC5	340319	2429	-0.227729	0.138929	0.101179	1	0.91158
C10orf62	340319	256	0.704838	0.430039	0.101213	1	0.91158
ENPP5	340319	666	-0.427727	0.260988	0.101239	1	0.91158
ZWINT	340319	329	0.618935	0.377665	0.101246	1	0.91158
KCNC3	340319	1909	-0.255478	0.15593	0.101335	1	0.911909
ADGRB3	340319	3928	0.178177	0.108785	0.101447	1	0.912281
C12orf75	340319	90	-1.18752	0.725147	0.101502	1	0.912281
LIN28B	340319	374	0.580424	0.354477	0.101546	1	0.912281
KRBA2	340319	415	0.553081	0.337843	0.101612	1	0.912281
TTLL5	340319	4527	0.166628	0.101791	0.101641	1	0.912281
ETNK1	340319	542	-0.483681	0.295695	0.101894	1	0.912281
PRDX1	340319	755	-0.409195	0.250173	0.101914	1	0.912281
CCHCR1	340319	3394	-0.192628	0.117833	0.102102	1	0.912281
NOX5	340319	2593	0.22068	0.13504	0.10222	1	0.912281
ADGRE2	340319	807	0.394088	0.241179	0.102259	1	0.912281
OSTN	340319	164	-0.87752	0.537252	0.102396	1	0.912281
HMGN2	340319	252	0.708004	0.433626	0.102522	1	0.912281
PCSK2	340319	1292	-0.211283	0.129443	0.102627	1	0.912281
TUBG1	340319	369	-0.566574	0.347123	0.102638	1	0.912281
RCN2	340319	652	0.436898	0.267751	0.102736	1	0.912281
ZYG11B	340319	586	0.411778	0.252432	0.10284	1	0.912281
RBM19	340319	2391	-0.228681	0.140204	0.102879	1	0.912281
ASAH2	340319	1563	-0.277526	0.170181	0.10294	1	0.912281
ADAMTS8	340319	2483	0.225237	0.138131	0.102975	1	0.912281
OR52N4	340319	744	-0.410752	0.251941	0.103029	1	0.912281
FAT2	340319	10222	-0.107672	0.0660431	0.103033	1	0.912281
TMEM56	340319	48	-1.6189	0.993074	0.103062	1	0.912281
DHCR7	340319	1643	-0.27233	0.167075	0.103106	1	0.912281
SPART	340319	1660	0.275052	0.168751	0.103117	1	0.912281
IL10RB	340319	253	0.700674	0.429946	0.103171	1	0.912281
OR8K3	340319	544	0.480957	0.295145	0.103196	1	0.912281
BOLA1	340319	265	0.688976	0.422809	0.103204	1	0.912281
ORMDL1	340319	444	-0.530597	0.325628	0.103217	1	0.912281
KBTBD2	340319	1031	-0.349067	0.214235	0.103236	1	0.912281
PAK1IP1	340319	686	0.424613	0.260629	0.103275	1	0.912281
HNF4A	340319	2029	-0.247722	0.15206	0.103291	1	0.912281
ABCC5	340319	2258	-0.235167	0.144375	0.103343	1	0.912281
POLD1	340319	4326	-0.170512	0.10472	0.10347	1	0.912281
SLC2A3	340319	1386	-0.297607	0.18278	0.103478	1	0.912281
ZGPAT	340319	939	0.365778	0.224727	0.103599	1	0.912281
SLC25A44	340319	962	0.360925	0.221799	0.103683	1	0.912281
ITGB3	340319	147	0.92319	0.567404	0.103729	1	0.912281
EFNB2	340319	556	0.469841	0.288847	0.103822	1	0.912281
REG3A	340319	448	-0.525509	0.323116	0.103871	1	0.912281
PBX2	340319	1531	-0.240658	0.148036	0.104021	1	0.912281
UGCG	340319	752	-0.407415	0.250618	0.104026	1	0.912281
FRZB	340319	2176	-0.23839	0.146661	0.104069	1	0.912281
PIAS1	340319	745	-0.409992	0.252246	0.104085	1	0.912281
OR10A4	340319	723	-0.414509	0.255032	0.104094	1	0.912281
GMPPB	340319	1105	-0.336391	0.206984	0.104121	1	0.912281
ZNF480	340319	705	-0.282785	0.174001	0.104122	1	0.912281
KCNJ16	340319	1580	-0.281055	0.172942	0.104133	1	0.912281
CDK11B	340319	1056	0.342145	0.210545	0.104153	1	0.912281
FOXL2	340319	1243	-0.315774	0.194317	0.104154	1	0.912281
HINT3	340319	393	0.473498	0.291394	0.104176	1	0.912281
TRIM33	340319	1784	0.264023	0.162506	0.104229	1	0.912281
CPN1	340319	876	-0.374733	0.230714	0.104327	1	0.912281
CD300LB	340319	120	-1.01991	0.627971	0.104346	1	0.912281
PIAS2	340319	872	-0.378072	0.232785	0.104349	1	0.912281
CEACAM20	340319	864	-0.380452	0.234259	0.104362	1	0.912281
KCNMB1	340319	768	0.402025	0.247548	0.104371	1	0.912281
FBXO25	340319	1230	-0.314086	0.193442	0.104447	1	0.912281
CNFN	340319	104	1.09506	0.674448	0.104453	1	0.912281
PKIB	340319	470	-0.515517	0.31752	0.104468	1	0.912281
CHCHD4	340319	379	0.573896	0.353553	0.104542	1	0.912281
CHTF18	340319	6395	0.139176	0.0857412	0.104546	1	0.912281
CAD	340319	5129	-0.152878	0.0942184	0.104678	1	0.912564
MRPL58	340319	280	0.667206	0.411203	0.104682	1	0.912564
SRSF2	340319	384	-0.569631	0.351199	0.104813	1	0.913248
C18orf63	340319	627	0.445802	0.274898	0.104868	1	0.913278
CMTM1	340319	57	-1.34151	0.828024	0.105204	1	0.913542
GOLT1A	340319	748	0.407237	0.251421	0.105289	1	0.913542
CHMP2A	340319	492	0.500937	0.309324	0.10535	1	0.913542
AMHR2	340319	870	0.378082	0.233501	0.105408	1	0.913542
DTX3	340319	482	-0.507482	0.313524	0.105527	1	0.913542
SIGLEC14	340319	1090	-0.288603	0.178315	0.105555	1	0.913542
FRMD4A	340319	3429	-0.187464	0.115842	0.105603	1	0.913542
PTTG2	340319	401	0.556097	0.34366	0.105628	1	0.913542
CYP2U1	340319	915	-0.367196	0.226962	0.10569	1	0.913542
DYNC1I1	340319	1727	-0.267335	0.165244	0.105702	1	0.913542
MICA	340319	121	1.01183	0.625458	0.10572	1	0.913542
HNRNPCL2	340319	310	-0.626246	0.387201	0.1058	1	0.913542
ARHGAP33	340319	4103	-0.17283	0.106862	0.105813	1	0.913542
SCAPER	340319	2446	-0.22513	0.139222	0.105866	1	0.913542
UGT2B7	340319	1062	-0.341275	0.211087	0.105933	1	0.913542
IFI44L	340319	428	-0.537983	0.332757	0.105934	1	0.913542
ELOVL6	340319	375	0.574387	0.355393	0.106052	1	0.913542
UBAC1	340319	1214	-0.31921	0.19752	0.106076	1	0.913542
HRK	340319	156	-0.889785	0.550846	0.106246	1	0.913542
TMEM229A	340319	1102	0.334757	0.207258	0.106275	1	0.913542
DEFB113	340319	72	-1.30934	0.810754	0.106318	1	0.913542
PCP4L1	340319	161	0.875783	0.54236	0.106363	1	0.913542
BRICD5	340319	1201	-0.320618	0.198566	0.106384	1	0.913542
FRMPD1	340319	3847	-0.178882	0.11081	0.10646	1	0.913542
MAPK12	340319	1739	0.265518	0.164485	0.106476	1	0.913542
GK5	340319	347	0.540792	0.335013	0.106476	1	0.913542
GLYCTK	340319	1692	-0.270623	0.167656	0.106495	1	0.913542
PPP1R27	340319	392	0.560935	0.34758	0.106565	1	0.913542
GPR19	340319	1025	0.345699	0.214242	0.106617	1	0.913542
CRISPLD2	340319	1582	0.278587	0.172672	0.106661	1	0.913542
MGST1	340319	292	0.649781	0.402784	0.106697	1	0.913542
FOXN1	340319	2639	-0.215264	0.133467	0.106776	1	0.913542
JADE2	340319	1495	-0.28644	0.177598	0.106778	1	0.913542
GRIK4	340319	4307	0.168756	0.104676	0.106925	1	0.913542
EXOSC6	340319	881	-0.372143	0.230837	0.106932	1	0.913542
COMMD10	340319	281	-0.661657	0.410511	0.107008	1	0.913542
KCTD19	340319	1744	0.229441	0.142361	0.107033	1	0.913542
PELP1	340319	3345	0.18833	0.116864	0.107065	1	0.913542
SLC35F3	340319	952	-0.3587	0.222588	0.107072	1	0.913542
TMEM155	340319	167	0.857871	0.532397	0.107107	1	0.913542
TRIM26	340319	795	0.38989	0.241982	0.10713	1	0.913542
GRASP	340319	997	0.313516	0.194584	0.107134	1	0.913542
CEP192	340319	4494	-0.165291	0.102588	0.107136	1	0.913542
FGFBP2	340319	109	-1.0612	0.658885	0.107266	1	0.914212
LITAF	340319	660	-0.431405	0.267977	0.10743	1	0.915163
ATAD1	340319	757	-0.40037	0.248785	0.107551	1	0.915556
PCDHGB4	340319	1760	-0.261372	0.162469	0.107672	1	0.915556
HAS1	340319	2010	-0.24131	0.150011	0.107701	1	0.915556
SLC6A12	340319	2145	0.238162	0.148063	0.107724	1	0.915556
CDH19	340319	1961	0.249008	0.154816	0.107745	1	0.915556
DAD1	340319	224	0.739283	0.459692	0.107789	1	0.915556
ZNF749	340319	410	-0.546304	0.339876	0.107975	1	0.915802
HOXD9	340319	947	0.359276	0.223526	0.107987	1	0.915802
SRM	340319	805	0.38945	0.242326	0.108026	1	0.915802
MRGPRX4	340319	279	0.617218	0.38405	0.108027	1	0.915802
NFE2L1	340319	2705	0.211818	0.131826	0.108098	1	0.915965
CNTNAP1	340319	4442	0.15757	0.0980803	0.108157	1	0.916022
TMEM165	340319	328	0.609921	0.379957	0.108442	1	0.91711
ADAMTS12	340319	2737	-0.210507	0.131148	0.108472	1	0.91711
SLC26A6	340319	2080	-0.241957	0.150745	0.108479	1	0.91711
SLC7A6	340319	834	-0.382742	0.238469	0.108495	1	0.91711
ABHD1	340319	1529	0.281185	0.175349	0.108809	1	0.917937
CSTB	340319	51	-1.54395	0.962992	0.108873	1	0.917937
CEP104	340319	2890	0.187604	0.117068	0.10904	1	0.917937
CD82	340319	1864	0.254914	0.159111	0.109131	1	0.917937
ST3GAL4	340319	727	-0.408303	0.25487	0.109155	1	0.917937
MYOD1	340319	1155	0.324748	0.202733	0.109189	1	0.917937
SPRR4	340319	66	1.35635	0.846985	0.109291	1	0.917937
TRAF2	340319	1378	-0.294595	0.184141	0.109636	1	0.917937
CRELD1	340319	1825	-0.257821	0.161186	0.109705	1	0.917937
CCL23	340319	17	2.66791	1.66815	0.10975	1	0.917937
IWS1	340319	1213	-0.289652	0.181173	0.109875	1	0.917937
C9orf135	340319	592	0.451066	0.282219	0.109981	1	0.917937
DNAL1	340319	163	-0.861013	0.538821	0.110053	1	0.917937
WDR26	340319	712	0.412332	0.258108	0.110151	1	0.917937
PHTF1	340319	1485	-0.285133	0.178578	0.110336	1	0.917937
LOC101928841	340319	675	-0.423017	0.264967	0.11038	1	0.917937
EPDR1	340319	643	-0.419614	0.262864	0.110419	1	0.917937
CCDC158	340319	3751	0.179548	0.112496	0.11048	1	0.917937
TMPRSS11F	340319	1059	0.336918	0.211101	0.110489	1	0.917937
PRKAR2A	340319	892	0.368099	0.230645	0.110499	1	0.917937
ARHGAP29	340319	1625	-0.271044	0.169834	0.110504	1	0.917937
KCTD12	340319	670	-0.424439	0.265954	0.110509	1	0.917937
RAMP3	340319	674	0.419532	0.262891	0.110526	1	0.917937
OR1B1	340319	566	-0.461558	0.289355	0.110685	1	0.917937
B4GALT7	340319	1402	-0.293156	0.183886	0.110886	1	0.917937
CACNA2D1	340319	2898	0.203518	0.127662	0.110892	1	0.917937
EOGT	340319	1358	0.296845	0.186214	0.110913	1	0.917937
FAF1	340319	1011	0.345437	0.216697	0.110915	1	0.917937
UGT3A2	340319	1220	0.314394	0.197292	0.111038	1	0.917937
HEPACAM2	340319	914	-0.363016	0.227825	0.111071	1	0.917937
RBPJL	340319	1967	-0.246647	0.154807	0.111105	1	0.917937
GNAO1	340319	1160	0.321442	0.201755	0.11111	1	0.917937
MTNR1A	340319	507	-0.482657	0.303013	0.111192	1	0.917937
CLPSL2	340319	59	-1.4266	0.895633	0.111197	1	0.917937
TM2D1	340319	665	-0.425313	0.267051	0.111244	1	0.917937
OR4C12	340319	365	-0.573486	0.360208	0.111364	1	0.917937
CEBPD	340319	349	0.586323	0.368374	0.111464	1	0.917937
FAM84B	340319	673	-0.422336	0.265392	0.111528	1	0.917937
NRP2	340319	1713	-0.261077	0.164085	0.111585	1	0.917937
TPD52L1	340319	958	-0.354015	0.222584	0.111728	1	0.917937
MPZL3	340319	1024	-0.342356	0.215283	0.111777	1	0.917937
RBP5	340319	590	0.448283	0.282001	0.111915	1	0.917937
SNAP91	340319	2578	-0.215564	0.135613	0.111937	1	0.917937
FTL	340319	155	0.845994	0.532278	0.111975	1	0.917937
ZNF132	340319	997	0.346186	0.217818	0.111985	1	0.917937
CHAC2	340319	1308	-0.302604	0.190396	0.111985	1	0.917937
ATL2	340319	1801	0.256472	0.161392	0.112035	1	0.917937
NUP85	340319	1824	0.255753	0.160967	0.112095	1	0.917937
CBY3	340319	1053	-0.33681	0.212005	0.112132	1	0.917937
SPSB4	340319	1152	-0.322428	0.20301	0.112233	1	0.917937
MORN5	340319	864	-0.371718	0.234065	0.112265	1	0.917937
TMEM109	340319	1133	-0.324275	0.204191	0.112265	1	0.917937
PCM1	340319	6291	0.136398	0.0858965	0.112302	1	0.917937
C22orf23	340319	268	-0.663443	0.417896	0.112383	1	0.917937
HACD3	340319	1044	0.336504	0.211972	0.112402	1	0.917937
SQSTM1	340319	1376	-0.293338	0.184804	0.112446	1	0.917937
MAP2K7	340319	1581	-0.269384	0.169712	0.112446	1	0.917937
MTERF1	340319	682	-0.418504	0.263661	0.11245	1	0.917937
ZDBF2	340319	1027	-0.341268	0.215018	0.112477	1	0.917937
NT5E	340319	1246	0.309102	0.194765	0.112502	1	0.917937
ZAP70	340319	1582	0.27437	0.172894	0.112531	1	0.917937
NOTCH2	340319	5052	-0.143923	0.0906935	0.112532	1	0.917937
SMIM10L1	340319	123	-0.983987	0.620357	0.112704	1	0.917937
ZNF852	340319	543	0.468581	0.29547	0.112766	1	0.917937
PLSCR2	340319	450	-0.514562	0.324477	0.112781	1	0.917937
RPTOR	340319	2527	-0.21661	0.136601	0.112805	1	0.917937
FAM160A2	340319	2505	0.216531	0.136563	0.112837	1	0.917937
OR2A5	340319	743	0.394988	0.24913	0.112861	1	0.917937
GPR142	340319	1854	0.253463	0.159926	0.112995	1	0.917937
HOMEZ	340319	1847	-0.253087	0.159692	0.113004	1	0.917937
ETFBKMT	340319	325	0.605002	0.381748	0.113008	1	0.917937
XYLT2	340319	1673	-0.264318	0.166788	0.113022	1	0.917937
BCL9	340319	3823	-0.174814	0.110311	0.113028	1	0.917937
CPN2	340319	726	-0.404986	0.255562	0.113038	1	0.917937
DGUOK	340319	790	-0.387716	0.244676	0.113056	1	0.917937
RNF139	340319	1445	-0.285845	0.180409	0.113096	1	0.917937
MYOC	340319	865	-0.367908	0.232226	0.113134	1	0.917937
PTPRT	340319	3682	-0.177905	0.112309	0.11318	1	0.917937
IFT46	340319	1319	0.298889	0.18869	0.11319	1	0.917937
KNOP1	340319	818	0.313932	0.198298	0.113392	1	0.917937
ADA2	340319	1110	0.318783	0.201371	0.113408	1	0.917937
PCED1A	340319	1953	-0.244785	0.154648	0.113457	1	0.917937
IFI6	340319	95	1.11703	0.70594	0.113574	1	0.917937
ARFGEF2	340319	4964	-0.153771	0.0971905	0.113614	1	0.917937
RNASEL	340319	1967	-0.240184	0.151829	0.113665	1	0.917937
ARFIP1	340319	359	-0.57453	0.363193	0.113676	1	0.917937
WEE1	340319	1177	0.316401	0.200066	0.113768	1	0.917937
XDH	340319	6876	-0.130889	0.0828007	0.113931	1	0.917937
FSD1	340319	1834	0.253296	0.160237	0.113934	1	0.917937
MED31	340319	691	0.414013	0.261946	0.113987	1	0.917937
SDCBP	340319	1004	-0.343002	0.217078	0.114087	1	0.917937
SLC20A1	340319	868	0.368898	0.233479	0.114107	1	0.917937
BCKDHB	340319	545	0.464587	0.294085	0.11416	1	0.917937
TP53I11	340319	242	-0.698596	0.442304	0.114234	1	0.917937
PADI2	340319	2278	0.227827	0.144261	0.114275	1	0.917937
WNT9A	340319	1068	0.331512	0.209975	0.11438	1	0.917937
TARDBP	340319	226	-0.695441	0.440584	0.114463	1	0.917937
WNT6	340319	694	-0.412748	0.261504	0.114483	1	0.917937
TEX52	340319	1214	-0.311762	0.197529	0.114497	1	0.917937
SHROOM1	340319	1516	-0.271739	0.172183	0.11452	1	0.917937
FDXACB1	340319	700	-0.410701	0.260255	0.11455	1	0.917937
TDRD12	340319	1899	-0.249359	0.158016	0.114552	1	0.917937
CTSH	340319	833	0.374408	0.237319	0.114645	1	0.917937
PSENEN	340319	36	-1.80829	1.14619	0.114646	1	0.917937
FETUB	340319	516	-0.478104	0.303051	0.11465	1	0.917937
TWF2	340319	788	0.385541	0.244411	0.114697	1	0.917937
ST6GAL1	340319	617	-0.432936	0.274515	0.114774	1	0.917937
CBX6	340319	485	-0.491299	0.311524	0.114777	1	0.917937
NDUFAF6	340319	999	0.342151	0.216961	0.114793	1	0.917937
PSMD6	340319	747	-0.394085	0.249947	0.114872	1	0.917937
PRKAA1	340319	1227	-0.308755	0.195837	0.11489	1	0.917937
CCNG2	340319	509	0.479373	0.304193	0.115053	1	0.917937
UNC5D	340319	1931	0.246538	0.156489	0.115158	1	0.917937
ZNF625	340319	57	1.435	0.910966	0.115199	1	0.917937
ADPRHL1	340319	1044	0.334353	0.212259	0.115208	1	0.917937
EMC9	340319	214	-0.730537	0.463852	0.115272	1	0.917937
UGT1A1	340319	369	-0.56437	0.358359	0.115287	1	0.917937
ELP2	340319	1621	0.268595	0.170586	0.115363	1	0.917937
IL20RB	340319	386	0.551579	0.350318	0.115371	1	0.917937
MANBA	340319	2077	0.223937	0.142243	0.115413	1	0.917937
SLCO1B3	340319	16	2.70719	1.71971	0.115439	1	0.917937
SKAP1	340319	1166	-0.316846	0.20128	0.115452	1	0.917937
CCDC9	340319	2119	0.221308	0.140612	0.115513	1	0.917937
TBC1D7	340319	855	0.353726	0.224754	0.115526	1	0.917937
DEGS2	340319	717	0.404577	0.257133	0.115624	1	0.917937
2021-09-10	340319	1835	0.252988	0.160791	0.115628	1	0.917937
NUBP2	340319	1338	0.295691	0.187978	0.115717	1	0.917937
GPCPD1	340319	1160	-0.318124	0.202262	0.115759	1	0.917937
ATP13A3	340319	2414	-0.219625	0.139643	0.115776	1	0.917937
KIAA0319	340319	2482	0.217618	0.138423	0.115924	1	0.917937
SLFN13	340319	2067	0.237894	0.151324	0.115933	1	0.917937
LENG1	340319	995	-0.342067	0.217695	0.11611	1	0.917937
C1QL3	340319	233	0.699112	0.445035	0.116204	1	0.917937
YIPF1	340319	1086	0.327541	0.208532	0.116255	1	0.917937
PRKCI	340319	812	0.379493	0.241677	0.116359	1	0.917937
CACHD1	340319	4548	-0.159691	0.101707	0.116391	1	0.917937
GABRG1	340319	1068	0.278073	0.177134	0.116453	1	0.917937
MRS2	340319	842	-0.371924	0.23694	0.116487	1	0.917937
SF3B6	340319	42	-1.66627	1.06167	0.116537	1	0.917937
DNAH10	340319	13759	-0.0910207	0.057998	0.116561	1	0.917937
CCS	340319	988	-0.343392	0.218817	0.116577	1	0.917937
RFC2	340319	895	-0.307659	0.196053	0.116588	1	0.917937
KRT20	340319	678	-0.413111	0.263252	0.116588	1	0.917937
ARHGAP1	340319	593	0.439184	0.279883	0.116609	1	0.917937
S100A10	340319	193	0.777268	0.495368	0.116633	1	0.917937
SLC22A12	340319	2693	-0.207872	0.13249	0.116659	1	0.917937
SYNCRIP	340319	482	-0.490361	0.312579	0.116704	1	0.917937
HAO2	340319	1022	-0.337123	0.214907	0.11672	1	0.917937
AGL	340319	4968	0.151802	0.0967738	0.116735	1	0.917937
DDX19B	340319	555	-0.453365	0.289077	0.116808	1	0.917937
RREB1	340319	7195	-0.12714	0.0810866	0.116892	1	0.917937
PDZK1	340319	495	0.485171	0.309454	0.116922	1	0.917937
SLC25A46	340319	1979	0.242002	0.154397	0.117021	1	0.917937
NAXD	340319	797	0.380111	0.242537	0.117062	1	0.917937
TTC30A	340319	1810	-0.253468	0.16176	0.11713	1	0.917937
RGS9	340319	1731	-0.258134	0.164741	0.117137	1	0.917937
ORC2	340319	1542	-0.273584	0.174603	0.117142	1	0.917937
CPLX4	340319	1481	0.278917	0.178019	0.117167	1	0.917937
CLDN3	340319	374	-0.55313	0.353051	0.117182	1	0.917937
C19orf70	340319	34	1.84781	1.17943	0.117187	1	0.917937
MARS2	340319	975	-0.339805	0.217005	0.117377	1	0.917937
AP3M2	340319	2049	-0.238315	0.152192	0.117377	1	0.917937
PRSS3	340319	1282	0.289936	0.18522	0.1175	1	0.917937
KPNA4	340319	997	0.338943	0.216542	0.117525	1	0.917937
CSRNP1	340319	1034	0.3353	0.214249	0.117584	1	0.917937
PKDCC	340319	1258	-0.303373	0.193877	0.117636	1	0.917937
ALG12	340319	1142	-0.316897	0.202526	0.117649	1	0.917937
TMEM202	340319	587	0.444517	0.28411	0.117679	1	0.917937
NOL7	340319	594	-0.441931	0.282483	0.117713	1	0.917937
TERB2	340319	707	0.405019	0.258921	0.117758	1	0.917937
OR52E6	340319	606	-0.420119	0.268578	0.117763	1	0.917937
IFNA13	340319	87	1.15356	0.737502	0.117783	1	0.917937
MCUR1	340319	310	-0.611356	0.390866	0.117794	1	0.917937
TCN1	340319	801	0.38058	0.243347	0.117832	1	0.917937
PDE3B	340319	2575	0.212031	0.135595	0.117886	1	0.917937
ELAVL1	340319	342	-0.581748	0.372057	0.117912	1	0.917937
DPH5	340319	536	0.463683	0.296576	0.117947	1	0.917937
TSHR	340319	2095	0.233323	0.149238	0.117953	1	0.917937
LDLRAP1	340319	1664	-0.260577	0.166701	0.11802	1	0.917937
MCM3	340319	2367	0.220939	0.141352	0.118045	1	0.917937
ATAD3C	340319	2810	-0.196834	0.125956	0.118119	1	0.917937
MRPS27	340319	1315	-0.296634	0.189839	0.118158	1	0.917937
VWC2L	340319	275	0.644969	0.412823	0.118209	1	0.917937
HS3ST6	340319	1694	-0.234746	0.150254	0.118212	1	0.917937
GOLGA6L22	340319	70	-1.25727	0.805039	0.118349	1	0.918146
ZNF77	340319	417	0.526229	0.336979	0.118382	1	0.918146
TCHP	340319	1439	0.282004	0.180593	0.118396	1	0.918146
CNTN1	340319	2429	-0.217843	0.139557	0.118535	1	0.918171
CYP17A1	340319	859	-0.366757	0.23497	0.118557	1	0.918171
EVA1C	340319	910	-0.356229	0.228266	0.118622	1	0.918171
TRIM49	340319	155	0.862011	0.552601	0.118781	1	0.918171
RPAP3	340319	1662	-0.263365	0.168839	0.118794	1	0.918171
ISCA2	340319	121	0.975162	0.625356	0.11891	1	0.918171
GALNT16	340319	1497	-0.277491	0.177991	0.118993	1	0.918171
TMEM88B	340319	191	0.776228	0.497948	0.119032	1	0.918171
KCTD10	340319	605	-0.435185	0.279209	0.119083	1	0.918171
MYLIP	340319	1142	-0.314902	0.202063	0.119132	1	0.918171
MED4	340319	1014	-0.337036	0.216291	0.119174	1	0.918171
KCTD21	340319	871	0.363001	0.232962	0.119187	1	0.918171
C14orf132	340319	346	-0.576423	0.369936	0.119194	1	0.918171
DELE1	340319	1413	-0.285016	0.182984	0.119328	1	0.918171
KLK11	340319	873	0.362937	0.233052	0.119394	1	0.918171
MAPK7	340319	2021	-0.23809	0.152885	0.119398	1	0.918171
CD151	340319	1067	-0.328442	0.210905	0.1194	1	0.918171
MTRF1	340319	521	0.468044	0.300664	0.119542	1	0.918171
IQCC	340319	320	-0.598844	0.384816	0.119666	1	0.918171
ACTL7A	340319	1350	-0.287133	0.184511	0.119666	1	0.918171
INSL5	340319	211	0.737184	0.473787	0.119723	1	0.918171
TP53I3	340319	753	0.388978	0.250006	0.119739	1	0.918171
GDPGP1	340319	295	0.623307	0.400621	0.119744	1	0.918171
ACTR10	340319	1083	0.325196	0.209033	0.119777	1	0.918171
NARS2	340319	756	-0.389594	0.250443	0.119799	1	0.918171
GALC	340319	1024	0.327258	0.210379	0.119814	1	0.918171
FBXO27	340319	851	0.366499	0.23563	0.119851	1	0.918171
MKRN3	340319	885	-0.359421	0.231096	0.119879	1	0.918171
LCMT2	340319	1672	-0.259654	0.166966	0.119916	1	0.918171
MSH2	340319	3613	0.174624	0.112348	0.120112	1	0.918609
RAD9A	340319	2026	0.234096	0.150619	0.120131	1	0.918609
ENG	340319	1665	0.257768	0.165867	0.120169	1	0.918609
FSCN2	340319	3738	-0.169074	0.10882	0.120257	1	0.918609
NUAK1	340319	1507	-0.275627	0.177414	0.120286	1	0.918609
KIF2B	340319	1016	-0.335194	0.215787	0.120338	1	0.918609
RFWD3	340319	1076	0.300114	0.193204	0.120339	1	0.918609
TRPV6	340319	1761	-0.254719	0.16406	0.12052	1	0.919584
ZBTB7C	340319	1746	-0.255268	0.164519	0.120757	1	0.920898
CENPW	340319	277	-0.641505	0.413498	0.120805	1	0.920898
PAX6	340319	1333	0.270411	0.174359	0.12093	1	0.920898
PXYLP1	340319	1108	0.320144	0.206428	0.120933	1	0.920898
OR10G4	340319	1089	0.323317	0.208486	0.120954	1	0.920898
ATXN1	340319	1738	-0.248466	0.160244	0.12101	1	0.920922
ABCA10	340319	1453	-0.277456	0.178982	0.121096	1	0.921183
RGPD8	340319	4259	0.161829	0.10444	0.121263	1	0.921527
URI1	340319	884	-0.356448	0.230043	0.121266	1	0.921527
FERMT1	340319	2438	-0.216043	0.139446	0.121313	1	0.921527
SETD5	340319	4237	0.162359	0.104807	0.121352	1	0.921527
PRKAG2	340319	721	-0.396343	0.2559	0.121426	1	0.921693
PCDHGC5	340319	1773	0.252571	0.163112	0.121515	1	0.921967
ZNF664	340319	185	-0.776764	0.501803	0.121636	1	0.922488
LPGAT1	340319	484	-0.482725	0.311976	0.121788	1	0.923114
PFDN5	340319	355	0.532418	0.344124	0.121824	1	0.923114
FAM228A	340319	632	0.423709	0.27394	0.121931	1	0.923428
ABCD3	340319	1713	-0.256832	0.166066	0.12197	1	0.923428
SNRPE	340319	111	1.00986	0.653109	0.12205	1	0.923637
ESD	340319	442	0.505961	0.327329	0.122172	1	0.923637
GFRA1	340319	1324	0.291733	0.188759	0.122219	1	0.923637
XPO5	340319	1876	-0.245151	0.158621	0.122223	1	0.923637
SKP1	340319	22	-2.26607	1.46652	0.122298	1	0.923637
C16orf89	340319	651	-0.416882	0.269815	0.12233	1	0.923637
PHAX	340319	1748	0.247852	0.160464	0.122446	1	0.923637
TTI2	340319	1002	-0.334618	0.216641	0.122451	1	0.923637
KLHL3	340319	1406	0.283303	0.183428	0.122471	1	0.923637
HNRNPAB	340319	1681	-0.258708	0.167591	0.122666	1	0.924408
SNTG1	340319	1577	0.267191	0.17311	0.122717	1	0.924408
SERTAD2	340319	869	0.360683	0.233692	0.122733	1	0.924408
LURAP1	340319	320	0.593779	0.384772	0.122784	1	0.924408
ATN1	340319	2793	-0.197661	0.12812	0.122885	1	0.924605
IQCF5	340319	312	-0.601033	0.38961	0.122915	1	0.924605
TWSG1	340319	310	0.602515	0.390768	0.123105	1	0.92506
RYK	340319	1810	-0.249502	0.161848	0.123176	1	0.92506
ATP4A	340319	4077	0.164918	0.107	0.123245	1	0.92506
ELOVL3	340319	830	0.368484	0.239096	0.12328	1	0.92506
DTNA	340319	1805	-0.248683	0.16137	0.123301	1	0.92506
SPTLC2	340319	902	0.353379	0.229307	0.123301	1	0.92506
GNA15	340319	1129	-0.304755	0.197779	0.123345	1	0.92506
COL9A2	340319	2305	-0.220505	0.14315	0.123468	1	0.925334
GPR26	340319	362	-0.556955	0.361686	0.123589	1	0.925334
ZBED2	340319	363	0.556253	0.361233	0.123592	1	0.925334
GSK3A	340319	298	0.610537	0.396553	0.123656	1	0.925334
SSPO	340319	18578	-0.0736428	0.0478432	0.123744	1	0.925334
CAMK2A	340319	330	-0.580446	0.377126	0.123774	1	0.925334
GEMIN5	340319	4216	0.15761	0.102404	0.123782	1	0.925334
PIK3C2G	340319	4352	0.15965	0.103741	0.123822	1	0.925334
SLC17A3	340319	457	0.492261	0.319901	0.123856	1	0.925334
NOL6	340319	3528	0.175683	0.114251	0.124124	1	0.926763
CASP8AP2	340319	1823	0.245149	0.159455	0.124191	1	0.926763
MLIP	340319	2062	0.232574	0.151301	0.124254	1	0.926763
MSX1	340319	1022	-0.329764	0.21453	0.124258	1	0.926763
CRYGN	340319	330	-0.582224	0.378842	0.124331	1	0.926791
RAD17	340319	1603	-0.263397	0.171404	0.124367	1	0.926791
HLF	340319	892	0.353689	0.230213	0.124453	1	0.927033
CAPZA2	340319	486	-0.479585	0.312237	0.124548	1	0.927188
SUMO2	340319	31	-1.89691	1.23537	0.124663	1	0.927188
HIF1A	340319	2398	-0.215321	0.140244	0.124704	1	0.927188
FAM222A	340319	1182	0.307703	0.200424	0.124722	1	0.927188
SCNN1D	340319	1677	0.246494	0.160578	0.124774	1	0.927188
LRRC3	340319	710	0.396514	0.258351	0.124837	1	0.927188
DNAJA1	340319	424	0.509369	0.331888	0.124843	1	0.927188
XCL1	340319	135	0.908689	0.592245	0.124953	1	0.927614
KDM7A	340319	1272	0.283502	0.184904	0.125218	1	0.927836
SLITRK1	340319	894	-0.350115	0.228407	0.125312	1	0.927836
PIGS	340319	1621	0.257514	0.168011	0.125345	1	0.927836
MAGOH	340319	219	-0.707806	0.461883	0.125416	1	0.927836
TBX19	340319	1729	-0.253975	0.165735	0.125422	1	0.927836
COL4A3BP	340319	1368	-0.285229	0.186145	0.125452	1	0.927836
ZPBP2	340319	684	-0.40333	0.26324	0.125481	1	0.927836
GLRA1	340319	1097	-0.317854	0.207454	0.125483	1	0.927836
KCNJ5	340319	723	0.390603	0.255018	0.125606	1	0.927836
IL16	340319	2161	0.226684	0.14801	0.125635	1	0.927836
GNA13	340319	1531	0.245127	0.16008	0.125701	1	0.927836
KIF25	340319	1595	-0.262602	0.171532	0.12579	1	0.927836
RETREG2	340319	948	0.32136	0.209926	0.125815	1	0.927836
TPSAB1	340319	518	0.46154	0.301547	0.125876	1	0.927836
ZSCAN20	340319	2997	0.192299	0.125673	0.125979	1	0.927836
TTC38	340319	853	-0.360731	0.235758	0.125995	1	0.927836
UBA3	340319	1182	0.305767	0.199928	0.12617	1	0.927836
BRPF1	340319	2994	0.191467	0.125201	0.126197	1	0.927836
FUCA1	340319	863	0.35789	0.234088	0.126299	1	0.927836
PTPN2	340319	909	-0.347475	0.22729	0.126321	1	0.927836
NCOA3	340319	3430	0.178715	0.116916	0.126372	1	0.927836
SYCE1	340319	315	0.589797	0.385889	0.126411	1	0.927836
OR9Q2	340319	617	0.422521	0.27649	0.126474	1	0.927836
TAS2R4	340319	161	0.813481	0.532378	0.12651	1	0.927836
CCDC78	340319	684	-0.402215	0.263243	0.126532	1	0.927836
QTRT1	340319	768	-0.376482	0.246507	0.126695	1	0.927836
CR2	340319	2299	0.219167	0.143508	0.126709	1	0.927836
ADGRG7	340319	1264	0.295614	0.193608	0.126795	1	0.927836
TRPM4	340319	2389	0.208051	0.136309	0.126931	1	0.927836
EDRF1	340319	1251	0.294517	0.192975	0.126963	1	0.927836
HYKK	340319	772	0.375929	0.246382	0.127061	1	0.927836
CR1	340319	2509	-0.204447	0.134058	0.127244	1	0.927836
KCNAB2	340319	1725	-0.252382	0.165495	0.127256	1	0.927836
MTFR1	340319	610	0.42493	0.278742	0.127395	1	0.927836
CDKN1A	340319	666	0.406695	0.266819	0.127451	1	0.927836
PLRG1	340319	1122	0.306955	0.201428	0.127537	1	0.927836
ABCA4	340319	7183	0.122583	0.0804444	0.127552	1	0.927836
C3	340319	3786	-0.169374	0.11116	0.127584	1	0.927836
RBBP9	340319	988	0.33282	0.21845	0.127621	1	0.927836
LYRM2	340319	321	-0.585364	0.384233	0.127645	1	0.927836
SPSB1	340319	468	-0.484808	0.318241	0.12766	1	0.927836
DRGX	340319	970	0.336381	0.220819	0.127677	1	0.927836
ZNF84	340319	841	0.346494	0.227556	0.12784	1	0.927836
ZNF468	340319	269	-0.608857	0.399868	0.127849	1	0.927836
KCNJ14	340319	1979	-0.235005	0.154351	0.127874	1	0.927836
AHSP	340319	425	-0.508165	0.33382	0.127941	1	0.927836
SMYD2	340319	1353	0.28458	0.187011	0.128077	1	0.927836
DCC	340319	4673	-0.151751	0.0997451	0.128163	1	0.927836
SLC16A4	340319	946	-0.296987	0.195237	0.128221	1	0.927836
TOP3B	340319	2964	-0.191861	0.126169	0.128345	1	0.927836
TCP10L2	340319	39	1.67486	1.10152	0.128387	1	0.927836
LEMD3	340319	2000	0.233338	0.153464	0.128393	1	0.927836
ANKRD28	340319	3173	-0.185794	0.122231	0.128506	1	0.927836
B4GALNT4	340319	2323	-0.195888	0.128873	0.128511	1	0.927836
PPIAL4C	340319	279	0.619716	0.407718	0.128522	1	0.927836
SREK1IP1	340319	357	0.553618	0.364241	0.128531	1	0.927836
SSNA1	340319	343	-0.545879	0.359213	0.128599	1	0.927836
SLC41A3	340319	1798	-0.246547	0.162255	0.128637	1	0.927836
NFKB1	340319	1770	-0.248382	0.163497	0.128717	1	0.927836
COX7C	340319	33	-1.8185	1.19743	0.128848	1	0.927836
CRHBP	340319	543	0.448616	0.295428	0.128882	1	0.927836
CHST10	340319	1125	-0.311451	0.205196	0.129061	1	0.927836
LYZL2	340319	739	-0.384415	0.253285	0.129086	1	0.927836
HRH2	340319	370	0.543061	0.357822	0.129095	1	0.927836
ACVR1B	340319	392	0.525419	0.346297	0.129204	1	0.927836
SCGB3A2	340319	160	-0.82521	0.54392	0.129229	1	0.927836
VIRMA	340319	3058	-0.188787	0.124453	0.129282	1	0.927836
ORC5	340319	1811	0.245003	0.161542	0.129355	1	0.927836
KANSL1	340319	4524	-0.155067	0.102272	0.129466	1	0.927836
SVBP	340319	93	-0.746937	0.492743	0.129552	1	0.927836
RADIL	340319	3910	-0.166372	0.109755	0.129559	1	0.927836
UPF1	340319	749	-0.38046	0.251053	0.129657	1	0.927836
PDS5B	340319	2219	-0.221963	0.146469	0.129665	1	0.927836
WFDC9	340319	22	2.22186	1.4662	0.129676	1	0.927836
ZNF500	340319	1799	-0.244961	0.16166	0.129702	1	0.927836
ACP2	340319	867	0.351386	0.231905	0.129718	1	0.927836
TATDN2	340319	169	-0.801922	0.529276	0.129741	1	0.927836
DCUN1D4	340319	782	-0.373093	0.24626	0.129764	1	0.927836
FUBP1	340319	955	-0.335665	0.221581	0.129807	1	0.927836
KISS1R	340319	487	-0.472385	0.311854	0.129833	1	0.927836
TAS2R7	340319	588	0.430041	0.283939	0.129885	1	0.927836
PPIL2	340319	1803	-0.2455	0.162116	0.129938	1	0.927836
SPOCK2	340319	2533	-0.206993	0.136699	0.129971	1	0.927836
ZNF681	340319	348	-0.556119	0.367272	0.129979	1	0.927836
TAF4B	340319	1484	-0.267929	0.176956	0.130001	1	0.927836
GPR137	340319	1213	-0.298718	0.197358	0.130133	1	0.927836
JAK3	340319	2662	-0.201839	0.133364	0.130168	1	0.927836
PDRG1	340319	903	-0.34621	0.228785	0.130216	1	0.927836
OR5H2	340319	590	0.428913	0.283441	0.130221	1	0.927836
MIER2	340319	1936	0.236446	0.156256	0.130231	1	0.927836
SLC26A8	340319	2563	-0.20506	0.135519	0.130244	1	0.927836
SCN5A	340319	5504	0.140515	0.0928712	0.130279	1	0.927836
HSPA2	340319	855	0.354037	0.234018	0.130315	1	0.927836
PFAS	340319	4148	0.16036	0.105997	0.130315	1	0.927836
TBKBP1	340319	2007	0.232214	0.153543	0.130442	1	0.927836
IRX1	340319	760	0.376281	0.248804	0.130443	1	0.927836
OR13D1	340319	903	0.344867	0.228087	0.130534	1	0.927836
GGNBP2	340319	1383	-0.279907	0.185131	0.13055	1	0.927836
CEP85L	340319	1015	0.325492	0.215281	0.13055	1	0.927836
DNM1L	340319	1803	-0.24476	0.16189	0.130563	1	0.927836
RPP14	340319	98	1.05053	0.694939	0.130616	1	0.927836
SULT4A1	340319	326	-0.576053	0.381069	0.130617	1	0.927836
SLCO1B1	340319	1146	0.30763	0.203531	0.130671	1	0.927836
ORC6	340319	1073	-0.317843	0.210303	0.130697	1	0.927836
PSIP1	340319	1025	0.322369	0.213313	0.130726	1	0.927836
RRM2	340319	606	-0.422486	0.279778	0.131026	1	0.927836
ADORA3	340319	482	-0.472107	0.312649	0.131039	1	0.927836
CENPN	340319	547	-0.443197	0.293528	0.13107	1	0.927836
HIST1H4A	340319	194	0.745874	0.494003	0.131081	1	0.927836
FOXK2	340319	2088	-0.226029	0.149703	0.131083	1	0.927836
KCNK1	340319	1548	0.262825	0.174093	0.131125	1	0.927836
ZNF534	340319	998	0.328141	0.217366	0.13114	1	0.927836
ASB13	340319	1118	-0.309784	0.205223	0.131172	1	0.927836
DNAJC19	340319	173	0.789492	0.523094	0.13123	1	0.927836
RASGRP1	340319	1397	0.27739	0.183794	0.131238	1	0.927836
DRD1	340319	533	-0.439029	0.290903	0.13125	1	0.927836
NUP160	340319	3864	-0.163594	0.108425	0.131343	1	0.927836
MOGS	340319	2061	0.228027	0.151135	0.13136	1	0.927836
ARMT1	340319	929	0.339331	0.224912	0.131369	1	0.927836
SMG6	340319	4325	0.157234	0.104242	0.131466	1	0.927836
GSTA2	340319	784	0.368911	0.244585	0.131475	1	0.927836
MCF2L2	340319	2661	-0.200887	0.133204	0.131525	1	0.927836
NUBPL	340319	1364	-0.281344	0.186604	0.131629	1	0.927836
CD226	340319	160	-0.819843	0.543803	0.131655	1	0.927836
CFC1	340319	37	1.70521	1.13114	0.131682	1	0.927836
DHRS13	340319	988	-0.330343	0.219152	0.131716	1	0.927836
PDE10A	340319	790	0.369343	0.245036	0.131736	1	0.927836
PROM2	340319	1828	-0.242802	0.16109	0.131748	1	0.927836
ACTR2	340319	259	0.644469	0.427663	0.131823	1	0.927992
ACHE	340319	1173	-0.302689	0.200926	0.131948	1	0.928333
EID1	340319	469	-0.475672	0.315777	0.131977	1	0.928333
PRTFDC1	340319	802	0.366199	0.243174	0.132091	1	0.928342
CD5L	340319	504	0.44244	0.293832	0.13213	1	0.928342
C8orf82	340319	793	-0.368187	0.24453	0.132146	1	0.928342
TMPRSS2	340319	1465	0.269242	0.178835	0.13219	1	0.928342
MMP16	340319	1134	-0.303102	0.201417	0.132363	1	0.929187
KRT15	340319	1830	-0.242145	0.160967	0.132501	1	0.929784
PPP2R1A	340319	481	-0.46752	0.310893	0.132634	1	0.930345
PPEF2	340319	2112	-0.220965	0.146967	0.132711	1	0.930409
LRRN4	340319	1657	0.252773	0.168154	0.132783	1	0.930409
LETMD1	340319	1027	0.322649	0.214652	0.132807	1	0.930409
CYSTM1	340319	153	0.835892	0.556237	0.132901	1	0.930409
EPS8	340319	2427	-0.209123	0.139206	0.133033	1	0.930409
SLC2A8	340319	1670	0.251912	0.167698	0.133052	1	0.930409
DLEU7	340319	432	0.48725	0.324403	0.1331	1	0.930409
IRF5	340319	456	0.484061	0.322322	0.133151	1	0.930409
SLCO6A1	340319	933	0.337443	0.224789	0.133317	1	0.930409
MAP1LC3C	340319	187	0.7554	0.503247	0.133343	1	0.930409
RAMP1	340319	189	-0.745517	0.496667	0.133346	1	0.930409
TMEM132D	340319	1558	0.26089	0.173828	0.133394	1	0.930409
DHRS3	340319	1729	0.248524	0.16559	0.133399	1	0.930409
GDF7	340319	788	-0.362791	0.241727	0.133401	1	0.930409
EEF2	340319	1422	0.26919	0.179378	0.133438	1	0.930409
H2AFY	340319	506	0.371428	0.247567	0.133534	1	0.930471
CMTM2	340319	392	0.521327	0.347598	0.133668	1	0.930471
KRTCAP3	340319	557	-0.436429	0.290998	0.133676	1	0.930471
TSGA10	340319	2757	0.196564	0.131069	0.133693	1	0.930471
FNBP4	340319	1582	-0.258955	0.172679	0.133712	1	0.930471
PRPF3	340319	611	-0.416626	0.277895	0.133818	1	0.930656
SNX21	340319	1010	-0.322958	0.215446	0.133869	1	0.930656
RPP30	340319	722	0.383278	0.25572	0.133921	1	0.930656
CEACAM8	340319	163	-0.807271	0.538784	0.134051	1	0.930656
PLEKHG5	340319	5247	-0.142717	0.0952545	0.134063	1	0.930656
PHLDA1	340319	1642	-0.25259	0.168632	0.134168	1	0.930656
FAM166A	340319	1772	0.244338	0.163141	0.134209	1	0.930656
CLDN19	340319	1220	0.295539	0.197327	0.13421	1	0.930656
SNX29	340319	2876	-0.191705	0.128003	0.134223	1	0.930656
MOS	340319	816	0.3569	0.238346	0.134289	1	0.930656
LHX3	340319	1126	-0.305067	0.203748	0.134321	1	0.930656
LANCL2	340319	1223	-0.294258	0.196556	0.134378	1	0.930678
ZFAND3	340319	361	0.541961	0.362235	0.134613	1	0.931822
RAB26	340319	609	-0.409096	0.273603	0.134858	1	0.931822
ATP5F1C	340319	670	-0.393324	0.263066	0.134875	1	0.931822
CNDP1	340319	1558	0.259847	0.173796	0.134884	1	0.931822
GTPBP3	340319	724	-0.380958	0.254802	0.134886	1	0.931822
KCNK17	340319	375	0.529208	0.354005	0.134937	1	0.931822
MT1M	340319	165	-0.800595	0.535561	0.134948	1	0.931822
PLD5	340319	841	-0.352556	0.235855	0.134967	1	0.931822
GOLM1	340319	508	0.455026	0.304494	0.13508	1	0.931891
OR5AS1	340319	185	0.755651	0.505831	0.135208	1	0.931891
BTNL2	340319	443	-0.485253	0.324842	0.135226	1	0.931891
POMK	340319	1007	-0.31951	0.213915	0.135273	1	0.931891
RFPL3	340319	51	1.43804	0.963026	0.135371	1	0.931891
EVI2B	340319	792	0.364664	0.244242	0.135427	1	0.931891
PDHB	340319	641	0.406094	0.272001	0.135441	1	0.931891
PLCD3	340319	2904	-0.190748	0.127784	0.135505	1	0.931891
CUTA	340319	364	-0.538481	0.360738	0.135512	1	0.931891
FEZF1	340319	842	0.353123	0.236573	0.135528	1	0.931891
GDF6	340319	479	0.467828	0.313517	0.13565	1	0.931891
S100A8	340319	10	3.24604	2.17559	0.135693	1	0.931891
TJP3	340319	5523	0.13787	0.0924063	0.135699	1	0.931891
CLEC18C	340319	957	0.33059	0.221616	0.135773	1	0.931891
MRPL19	340319	1106	-0.30828	0.206661	0.135774	1	0.931891
COPB1	340319	2345	0.211806	0.142029	0.135887	1	0.932015
BDKRB2	340319	659	0.39993	0.268185	0.135898	1	0.932015
AQP5	340319	1485	-0.26648	0.178734	0.13598	1	0.932218
MUC1	340319	531	0.441616	0.296294	0.136104	1	0.932469
RAB2A	340319	102	1.01495	0.681131	0.136198	1	0.932469
GNG4	340319	441	-0.488487	0.327834	0.136214	1	0.932469
CAPN10	340319	3210	0.181465	0.12179	0.13623	1	0.932469
ZNF607	340319	1223	0.29275	0.19652	0.136313	1	0.932582
CD1A	340319	561	0.433195	0.290845	0.136374	1	0.932582
TGFBI	340319	2325	-0.212088	0.142415	0.136428	1	0.932582
CELA2A	340319	709	0.381893	0.256516	0.13655	1	0.932582
B3GNT9	340319	1315	-0.282865	0.190044	0.136642	1	0.932582
H3F3B	340319	26	-2.00768	1.34893	0.136658	1	0.932582
FOLR3	340319	534	0.443355	0.297887	0.136664	1	0.932582
ASB1	340319	862	-0.348584	0.23423	0.136695	1	0.932582
TDRD10	340319	306	0.585533	0.393475	0.136724	1	0.932582
KCNT1	340319	3369	-0.173483	0.116601	0.136794	1	0.932699
SPOCK1	340319	1291	0.285314	0.191808	0.136884	1	0.932906
ZNF621	340319	583	-0.423977	0.285139	0.137039	1	0.932906
HMGN4	340319	102	1.01258	0.681246	0.137184	1	0.932906
RGR	340319	559	-0.430442	0.289617	0.137215	1	0.932906
CD37	340319	481	-0.466357	0.313803	0.137242	1	0.932906
TXNDC5	340319	1693	-0.248835	0.167458	0.137292	1	0.932906
ZNF572	340319	731	-0.376119	0.253133	0.137319	1	0.932906
SLC32A1	340319	550	-0.436026	0.293482	0.137359	1	0.932906
ZNF417	340319	1032	-0.317601	0.213792	0.137397	1	0.932906
TXNRD2	340319	1966	-0.226611	0.152546	0.137406	1	0.932906
MRPL41	340319	793	-0.362544	0.244079	0.137451	1	0.932906
KMT2E	340319	3317	-0.177585	0.119583	0.137534	1	0.932906
DAZAP1	340319	409	-0.50505	0.340246	0.137713	1	0.932906
CDC23	340319	565	-0.429885	0.289622	0.137731	1	0.932906
CYB5B	340319	152	0.828105	0.557968	0.137772	1	0.932906
UBE4B	340319	1650	-0.239876	0.161644	0.137815	1	0.932906
H1FX	340319	784	0.364962	0.245944	0.137829	1	0.932906
SSBP1	340319	269	-0.622547	0.419596	0.137894	1	0.932906
PUS1	340319	897	-0.341158	0.229977	0.137958	1	0.932906
RAD51D	340319	1051	-0.314722	0.212187	0.138015	1	0.932906
OR6C65	340319	104	1.0006	0.674629	0.138025	1	0.932906
AAMDC	340319	753	-0.371368	0.250458	0.13814	1	0.932906
PSRC1	340319	921	0.335948	0.226659	0.138295	1	0.932906
RPUSD2	340319	1909	0.233071	0.157256	0.138312	1	0.932906
LRRC4C	340319	1830	0.238581	0.160981	0.138331	1	0.932906
SPAG1	340319	1246	-0.288266	0.194513	0.138345	1	0.932906
GSTA1	340319	659	-0.397503	0.268223	0.138345	1	0.932906
GNB2	340319	945	-0.324899	0.219242	0.138363	1	0.932906
SPR	340319	779	0.364991	0.246314	0.138391	1	0.932906
IL6ST	340319	1552	-0.259041	0.174837	0.138444	1	0.932906
FAM86B1	340319	1764	-0.237813	0.160539	0.138516	1	0.932906
CFAP97	340319	1013	-0.319621	0.215787	0.138557	1	0.932906
KNDC1	340319	3291	-0.176683	0.119291	0.138578	1	0.932906
CENPV	340319	196	0.727664	0.491417	0.138675	1	0.933106
ORC4	340319	548	-0.435437	0.294136	0.138769	1	0.933106
HK3	340319	4601	-0.146286	0.0988413	0.138872	1	0.933106
CIC	340319	4972	-0.143099	0.0966907	0.138884	1	0.933106
NSMCE1	340319	555	-0.430087	0.290619	0.1389	1	0.933106
IAPP	340319	104	0.998271	0.674597	0.138927	1	0.933106
ATP2B4	340319	3220	-0.179348	0.121257	0.139124	1	0.933625
GDF15	340319	281	0.600751	0.406213	0.139166	1	0.933625
SLC25A48	340319	272	0.617017	0.417258	0.13921	1	0.933625
HRH4	340319	368	0.53038	0.358691	0.139233	1	0.933625
EPHA6	340319	3046	-0.184392	0.124714	0.13927	1	0.933625
MRPS7	340319	659	-0.396456	0.268187	0.139334	1	0.933656
COL24A1	340319	3856	-0.162658	0.110078	0.139498	1	0.933656
ARFGAP3	340319	1240	0.285979	0.19355	0.139531	1	0.933656
RPP21	340319	88	1.08352	0.733401	0.139573	1	0.933656
SUOX	340319	1352	-0.27634	0.187049	0.139578	1	0.933656
SESN1	340319	1910	-0.232779	0.157594	0.139654	1	0.933656
KIAA0040	340319	564	0.428175	0.289933	0.139729	1	0.933656
SULT1A4	340319	105	-0.991263	0.671308	0.13978	1	0.933656
SLC25A36	340319	934	0.332734	0.225442	0.139967	1	0.933656
PKD1L2	340319	6058	-0.129331	0.0876394	0.140022	1	0.933656
ZC3H14	340319	1159	-0.298254	0.202112	0.140029	1	0.933656
FCER2	340319	1051	-0.233113	0.157987	0.140074	1	0.933656
FTSJ3	340319	1939	-0.229178	0.155324	0.140083	1	0.933656
CCNH	340319	699	0.383414	0.259886	0.140128	1	0.933656
OR1K1	340319	265	-0.623315	0.422686	0.140307	1	0.933656
PNLDC1	340319	1508	-0.261515	0.177357	0.140345	1	0.933656
ATG9B	340319	3270	-0.17602	0.119404	0.140441	1	0.933656
SDHB	340319	584	0.418856	0.2842	0.140535	1	0.933656
SCEL	340319	1000	0.319573	0.216838	0.14054	1	0.933656
PRMT1	340319	369	-0.52575	0.356746	0.140553	1	0.933656
CIAO1	340319	1406	0.270076	0.18329	0.140621	1	0.933656
RPP40	340319	1416	-0.269621	0.183005	0.14067	1	0.933656
ZNF764	340319	1069	0.309114	0.20982	0.14069	1	0.933656
CMIP	340319	1899	-0.227998	0.154775	0.140727	1	0.933656
TTC9B	340319	747	-0.366642	0.248931	0.140789	1	0.933656
CLCA1	340319	1698	0.244086	0.165789	0.140948	1	0.933656
TSPAN11	340319	955	0.327009	0.222203	0.141113	1	0.933656
ABCC3	340319	5115	-0.140429	0.095448	0.14122	1	0.933656
INPP5A	340319	721	0.37647	0.255885	0.141225	1	0.933656
LY6L	340319	24	2.06533	1.40401	0.141287	1	0.933656
LRRK1	340319	6071	-0.128378	0.0872782	0.141318	1	0.933656
DAPK2	340319	2671	0.195973	0.133256	0.141389	1	0.933656
IGFL2	340319	107	-0.97805	0.665052	0.14139	1	0.933656
KCND2	340319	768	-0.363292	0.247038	0.141403	1	0.933656
MOGAT2	340319	922	-0.333021	0.226457	0.141408	1	0.933656
TVP23C	340319	119	-0.927323	0.630594	0.141412	1	0.933656
PPARGC1B	340319	2968	0.185545	0.126175	0.141419	1	0.933656
SPTLC1	340319	1781	-0.240085	0.163414	0.141784	1	0.933656
ACSBG1	340319	2265	-0.210529	0.143303	0.141801	1	0.933656
PUM2	340319	2167	0.217084	0.147765	0.141802	1	0.933656
SHKBP1	340319	3093	-0.181329	0.12345	0.141876	1	0.933656
ALDH18A1	340319	2180	-0.216611	0.147482	0.141908	1	0.933656
SAC3D1	340319	639	0.399935	0.272356	0.141988	1	0.933656
LILRB4	340319	450	0.476121	0.32441	0.142199	1	0.933656
KPNA5	340319	976	-0.322156	0.21951	0.142211	1	0.933656
ZNF516	340319	2614	0.196706	0.134032	0.142212	1	0.933656
DUSP3	340319	381	0.515288	0.351186	0.142302	1	0.933656
ZNF671	340319	478	-0.46188	0.314806	0.142326	1	0.933656
PIK3IP1	340319	450	-0.475904	0.324388	0.142354	1	0.933656
NUP62	340319	885	0.338439	0.230691	0.142359	1	0.933656
CAMK2G	340319	1157	-0.295986	0.201769	0.14239	1	0.933656
BIRC7	340319	554	-0.428953	0.292415	0.142396	1	0.933656
FABP7	340319	582	-0.418495	0.285426	0.142591	1	0.933656
IGFBP2	340319	699	-0.38112	0.259998	0.142688	1	0.933656
FEM1A	340319	817	0.347947	0.237418	0.142773	1	0.933656
SHC2	340319	3405	0.172377	0.11762	0.142773	1	0.933656
CHSY1	340319	2928	-0.185974	0.126946	0.142926	1	0.933656
PIM1	340319	263	-0.618056	0.421931	0.14297	1	0.933656
DLX6	340319	568	-0.42193	0.288089	0.143036	1	0.933656
ANTXR1	340319	1517	0.259292	0.177047	0.143048	1	0.933656
ERI1	340319	1653	-0.247694	0.16913	0.143053	1	0.933656
IVD	340319	665	0.389886	0.26636	0.143261	1	0.933656
ITM2C	340319	975	-0.322474	0.220316	0.143279	1	0.933656
IFI30	340319	541	-0.425928	0.291094	0.143414	1	0.933656
GNA11	340319	376	0.519206	0.354846	0.143417	1	0.933656
MBD1	340319	1415	-0.266566	0.182242	0.143549	1	0.933656
CTNNA1	340319	1699	0.243398	0.166419	0.143587	1	0.933656
MNAT1	340319	493	0.451985	0.309038	0.14359	1	0.933656
HIST1H3I	340319	348	0.51368	0.351224	0.143594	1	0.933656
RNF150	340319	1762	0.239651	0.163871	0.143623	1	0.933656
TESK2	340319	1500	-0.26002	0.177855	0.143747	1	0.933656
RASSF3	340319	905	-0.334734	0.22896	0.143748	1	0.933656
VGF	340319	1739	-0.234637	0.160502	0.143771	1	0.933656
KIAA0825	340319	2104	-0.219546	0.150214	0.143862	1	0.933656
RFC5	340319	534	-0.435168	0.297899	0.144074	1	0.933656
OR9Q1	340319	464	-0.466776	0.319554	0.144095	1	0.933656
CEP120	340319	2308	-0.208913	0.143116	0.144363	1	0.933656
E2F4	340319	1498	-0.259182	0.177581	0.144425	1	0.933656
RSPO1	340319	533	0.435182	0.298236	0.144514	1	0.933656
GJB6	340319	821	-0.348709	0.239004	0.144564	1	0.933656
PTH	340319	71	-1.19086	0.816386	0.144649	1	0.933656
GJA10	340319	773	-0.361298	0.24771	0.14469	1	0.933656
C5	340319	1726	-0.23918	0.163995	0.144715	1	0.933656
P2RY1	340319	486	0.454007	0.311293	0.144716	1	0.933656
TIAL1	340319	235	0.65456	0.448828	0.144737	1	0.933656
SLC23A2	340319	2111	-0.213842	0.146634	0.144748	1	0.933656
TCF4	340319	548	-0.426423	0.292421	0.144772	1	0.933656
AKAP1	340319	1322	-0.27634	0.189532	0.144838	1	0.933656
TMEM200B	340319	1257	0.283159	0.194212	0.144843	1	0.933656
WASHC4	340319	3424	0.170794	0.117174	0.144951	1	0.933656
DTX2	340319	1580	0.25092	0.172149	0.144958	1	0.933656
OMG	340319	705	0.377021	0.258756	0.145103	1	0.933656
THOC1	340319	614	-0.401767	0.275776	0.145156	1	0.933656
FGFR4	340319	3215	0.176329	0.121044	0.14519	1	0.933656
PDIK1L	340319	246	-0.639188	0.438799	0.145207	1	0.933656
ANGPTL2	340319	1457	0.26271	0.180399	0.145317	1	0.933656
COPB2	340319	2485	0.198924	0.136606	0.145343	1	0.933656
FCAR	340319	314	-0.565388	0.388292	0.145369	1	0.933656
RP9	340319	487	-0.454151	0.311926	0.145405	1	0.933656
BRD2	340319	1814	-0.234033	0.160749	0.145425	1	0.933656
SPINK6	340319	84	1.09275	0.750575	0.145427	1	0.933656
TSACC	340319	318	0.561935	0.385986	0.145437	1	0.933656
CGN	340319	4530	0.148671	0.10213	0.145475	1	0.933656
AUH	340319	1440	0.261443	0.179599	0.145477	1	0.933656
CACNA2D3	340319	3211	-0.174769	0.120078	0.145542	1	0.933656
SPINK13	340319	138	-0.852135	0.585659	0.14567	1	0.933656
HMGN3	340319	419	0.489245	0.336261	0.145682	1	0.933656
RANBP3L	340319	310	0.568664	0.39085	0.145686	1	0.933656
TPP2	340319	2842	0.187658	0.129001	0.145753	1	0.933656
CLDND1	340319	985	-0.315027	0.21656	0.145756	1	0.933656
ALPL	340319	2420	-0.175519	0.120658	0.145759	1	0.933656
DPP4	340319	1732	-0.240275	0.165178	0.14577	1	0.933656
PDE8B	340319	118	-0.921199	0.633322	0.145795	1	0.933656
ARMH1	340319	1025	-0.312554	0.214915	0.14586	1	0.933656
HP	340319	1140	0.295602	0.203258	0.14586	1	0.933656
SLFN14	340319	1360	0.270648	0.186127	0.145918	1	0.933656
LMNB2	340319	1910	-0.229097	0.157568	0.14596	1	0.933656
TNFRSF4	340319	778	-0.358985	0.246942	0.146024	1	0.933656
SIPA1L2	340319	6434	0.124271	0.0854865	0.146031	1	0.933656
ARF5	340319	216	-0.675899	0.464964	0.146042	1	0.933656
SF3B4	340319	535	-0.431521	0.296858	0.14605	1	0.933656
MOAP1	340319	798	0.353014	0.242851	0.146053	1	0.933656
GAL3ST4	340319	1914	-0.22392	0.154089	0.146171	1	0.933656
DDB2	340319	555	0.424624	0.292209	0.146183	1	0.933656
CMTM6	340319	90	-1.05362	0.725155	0.146238	1	0.933656
MRPL46	340319	417	-0.489631	0.337013	0.146265	1	0.933656
C11orf96	340319	172	0.755491	0.520069	0.146315	1	0.933656
CELA2B	340319	717	-0.372086	0.256151	0.146335	1	0.933656
F2RL3	340319	1565	0.251667	0.173256	0.146343	1	0.933656
LDLRAD1	340319	315	0.563274	0.38782	0.146388	1	0.933656
SAMD8	340319	300	-0.576902	0.397264	0.14645	1	0.933656
ZNF562	340319	184	-0.736351	0.507126	0.146501	1	0.933656
KDM3B	340319	3340	-0.170973	0.11777	0.146572	1	0.933656
TBATA	340319	808	0.351503	0.242251	0.146784	1	0.933656
GPR65	340319	463	-0.442861	0.305392	0.14702	1	0.933656
RIMS1	340319	4992	-0.140207	0.0967036	0.147096	1	0.933656
CCNT2	340319	672	-0.379285	0.26161	0.147112	1	0.933656
TTLL12	340319	2529	-0.198514	0.136931	0.147134	1	0.933656
PWWP2B	340319	1372	0.266564	0.183873	0.147138	1	0.933656
DBP	340319	769	0.351199	0.242263	0.147155	1	0.933656
BPHL	340319	1239	0.282433	0.194844	0.14719	1	0.933656
GGH	340319	306	-0.570007	0.393364	0.147323	1	0.933656
SYTL1	340319	1494	-0.258439	0.178401	0.147439	1	0.933656
EPG5	340319	5097	0.138557	0.0956588	0.147492	1	0.933656
STPG2	340319	1532	-0.254107	0.175435	0.147496	1	0.933656
RNF41	340319	249	0.631591	0.436063	0.147507	1	0.933656
STMN4	340319	609	-0.402059	0.277615	0.147545	1	0.933656
ARL6IP6	340319	574	-0.416196	0.287406	0.147587	1	0.933656
YLPM1	340319	6133	0.126223	0.0871789	0.147657	1	0.933656
PDCD5	340319	241	-0.641527	0.443148	0.147713	1	0.933656
PLA2G5	340319	356	0.525927	0.363297	0.147715	1	0.933656
RAB3IL1	340319	813	0.347029	0.239763	0.14779	1	0.933656
AGPAT4	340319	1573	-0.249925	0.17269	0.147828	1	0.933656
CRHR1	340319	314	-0.561888	0.388313	0.147898	1	0.933656
FAM178B	340319	889	0.334307	0.231052	0.147929	1	0.933656
NFXL1	340319	1810	-0.233959	0.161699	0.147931	1	0.933656
BCAT1	340319	1090	-0.29947	0.207006	0.147989	1	0.933656
OR1S2	340319	897	0.332142	0.229612	0.148027	1	0.933656
TTC21B	340319	2418	0.20061	0.138706	0.148095	1	0.933656
TNFSF8	340319	517	0.436583	0.301866	0.148099	1	0.933656
NDUFS2	340319	1482	0.259022	0.179102	0.148115	1	0.933656
FOXD4	340319	621	-0.398458	0.275592	0.148227	1	0.933656
DHRS7B	340319	672	0.383134	0.264998	0.148234	1	0.933656
CAB39	340319	274	-0.601107	0.415804	0.148276	1	0.933656
HADHB	340319	944	-0.3241	0.224236	0.148361	1	0.933656
PPP1R14A	340319	626	0.396631	0.274478	0.148448	1	0.933656
C2orf73	340319	430	-0.47806	0.330858	0.148484	1	0.933656
OR51I2	340319	723	0.36997	0.256075	0.148523	1	0.933656
CAPN7	340319	1496	0.256969	0.177882	0.148572	1	0.933656
SIX1	340319	961	0.319983	0.221516	0.148594	1	0.933656
BICD1	340319	2137	-0.215157	0.148957	0.148621	1	0.933656
CRISPLD1	340319	1188	-0.285883	0.197926	0.14863	1	0.933656
DUSP16	340319	1908	-0.227142	0.157298	0.148734	1	0.933656
THEMIS2	340319	1046	0.305391	0.211546	0.148847	1	0.933656
FBXO38	340319	3119	-0.177918	0.123257	0.148888	1	0.933656
BCAS4	340319	661	-0.386553	0.267795	0.14889	1	0.933656
CFLAR	340319	234	0.641152	0.444256	0.148964	1	0.933656
FUZ	340319	1532	0.254146	0.176105	0.148979	1	0.933656
IPO9	340319	2103	-0.208591	0.144548	0.149005	1	0.933656
GALR1	340319	1241	0.281882	0.195341	0.149015	1	0.933656
CHD7	340319	7038	-0.114013	0.0790241	0.149089	1	0.933656
JAG1	340319	3120	-0.176986	0.122703	0.149193	1	0.933656
TPPP3	340319	476	0.453481	0.314471	0.149292	1	0.933656
DCDC2C	340319	622	-0.398061	0.276139	0.149438	1	0.933656
TMEM167A	340319	82	1.09508	0.759716	0.149464	1	0.933656
CTXN3	340319	336	0.540951	0.375477	0.149669	1	0.933656
MARCKS	340319	587	-0.409389	0.284165	0.149677	1	0.933656
NKD2	340319	1812	-0.223244	0.154986	0.149749	1	0.933656
COA3	340319	587	0.407214	0.282705	0.14975	1	0.933656
ZNF217	340319	1271	0.267528	0.185734	0.149762	1	0.933656
LRRC1	340319	983	0.316437	0.219716	0.149809	1	0.933656
DNAJC16	340319	2310	-0.195215	0.135582	0.149917	1	0.933656
RAPGEF1	340319	2035	-0.218883	0.152034	0.149955	1	0.933656
OR52K1	340319	1128	0.294942	0.204872	0.149969	1	0.933656
NHLRC4	340319	52	-1.37318	0.95385	0.149976	1	0.933656
P2RX6	340319	904	-0.327972	0.227903	0.150127	1	0.933656
DOCK7	340319	5786	-0.128428	0.0892526	0.150173	1	0.933656
ITGB2	340319	1594	0.247193	0.171834	0.150277	1	0.933656
FCGR3A	340319	697	0.37528	0.260873	0.150279	1	0.933656
POTEI	340319	1446	0.25948	0.180391	0.150312	1	0.933656
TRIM63	340319	1850	0.229596	0.15962	0.150323	1	0.933656
KIAA1755	340319	2019	-0.21796	0.151614	0.150549	1	0.933656
TRIP10	340319	2596	0.193523	0.134637	0.150614	1	0.933656
PPL	340319	8065	0.108415	0.0754286	0.150629	1	0.933656
MTDH	340319	1791	0.233037	0.162153	0.150678	1	0.933656
FLCN	340319	1736	0.236393	0.164503	0.150714	1	0.933656
PPIC	340319	663	0.383341	0.266796	0.150766	1	0.933656
RAB24	340319	233	-0.647698	0.45079	0.150774	1	0.933656
RASA4	340319	1826	-0.231117	0.160874	0.150825	1	0.933656
GPRC5B	340319	1602	-0.246526	0.171604	0.150832	1	0.933656
C19orf84	340319	123	-0.890945	0.620222	0.150863	1	0.933656
SLC35B4	340319	764	-0.357853	0.249136	0.150895	1	0.933656
LIPE	340319	4429	-0.147439	0.102698	0.151102	1	0.933656
JPT1	340319	487	0.439699	0.306273	0.151105	1	0.933656
CNN2	340319	1207	0.284338	0.198056	0.151105	1	0.933656
ANKRD11	340319	5283	0.13438	0.0936255	0.151205	1	0.933656
CDK17	340319	877	-0.332085	0.231389	0.151236	1	0.933656
OR8D2	340319	136	0.846619	0.589921	0.151248	1	0.933656
PPP4C	340319	151	0.803349	0.559814	0.15128	1	0.933656
COX7B2	340319	187	-0.72187	0.503125	0.151353	1	0.933656
FJX1	340319	815	-0.341093	0.23774	0.151365	1	0.933656
GEN1	340319	673	0.379175	0.264301	0.151393	1	0.933656
FZD2	340319	1646	0.211258	0.147261	0.151407	1	0.933656
DDX50	340319	1512	0.253156	0.176575	0.151658	1	0.933656
PICK1	340319	1100	-0.296934	0.207121	0.15168	1	0.933656
RARRES2	340319	115	0.919577	0.641521	0.151735	1	0.933656
EFL1	340319	2959	0.181353	0.126554	0.151856	1	0.933656
PNPT1	340319	1748	0.235203	0.164137	0.151869	1	0.933656
PDE6B	340319	5118	0.137304	0.0958233	0.151891	1	0.933656
RBM44	340319	1758	-0.235586	0.164414	0.151892	1	0.933656
TSHZ2	340319	3997	-0.154659	0.107953	0.151956	1	0.933656
PLCB4	340319	3049	-0.17825	0.124435	0.152007	1	0.933656
SPATA31A7	340319	69	-1.11568	0.77887	0.152019	1	0.933656
TJP1	340319	5178	0.136387	0.0952225	0.152061	1	0.933656
SPRY1	340319	914	-0.295784	0.206521	0.152081	1	0.933656
GNAQ	340319	277	-0.592111	0.413436	0.152096	1	0.933656
DMRTB1	340319	678	0.378748	0.264486	0.15214	1	0.933656
TRIML2	340319	916	0.324809	0.226824	0.152148	1	0.933656
ZNF766	340319	487	0.446612	0.311886	0.152153	1	0.933656
SPATA31E1	340319	69	-1.18555	0.828095	0.152242	1	0.933656
CST11	340319	81	1.09406	0.764189	0.152243	1	0.933656
KLK13	340319	402	0.489509	0.341919	0.152245	1	0.933656
LRP5L	340319	1517	-0.250909	0.175259	0.152246	1	0.933656
TXNDC9	340319	775	-0.354324	0.247497	0.15225	1	0.933656
EIF3I	340319	283	0.58555	0.409143	0.152384	1	0.933664
CCDC157	340319	2322	0.201853	0.141056	0.152426	1	0.933664
SLC9A4	340319	2070	0.216251	0.151135	0.152474	1	0.933664
CYP27A1	340319	2400	0.14783	0.103331	0.152534	1	0.933664
ZNF280D	340319	796	-0.349151	0.244083	0.152586	1	0.933664
ETFB	340319	773	-0.354112	0.247628	0.152714	1	0.933664
ZNF101	340319	107	0.950835	0.664938	0.152729	1	0.933664
GALNT2	340319	1970	-0.215185	0.150487	0.152739	1	0.933664
NRARP	340319	132	0.727173	0.508547	0.152746	1	0.933664
POGK	340319	1125	-0.292584	0.20464	0.152789	1	0.933664
OR6C70	340319	377	0.472238	0.330365	0.152878	1	0.933664
C22orf31	340319	311	-0.557604	0.390131	0.152926	1	0.933664
PDPN	340319	139	-0.83409	0.583778	0.153069	1	0.933664
SLC12A3	340319	5430	-0.133128	0.093176	0.15307	1	0.933664
SHD	340319	552	-0.417273	0.292154	0.153216	1	0.933664
BLOC1S3	340319	511	0.434831	0.304454	0.153225	1	0.933664
ARHGAP31	340319	1303	-0.27207	0.1905	0.153237	1	0.933664
DCAF13	340319	1622	-0.242448	0.169784	0.1533	1	0.933664
COL15A1	340319	4163	-0.152178	0.106572	0.15331	1	0.933664
COL4A1	340319	4715	0.141472	0.0990977	0.153407	1	0.933664
MET	340319	2644	0.190701	0.133619	0.153521	1	0.933664
SLC22A18AS	340319	354	0.521988	0.365773	0.153558	1	0.933664
COL12A1	340319	8885	-0.103283	0.0723845	0.153618	1	0.933664
CCDC130	340319	1597	-0.236625	0.16591	0.153804	1	0.933664
TEX19	340319	200	-0.69368	0.486477	0.153891	1	0.933664
GRIP1	340319	4529	-0.145519	0.102058	0.153912	1	0.933664
FAM126B	340319	1078	-0.298815	0.209588	0.153948	1	0.933664
UBE2M	340319	347	-0.526523	0.369383	0.154039	1	0.933664
OR2AG2	340319	657	0.381962	0.267989	0.154075	1	0.933664
ZNF75A	340319	704	-0.368998	0.258938	0.154145	1	0.933664
EYA4	340319	2491	-0.19542	0.137179	0.154285	1	0.933664
RPEL1	340319	258	0.610173	0.428376	0.154335	1	0.933664
SMURF1	340319	1557	-0.246532	0.173111	0.154409	1	0.933664
WBP11	340319	2060	-0.215553	0.151364	0.154428	1	0.933664
GADL1	340319	2653	0.190073	0.133473	0.154432	1	0.933664
C1orf43	340319	715	-0.365947	0.25702	0.154503	1	0.933664
LRRC28	340319	956	0.317112	0.222759	0.154573	1	0.933664
EGF	340319	1263	0.275632	0.193663	0.154663	1	0.933664
SLIRP	340319	573	-0.365719	0.257053	0.154814	1	0.933664
RNASEH2A	340319	809	0.343731	0.241629	0.154865	1	0.933664
COL7A1	340319	9104	0.100919	0.0709456	0.154888	1	0.933664
CPZ	340319	4457	-0.14419	0.101389	0.154984	1	0.933664
DHX9	340319	721	-0.364759	0.256501	0.155011	1	0.933664
PPCDC	340319	697	0.352287	0.247772	0.155079	1	0.933664
CENPBD1	340319	68	1.18593	0.834127	0.155097	1	0.933664
PGGT1B	340319	352	-0.514808	0.362214	0.155236	1	0.933664
GHDC	340319	1885	-0.225063	0.158356	0.155244	1	0.933664
HGD	340319	1360	-0.265017	0.186514	0.155348	1	0.933664
ITLN1	340319	878	-0.329751	0.232096	0.155389	1	0.933664
MR1	340319	551	-0.415496	0.292546	0.155528	1	0.933664
AFMID	340319	558	0.412744	0.290623	0.155549	1	0.933664
ZNF135	340319	1340	0.267246	0.188251	0.155717	1	0.933664
OS9	340319	1946	0.220228	0.155186	0.155862	1	0.933664
MACROD2	340319	669	-0.376834	0.26555	0.15588	1	0.933664
TXNDC16	340319	2492	-0.194733	0.137226	0.15588	1	0.933664
POMT2	340319	1456	-0.250926	0.176841	0.15592	1	0.933664
FCGR2B	340319	142	-0.819126	0.577474	0.156056	1	0.933664
MRPS22	340319	478	0.446548	0.314844	0.156099	1	0.933664
PPAT	340319	495	-0.436122	0.307506	0.156118	1	0.933664
L2HGDH	340319	912	-0.322865	0.227675	0.156163	1	0.933664
BIK	340319	276	0.587099	0.414125	0.156283	1	0.933664
ZBTB12	340319	324	0.537012	0.378839	0.156331	1	0.933664
TSNARE1	340319	948	-0.316559	0.223351	0.156392	1	0.933664
TMEM170B	340319	428	-0.448457	0.316486	0.156487	1	0.933664
CCDC174	340319	1088	0.294399	0.207764	0.156487	1	0.933664
FREM2	340319	8624	-0.104721	0.073912	0.156532	1	0.933664
LONRF1	340319	862	-0.331709	0.234157	0.156597	1	0.933664
SNPH	340319	1555	0.246656	0.174129	0.156626	1	0.933664
UBE2Q2	340319	1171	0.28483	0.201118	0.156709	1	0.933664
LZTFL1	340319	274	0.585503	0.41347	0.156755	1	0.933664
TAP1	340319	1271	-0.273056	0.192853	0.156813	1	0.933664
GLIS2	340319	2537	-0.193608	0.136764	0.156883	1	0.933664
MROH1	340319	1540	0.243493	0.172013	0.156909	1	0.933664
CBFB	340319	460	0.452634	0.31985	0.157027	1	0.933664
IFIT2	340319	581	-0.40415	0.285602	0.157046	1	0.933664
TGFBRAP1	340319	2331	0.188816	0.13344	0.157074	1	0.933664
TMEM267	340319	439	-0.464788	0.328536	0.157149	1	0.933664
CALML4	340319	237	-0.582649	0.411898	0.157202	1	0.933664
ARHGAP15	340319	1619	0.241768	0.170926	0.157228	1	0.933664
BTF3	340319	280	-0.581257	0.411232	0.157524	1	0.933664
COX17	340319	112	0.918798	0.650074	0.157547	1	0.933664
GMFG	340319	580	0.403921	0.2858	0.157569	1	0.933664
RRP12	340319	4437	0.14009	0.0991288	0.157593	1	0.933664
NSUN5	340319	1289	-0.270271	0.191288	0.157685	1	0.933664
RRP7A	340319	1906	0.222331	0.157358	0.157688	1	0.933664
RAB5B	340319	502	-0.432718	0.306324	0.15777	1	0.933664
NDOR1	340319	1959	0.217989	0.154325	0.157796	1	0.933664
IGF1	340319	480	0.439595	0.311283	0.157891	1	0.933664
HEBP2	340319	1496	0.25043	0.177359	0.157952	1	0.933664
DCTD	340319	574	-0.40463	0.286582	0.157976	1	0.933664
PPP3R2	340319	820	-0.338857	0.24005	0.158065	1	0.933664
JPH4	340319	1517	-0.249329	0.176636	0.158086	1	0.933664
LPP	340319	3210	0.171222	0.121306	0.158101	1	0.933664
NME8	340319	989	-0.308696	0.21871	0.158116	1	0.933664
SHMT2	340319	1378	-0.26177	0.185476	0.158146	1	0.933664
PDS5A	340319	1612	0.241887	0.171394	0.158158	1	0.933664
AKNA	340319	2992	0.174051	0.123344	0.158215	1	0.933664
SLC6A16	340319	1349	0.263913	0.187027	0.158216	1	0.933664
ZNF547	340319	226	0.645669	0.457615	0.158262	1	0.933664
OR7G3	340319	130	-0.851158	0.60327	0.158273	1	0.933664
CANT1	340319	2100	-0.21228	0.150459	0.158278	1	0.933664
SCUBE1	340319	2905	-0.179066	0.126919	0.158286	1	0.933664
NMI	340319	255	-0.60805	0.431015	0.158322	1	0.933664
EEF1A1	340319	935	-0.3178	0.225274	0.158326	1	0.933664
OR1D5	340319	1212	0.273793	0.194112	0.158396	1	0.933664
FOXE3	340319	564	0.407828	0.289183	0.158458	1	0.933664
AMN1	340319	181	0.721065	0.511409	0.158553	1	0.933664
ETFDH	340319	1171	-0.282411	0.200327	0.158615	1	0.933664
TSFM	340319	729	0.35662	0.25297	0.15862	1	0.933664
AGRP	340319	146	0.802545	0.569336	0.158654	1	0.933664
SVIP	340319	60	1.25175	0.888038	0.158668	1	0.933664
CUBN	340319	9124	-0.0999138	0.0708898	0.158711	1	0.933664
KCNH8	340319	1868	-0.216334	0.153495	0.158721	1	0.933664
HIST1H2BD	340319	263	-0.594467	0.421929	0.158857	1	0.933664
AMIGO3	340319	911	0.309021	0.219347	0.158888	1	0.933664
FOXD3	340319	1436	-0.255801	0.181574	0.158897	1	0.933664
SRCAP	340319	613	-0.390748	0.27737	0.158907	1	0.933664
C2CD4B	340319	1000	-0.305466	0.216848	0.158935	1	0.933664
TEAD2	340319	1524	0.22828	0.162079	0.158999	1	0.933664
TMEM200C	340319	1507	0.244902	0.173891	0.159023	1	0.933664
LRIT3	340319	1629	-0.239658	0.170195	0.159092	1	0.933664
C19orf54	340319	2022	-0.214729	0.152495	0.159102	1	0.933664
TSPAN16	340319	155	0.777981	0.552539	0.159129	1	0.933664
IRX2	340319	1862	-0.218937	0.155515	0.159185	1	0.933664
PI16	340319	631	-0.385891	0.27411	0.159193	1	0.933664
NOMO1	340319	2814	-0.18123	0.128767	0.159302	1	0.933664
FBXO47	340319	608	-0.391772	0.278504	0.159518	1	0.933664
ZNF790	340319	215	0.659839	0.46915	0.15959	1	0.933664
CDKN1C	340319	383	-0.490615	0.348946	0.159728	1	0.933664
ASB8	340319	467	-0.447821	0.318518	0.15974	1	0.933664
CABLES1	340319	1388	-0.254851	0.181288	0.159791	1	0.933664
PRSS56	340319	1118	-0.281532	0.200274	0.159805	1	0.933664
HIP1R	340319	4375	-0.145888	0.103784	0.159818	1	0.933664
KCNF1	340319	521	0.422841	0.300888	0.159931	1	0.933664
KIF18A	340319	1672	0.236311	0.168179	0.159989	1	0.933664
TMEM67	340319	1969	-0.215969	0.15371	0.160009	1	0.933664
CDK5R2	340319	456	-0.439164	0.312609	0.160071	1	0.933664
NELFA	340319	1279	0.270668	0.192682	0.160099	1	0.933664
TREML1	340319	343	-0.52199	0.371603	0.160113	1	0.933664
C12orf29	340319	414	-0.475007	0.338258	0.160238	1	0.933664
CXCL6	340319	178	-0.717914	0.511373	0.160351	1	0.933664
MUC21	340319	75	1.11494	0.794372	0.160453	1	0.933664
PRR15	340319	367	-0.504093	0.359244	0.160556	1	0.933664
AKAP7	340319	693	-0.36626	0.261036	0.160587	1	0.933664
DYNC1LI2	340319	1296	0.267951	0.190972	0.160591	1	0.933664
SIDT1	340319	3857	0.155268	0.110662	0.160591	1	0.933664
F3	340319	883	0.325259	0.23183	0.160616	1	0.933664
ADAMTS15	340319	2477	-0.193289	0.137797	0.160704	1	0.933664
TMC2	340319	2353	0.199055	0.141915	0.160726	1	0.933664
RNF152	340319	445	-0.447043	0.318772	0.160799	1	0.933664
PPRC1	340319	3225	-0.168985	0.120523	0.160888	1	0.933664
SPHK2	340319	1698	-0.233016	0.166197	0.160903	1	0.933664
[truncated: 5,443,385 more chars]
